# Impact of genome build on RNA-seq interpretation and diagnostics

**DOI:** 10.1101/2024.01.11.24301165

**Authors:** Rachel A. Ungar, Pagé C. Goddard, Tanner D. Jensen, Fabien Degalez, Kevin S. Smith, Christopher A. Jin, Undiagnosed Diseases Network, Devon E. Bonner, Jonathan A. Bernstein, Matthew T. Wheeler, Stephen B. Montgomery

## Abstract

Transcriptomics is a powerful tool for unraveling the molecular effects of genetic variants and disease diagnosis. Prior studies have demonstrated that choice of genome build impacts variant interpretation and diagnostic yield for genomic analyses. To identify the extent genome build also impacts transcriptomics analyses, we studied the effect of the hg19, hg38, and CHM13 genome builds on expression quantification and outlier detection in 386 rare disease and familial control samples from both the Undiagnosed Diseases Network (UDN) and Genomics Research to Elucidate the Genetics of Rare Disease (GREGoR) Consortium. We identified 2,800 genes with build-dependent quantification across six routinely-collected biospecimens, including 1,391 protein-coding genes and 341 known rare disease genes. We further observed multiple genes that only have detectable expression in a subset of genome builds. Finally, we characterized how genome build impacts the detection of outlier transcriptomic events. Combined, we provide a database of genes impacted by build choice, and recommend that transcriptomics-guided analyses and diagnoses are cross-referenced with these data for robustness.

## Supplemental Table 1 for "Impact of genome build on RNA-seq interpretation and diagnostics" (part 1 of 3)

### Sheet: hg19_hg38
tissue	gene_id	gene_name	gene_id_hg19	gene_id_hg38	featBiotype.hg19	featBiotype.hg38	mean_tpm_expressed_hg19	mean_tpm_expressed_hg38	median_tpm_expressed_hg19	median_tpm_expressed_hg38	is_expressed_30pct_hg19	is_expressed_30pct_hg38	logFC_hg38_hg19	adj_pval_hg38_hg19	mean_multi_mapped_hg19	mean_multi_mapped_hg38	hg19_hg38_annotation_comparison_edit	hg19_hg38_gene_model_comparison	hg38_hg19_gene_similarity	num_exons_hg19	num_exons_hg38	num_transcripts_hg19	num_transcripts_hg38	build_change_h38_hg19	discrep_var_hg38_hg19	hg19_issue	hg38_issue	hg19_blacklist_reason	hg38_blacklist_reason	is_omim_gene	omim_pheno	omim_confidence	omim_status	is_opentargets_gene	top_opentargets_pheno	top_opentargets_score	is_cancer_gene	cosmic_cancer_syndrome	cosmic_germline	cosmic_somatic
Blood	ENSG00000000003	TSPAN6	ENSG00000000003	ENSG00000000003	protein_coding	protein_coding	0.584688	0.58434	0.35	0.35	1	1	0.00273002	9.99467e-85	0.812572	0.812572	1_to_1	identical gene model		8;6;6;7;7	8;7;7;6;6	5	5	diff_parts_same_contig		Localization Problem, Gap								0	EFO_0005425	0.086426	0
Blood	ENSG00000000005	TNMD	ENSG00000000005	ENSG00000000005	protein_coding	protein_coding	0.435	0.43	0.435	0.43	0	0			0	0	1_to_1	identical gene model		7;3	7;3	2	2	new_contig_added, diff_parts_same_contig		Localization Problem, Gap								0	Orphanet_1485	0.073916	0
Blood	ENSG00000000419	DPM1	ENSG00000000419	ENSG00000000419	protein_coding	protein_coding	17.9178	17.7915	14.98	14.9	1	1	0.00267169	1.3412e-68	0.925706	0.925703	1_to_1	identical gene model		10;10;9;8;9;7	10;9;9;7;10;8	6	6	diff_parts_same_contig						1	Congenital disorder of glycosylation, type Ie	3	known_molec_cause	0	Orphanet_79322	0.75169	0
Blood	ENSG00000000457	SCYL3	ENSG00000000457	ENSG00000000457	protein_coding	protein_coding	5.69957	5.66227	5.645	5.63	1	1	0.0027296	9.99467e-85	0.910351	0.910351	1_to_1	identical gene model		13;13;14;12;11	13;13;14;12;11	5	5											0	EFO_0004339	0.091332	0
Blood	ENSG00000000460	C1orf112	ENSG00000000460	ENSG00000000460	protein_coding	protein_coding	1.69537	1.68506	1.26	1.26	1	1	0.00273005	9.99467e-85	0.978965	0.978965	1_to_1	identical gene model		24;25;23;23;8;6;7;6;29	29;6;25;7;6;23;8;24;23	9	9	diff_parts_same_contig, new_contig_added										0	EFO_0004536	0.19235	0
Blood	ENSG00000000938	FGR	ENSG00000000938	ENSG00000000938	protein_coding	protein_coding	55.3493	54.9946	54.235	53.915	1	1	0.00272662	2.61104e-79	0.993396	0.993396	1_to_1	identical gene model		13;11;13;13;9;3;3	13;13;11;13;9;3;3	7	7			Clone Problem								0	EFO_0000339	0.5853	0
Blood	ENSG00000000971	CFH	ENSG00000000971	ENSG00000000971	protein_coding	protein_coding	0.530438	0.526875	0.36	0.36	1	1	0.00272997	9.99467e-85	0.949066	0.949058	1_to_1	identical gene model		9;22;16;3;2;10	22;10;9;2;16;3	6	6	new_contig_added, diff_parts_same_contig		Unknown	Unknown			1	Basal laminar drusen;Complement factor H deficiency;{Hemolytic uremic syndrome, atypical, susceptibility to, 1};{Hemolytic uremic syndrome, atypical, susceptibility to};{Macular degeneration, age-related, 4};{Macular degeneration, age-related, reduced risk of}	3;3;3;3;3;3	known_molec_cause;known_molec_cause;known_molec_cause;known_molec_cause;known_molec_cause;known_molec_cause	1	Orphanet_2134	0.81769	0
Blood	ENSG00000001036	FUCA2	ENSG00000001036	ENSG00000001036	protein_coding	protein_coding	40.859	40.4372	39.19	38.86	1	1	0.00888641	1.32365e-33	0.303109	0.306021	1_to_1	identical gene model		7;3;2	7;2;3	3	3	diff_parts_same_contig										0	EFO_0010750	0.19284	0
Blood	ENSG00000001084	GCLC	ENSG00000001084	ENSG00000001084	protein_coding	protein_coding	4.82989	4.79996	4.02	3.98	1	1	0.00272974	9.99467e-85	0.978351	0.978351	1_to_1	identical gene model		5;5;4;5;10;5;15;6;2;7;2;16;16;16	10;16;16;2;16;15;5;5;2;5;6;5;7;4	14	14			Variation, GRC Housekeeping	GRC Housekeeping			1	Hemolytic anemia due to gamma-glutamylcysteine synthetase deficiency;{Myocardial infarction, susceptibility to}	3;3	known_molec_cause;known_molec_cause	0	MONDO_0009259	0.75287	0
Blood	ENSG00000001167	NFYA	ENSG00000001167	ENSG00000001167	protein_coding	protein_coding	36.8831	36.6454	36.31	36.14	1	1	0.00277385	1.17981e-80	0.55794	0.557919	1_to_1	identical gene model		10;9	10;9	2	2			Variation, GRC Housekeeping	GRC Housekeeping							0	EFO_0000616	0.10075	0
Blood	ENSG00000001460	STPG1	ENSG00000001460	ENSG00000001460	protein_coding	protein_coding	1.02355	1.01706	0.59	0.59	1	1	0.00273	9.99467e-85	0.972588	0.972588	1_to_1	identical gene model		8;9;9;3;4;10;2;2;4;2;6;3	9;9;8;10;6;4;3;2;3;4;2;2	12	12	diff_parts_same_contig		Clone Problem								0	EFO_0007822	0.13705	0
Blood	ENSG00000001461	NIPAL3	ENSG00000001461	ENSG00000001461	protein_coding	protein_coding	4.71525	4.68561	4.21	4.185	1	1	0.00272972	9.99467e-85	0.985776	0.985776	1_to_1	identical gene model		13;12;8;12;5;3;2	12;13;2;8;12;3;5	7	7	diff_parts_same_contig		Clone Problem								0	EFO_0003924	0.19514	0
Blood	ENSG00000001497	LAS1L	ENSG00000001497	ENSG00000001497	protein_coding	protein_coding	11.9541	11.8739	9.79	9.72	1	1	0.00272878	9.99467e-85	0.948112	0.948109	1_to_1	identical gene model		12;13;14;2;13	13;14;12;13;2	5	5	diff_parts_same_contig		Gap				1	Wilson-Turner syndrome	3	known_molec_cause	0	MONDO_0010665	0.46197	0
Blood	ENSG00000001561	ENPP4	ENSG00000001561	ENSG00000001561	protein_coding	protein_coding	12.5637	12.4841	10.65	10.605	1	1	0.00272914	9.99467e-85	0	0	1_to_1	identical gene model		4	4	1	1			Variation, GRC Housekeeping	GRC Housekeeping							0	EFO_0007984	0.3042	0
Blood	ENSG00000001617	SEMA3F	ENSG00000001617	ENSG00000001617	protein_coding	protein_coding	0.851	0.848	0.27	0.27	0	0			0.864745	0.864745	1_to_1	identical gene model		19;18;8;4;3;18;11;2;4	8;11;18;19;3;18;4;4;2	9	9	new_contig_added, diff_parts_same_contig										0	EFO_0004340	0.3475	0
Blood	ENSG00000001626	CFTR	ENSG00000001626	ENSG00000001626	protein_coding	protein_coding	1.28875	1.28	0.85	0.845	0	0			0.272727	0.272727	1_to_1	identical gene model		27;26;2;2;5;3;3;3;4;3;5;2;4;14;15;17;21;26;4;13	13;2;3;5;4;15;17;21;4;27;26;26;3;14;3;4;2;3;5;2	20	20	new_contig_added, diff_parts_same_contig						1	Congenital bilateral absence of vas deferens;Cystic fibrosis;Sweat chloride elevation without CF;{Bronchiectasis with or without elevated sweat chloride 1, modifier of};{Hypertrypsinemia, neonatal};{Pancreatitis, hereditary}	3;3;3;3;3;3	known_molec_cause;known_molec_cause;known_molec_cause;known_molec_cause;known_molec_cause;known_molec_cause	1	Orphanet_586	0.90251	0
Blood	ENSG00000001629	ANKIB1	ENSG00000001629	ENSG00000001629	protein_coding	protein_coding	15.3634	15.2646	14.67	14.56	1	1	0.00272978	9.99467e-85	0.592984	0.592984	1_to_1	identical gene model		20;6;9;5;3;2;2	20;3;5;2;6;9;2	7	7	new_contig_added, diff_parts_same_contig										0	MONDO_0010885;MONDO_0031037	0.16913	0
Blood	ENSG00000001630	CYP51A1	ENSG00000001630	ENSG00000001630	protein_coding	protein_coding	1.30482	1.297	1.14	1.13	1	1	0.00273001	9.99467e-85	0.950779	0.950779	1_to_1	identical gene model		10;6;10;2	10;10;6;2	4	4	diff_parts_same_contig						1	Pontocerebellar hypoplasia, type 14	3	known_molec_cause	0	HP_0000519	0.3973	0
Blood	ENSG00000001631	KRIT1	ENSG00000001631	ENSG00000001631	protein_coding	protein_coding	4.6889	4.66145	3.71	3.69	1	1	0.00272992	9.99467e-85	0.996202	0.996202	1_to_1	identical gene model		19;17;19;20;19;4;4;4;5;4;7;5;4;5;3;7;20;4;4;3;12;13;2;2	20;19;19;13;12;19;17;2;5;7;7;5;4;3;4;4;3;5;4;4;4;2	24	22	diff_parts_same_contig						1	Cavernous malformations of CNS and retina;Cerebral cavernous malformations-1;Hyperkeratotic cutaneous capillary-venous malformations associated with cerebral capillary malformations	3;3;3	known_molec_cause;known_molec_cause;known_molec_cause	0	MONDO_0031037	0.70805	0
Blood	ENSG00000002016	RAD52	ENSG00000002016	ENSG00000002016	protein_coding	protein_coding	8.84754	8.7933	7.18	7.14	1	1	0.00272962	9.99467e-85	0.953113	0.953113	1_to_1	identical gene model		11;12;5;12;12;10;14;11;12;4;9;5;2;6;6;10;4;7;6	12;11;14;11;12;12;4;2;10;12;10;9;6;7;6;6;5;4;5	19	19											0	EFO_0006335	0.421	0
Blood	ENSG00000002079	MYH16	ENSG00000002079	ENSG00000002079	transcribed_unitary_pseudogene	transcribed_unitary_pseudogene	0.2575	0.255	0.24	0.235	0	0			0.5	0.5	1_to_1	identical gene model		5;2;42;8;12	42;12;5;8;2	5	5	diff_parts_same_contig										0	EFO_0002628	0.0084196	0
Blood	ENSG00000002330	BAD	ENSG00000002330	ENSG00000002330	protein_coding	protein_coding	25.2398	25.0852	24.585	24.47	1	1	0.00273008	9.99467e-85	0.9433	0.943299	1_to_1	identical gene model		4;5;3;3;2;3;2	4;3;2;5;2;3;3	7	7	diff_parts_same_contig										0	MONDO_0011962	0.25152	0
Blood	ENSG00000002549	LAP3	ENSG00000002549	ENSG00000002549	protein_coding	protein_coding	8.2216	8.16948	6.115	6.085	1	1	0.00273003	9.99467e-85	0.996844	0.996844	1_to_1	identical gene model		13;8;7;3;3;3;5;4;6;13;13	13;13;3;4;13;5;3;3;6;7;8	11	11			GRC Housekeeping, Localization Problem								0	EFO_0000222	0.093129	0
Blood	ENSG00000002586	CD99	ENSG00000002586	ENSG00000002586	protein_coding	protein_coding	100.768		88.825		1	0			0.982857	1	1_to_1	identical gene model	0.5	6;4;20;18;20;16;14;18;10;22;22;20;14;4;6	22;18;20;6;20;14;18;20;4;4;22;16;14;10;6	15	15	diff_parts_same_contig					High Signal Region					0	EFO_0000304	0.18136	0
Blood	ENSG00000002587	HS3ST1	ENSG00000002587	ENSG00000002587	protein_coding	protein_coding	1.45537	1.44471	1.17	1.16	1	1	0.00272914	9.99467e-85	0.222002	0.222002	1_to_1	identical gene model		2;2;2	2;2;2	3	3			GRC Housekeeping, Localization Problem								0	MONDO_0004975	0.28387	0
Blood	ENSG00000002726	AOC1	ENSG00000002726	ENSG00000002726	protein_coding	protein_coding	0.447302	0.444921	0.33	0.33	0	0			0.995158	0.995158	1_to_1	identical gene model		5;5;2;7;5;3;7	7;7;2;5;5;3;5	7	7											0	MONDO_0005148	0.35555	0
Blood	ENSG00000002745	WNT16	ENSG00000002745	ENSG00000002745	protein_coding	protein_coding	0.867105	0.861842	0.725	0.72	1	1	0.00273021	9.99467e-85	0.589257	0.589257	1_to_1	identical gene model		4;4	4;4	2	2											0	EFO_0009270	0.55205	0
Blood	ENSG00000002746	HECW1	ENSG00000002746	ENSG00000002746	protein_coding	protein_coding	0.354286	0.354286	0.21	0.21	0	0			0.507493	0.507493	1_to_1	identical gene model		30;4;28;2;2;4;3;3;2;7;2	2;28;30;7;3;2;2;3;4;2;4	11	11	diff_parts_same_contig										0	EFO_0004747	0.30335	0
Blood	ENSG00000002822	MAD1L1	ENSG00000002822	ENSG00000002822	protein_coding	protein_coding	79.6939	79.1472	76.315	75.84	1	1	0.00275364	9.99467e-85	0.953962	0.953962	1_to_1	identical gene model		17;19;17;19;3;6;4;3;6;5;7;6;4;3;3;2;5;2;2;2;4;3;2	2;17;19;17;19;2;2;2;6;3;6;5;3;3;2;3;3;4;5;7;6;4;4	23	23	new_contig_added, diff_parts_same_contig						1	Lymphoma, somatic;Prostate cancer, somatic	3;3	known_molec_cause;known_molec_cause	0	EFO_0001663	0.39245	0
Blood	ENSG00000002834	LASP1	ENSG00000002834	ENSG00000002834	protein_coding	protein_coding	19.2727	19.1566	18.61	18.505	1	1	0.00269551	8.86436e-78	0.997217	0.997217	1_to_1	identical gene model		7;6;6;8;8;2;4;4;6	6;6;7;8;4;8;6;4;2	9	9	new_contig_added		GRC Housekeeping	GRC Housekeeping							0	EFO_0000222	0.27949	1			yes
Blood	ENSG00000002919	SNX11	ENSG00000002919	ENSG00000002919	protein_coding	protein_coding	23.5158	23.3746	19.94	19.83	1	1	0.00272913	1.02644e-84	0.987831	0.987831	1_to_1	identical gene model		7;8;5;2;7;7;2;6;7;7;5;8;8	6;5;7;7;8;2;7;8;7;7;8;5;2	13	13	diff_parts_same_contig		GRC Housekeeping, Path Problem, Gap	GRC Housekeeping, Gap							0	EFO_0004340	0.21113	0
Blood	ENSG00000002933	TMEM176A	ENSG00000002933	ENSG00000002933	protein_coding	protein_coding	21.5198	21.3889	15.51	15.41	1	1	0.00272878	1.11754e-84	0.959102	0.959104	1_to_1	identical gene model		7;6;2;6;2;4;6;2;3;7;6	7;7;6;2;6;6;6;2;4;3;2	11	11											0	EFO_0004696	0.35237	0
Blood	ENSG00000003056	M6PR	ENSG00000003056	ENSG00000003056	protein_coding	protein_coding	94.9532	93.2732	93.04	91.33	1	1	0.153279	2.6694e-98	0.972454	0.981103	1_to_1	transcript_count_diff		7;3;3;3;5;2;5;4;3;4;2;4	7;3;5;5;2;4;3;5;3;4;3;4;2	12	13											0	EFO_0004574	0.33932	0
Blood	ENSG00000003096	KLHL13	ENSG00000003096	ENSG00000003096	protein_coding	protein_coding	0.437692	0.423571	0.16	0.165	0	0			0.996525	0.996489	1_to_1	identical gene model		7;6;7;7;4;8;8;8;7	7;7;6;7;8;8;7;8;4	9	9	diff_parts_same_contig, new_contig_added, hg19_errors_corrected		Gap			High Signal Region					0	EFO_0000349	0.1891	0
Blood	ENSG00000003137	CYP26B1	ENSG00000003137	ENSG00000003137	protein_coding	protein_coding	0.994348	0.988261	0.31	0.31	0	0			0.97125	0.97125	1_to_1	identical gene model		6;5;2;3;5	6;5;5;3;2	5	5	diff_parts_same_contig						1	Craniosynostosis with radiohumeral fusions and other skeletal and craniofacial anomalies	3	known_molec_cause	0	Orphanet_293925	0.61212	0
Blood	ENSG00000003147	ICA1	ENSG00000003147	ENSG00000003147	protein_coding	protein_coding	2.74404	2.72561	1.505	1.49	1	1	0.00273003	9.99467e-85	0.985534	0.985534	1_to_1	identical gene model		14;8;9;14;14;14;14;8;14;6;4;6;15;6;3;2;2;2;15	14;14;15;14;14;9;15;14;14;2;3;8;8;2;6;2;6;6;4	19	19	diff_parts_same_contig										0	EFO_0004532	0.31736	0
Blood	ENSG00000003249	DBNDD1	ENSG00000003249	ENSG00000003249	protein_coding	protein_coding	2.40644	2.39165	1.87	1.86	1	1	0.00272989	9.99467e-85	0.975275	0.975275	1_to_1	identical gene model		4;4;3;5;2;4;1	4;4;3;2;1;4;5	7	7	diff_parts_same_contig										0	EFO_0003924	0.33911	0
Blood	ENSG00000003393	ALS2	ENSG00000003393	ENSG00000003393	protein_coding	protein_coding	4.91624	4.88294	4.715	4.685	1	1	0.00272978	9.99467e-85	0.81412	0.81412	1_to_1	identical gene model		34;5;5;26;4;4;11;23;4;7;5;5	34;26;7;23;5;4;11;4;5;5;5;4	12	12							1	Amyotrophic lateral sclerosis 2, juvenile;Primary lateral sclerosis, juvenile;Spastic paralysis, infantile onset ascending	3;3;3	known_molec_cause;known_molec_cause;known_molec_cause	0	Orphanet_293168	0.76485	0
Blood	ENSG00000003400	CASP10	ENSG00000003400	ENSG00000003400	protein_coding	protein_coding	8.11455	8.06408	7.3	7.26	1	1	0.00272973	9.99467e-85	0.993805	0.993805	1_to_1	identical gene model		10;10;8;8;9;6;6;8;7;3;2;2;8	9;7;10;10;6;6;8;8;8;2;8;3;2	13	13							1	Autoimmune lymphoproliferative syndrome, type II;Gastric cancer, somatic;Lymphoma, non-Hodgkin, somatic	3;3;3	known_molec_cause;known_molec_cause;known_molec_cause	0	MONDO_0011383	0.65002	0
Blood	ENSG00000003402	CFLAR	ENSG00000003402	ENSG00000003402	protein_coding	protein_coding	218.38	217.024	215.16	213.75	1	1	0.00268521	7.79638e-83	0.76982	0.769815	1_to_1	identical gene model		10;6;6;8;9;5;3;10;2;2;10;5;3;9;9;2;4;4;6;4;2;6;8;2;4	9;10;6;8;9;5;3;2;10;2;10;2;3;5;4;9;4;4;4;6;8;2;6;6;2	25	25											0	EFO_0004536	0.27923	0
Blood	ENSG00000003436	TFPI	ENSG00000003436	ENSG00000003436	protein_coding	protein_coding	0.676296	0.672593	0.4	0.39	0	0			0.965471	0.965471	1_to_1	identical gene model		8;7;8;8;4;6;5;6;4;4;7;4	8;8;7;6;8;7;4;5;4;4;4;6	12	12	diff_parts_same_contig										0	Orphanet_98878	0.37532	0
Blood	ENSG00000003509	NDUFAF7	ENSG00000003509	ENSG00000003509	protein_coding	protein_coding	3.84067	3.81644	3.44	3.42	1	1	0.00273017	9.99467e-85	0.979849	0.979849	1_to_1	identical gene model		10;8;5;5;7;5;8;3;9;5;9;5;6	9;10;9;8;7;5;5;6;8;5;5;5;3	13	13											0	EFO_0007990	0.24367	0
Blood	ENSG00000003756	RBM5	ENSG00000003756	ENSG00000003756	protein_coding	protein_coding	134.232	133.41	134.39	133.465	1	1	0.00268734	1.20836e-79	0.971174	0.971173	1_to_1	identical gene model		25;10;7;4;5;4;6;5;7;2;3;25;4;5;3;2;8;5;5;2;6;4;4;2;5;8	25;7;5;5;5;6;25;4;4;4;10;8;3;3;8;5;7;6;2;5;2;5;4;2;4;2	26	26											0	EFO_0004612	0.10872	0
Blood	ENSG00000003987	MTMR7	ENSG00000003987	ENSG00000003987	protein_coding	protein_coding	1.68953	1.67809	1.61	1.6	1	1	0.00272982	9.99467e-85	0.526618	0.526618	1_to_1	identical gene model		14;7;5;4;4;5;2;13;4	14;13;4;5;7;4;5;4;2	9	9											0	EFO_0004226	0.26075	0
Blood	ENSG00000003989	SLC7A2	ENSG00000003989	ENSG00000003989	protein_coding	protein_coding					0	0			1	1	1_to_1	identical gene model		12;12;14;13;12;12	13;12;14;12;12;12	6	6											0	EFO_0006336	0.30696	0
Blood	ENSG00000004059	ARF5	ENSG00000004059	ENSG00000004059	protein_coding	protein_coding	71.3507	70.8921	70.825	70.36	1	1	0.00272996	9.99467e-85	0.964031	0.964031	1_to_1	identical gene model		6;5;2;5;3;5	5;5;3;6;5;2	6	6	diff_parts_same_contig										0	MONDO_0005148	0.20906	0
Blood	ENSG00000004139	SARM1	ENSG00000004139	ENSG00000004139	protein_coding	protein_coding	5.92374	7.75249	5.36	7.19	1	1	-0.688841	1.02435e-140	0.891986	0.841406	1_to_1	exon_count_diff		11;4;5;3;3;5;9;25	11;9;6;5;5;4;3;3	8	8	diff_parts_same_contig, new_contig_added		Clone Problem	Clone Problem							0	Orphanet_90045	0.50557	0
Blood	ENSG00000004142	POLDIP2	ENSG00000004142	ENSG00000004142	protein_coding	protein_coding	36.9609	43.5106	36.22	44.06	1	1	-0.258969	4.68703e-58	0.756869	0.744417	1_to_1	exon_count_diff		14;14	11;11	2	2	new_contig_added, diff_parts_same_contig		Clone Problem	Clone Problem							0	EFO_0004611	0.11621	0
Blood	ENSG00000004399	PLXND1	ENSG00000004399	ENSG00000004399	protein_coding	protein_coding	39.4819	39.2436	37.25	37.05	1	1	0.00277248	3.15529e-82	0.868769	0.868772	1_to_1	identical gene model		36;2;3;4;3;4;2;4;4;5;7;4;4;13;2;3;3	36;2;4;3;13;7;4;2;2;3;3;4;4;3;4;5;4	17	17											0	EFO_0007788	0.43814	0
Blood	ENSG00000004455	AK2	ENSG00000004455	ENSG00000004455	protein_coding	protein_coding	9.74779	9.6869	8.2	8.16	1	1	0.00272997	9.99467e-85	0.998028	0.998028	1_to_1	identical gene model		5;7;2;8;3;5;2;5;4;6;5;7;2;2;6;8;6;5	6;7;6;5;8;6;2;4;8;5;7;3;2;5;5;5;2;2	18	18	new_contig_added, diff_parts_same_contig		Clone Problem				1	Reticular dysgenesis	3	known_molec_cause	0	Orphanet_33355	0.78474	0
Blood	ENSG00000004468	CD38	ENSG00000004468	ENSG00000004468	protein_coding	protein_coding	22.768	22.618	18.35	18.26	1	1	0.00272985	1.70857e-77	0.443277	0.443277	1_to_1	identical gene model		8;7;2;6;3	7;2;3;8;6	5	5	diff_parts_same_contig		GRC Housekeeping, Localization Problem								0	EFO_0001378	0.6046	0
Blood	ENSG00000004478	FKBP4	ENSG00000004478	ENSG00000004478	protein_coding	protein_coding	51.5518	51.2268	49.995	49.645	1	1	0.00273018	9.99467e-85	0.278612	0.278612	1_to_1	identical gene model		10;3;2;2;4;3;2;2	10;3;2;2;3;4;2;2	8	8	diff_parts_same_contig						1	{Major depressive disorder and accelerated response to antidepressant drug treatment}	3	known_molec_cause	0	EFO_0004908	0.49585	0
Blood	ENSG00000004487	KDM1A	ENSG00000004487	ENSG00000004487	protein_coding	protein_coding	12.506	12.4279	12.14	12.08	1	1	0.00272962	9.99467e-85	0.952873	0.952873	1_to_1	identical gene model		19;21;19;3;6;1	19;19;21;3;6;1	6	6			Clone Problem				1	Cleft palate, psychomotor retardation, and distinctive facial features	3	known_molec_cause	0	HP_0001263	0.39983	0
Blood	ENSG00000004534	RBM6	ENSG00000004534	ENSG00000004534	protein_coding	protein_coding	45.5854	45.2504	44.17	43.95	1	1	0.00265978	3.75804e-74	0.977765	0.977762	1_to_1	identical gene model		21;16;5;19;8;3;21;7;17;17;21;5;20;5;2;3;5;3;3;2	17;21;16;17;2;19;20;21;8;21;3;3;3;5;5;5;2;3;7;5	20	20	diff_parts_same_contig										0	EFO_0004784	0.22029	0
Blood	ENSG00000004660	CAMKK1	ENSG00000004660	ENSG00000004660	protein_coding	protein_coding	2.91161	2.89372	2.58	2.57	1	1	0.00272959	9.99467e-85	0.975238	0.975238	1_to_1	identical gene model		16;16;16;8	16;16;16;8	4	4	diff_parts_same_contig										0	EFO_0000571	0.17853	0
Blood	ENSG00000004700	RECQL	ENSG00000004700	ENSG00000004700	protein_coding	protein_coding	7.73985	7.69308	6.71	6.65	1	1	0.00272954	9.99467e-85	0.976204	0.976204	1_to_1	identical gene model		7;7;16;15;4;4;5;5	15;16;7;7;5;4;4;5	8	8											0	Orphanet_140162	0.51445	0
Blood	ENSG00000004766	VPS50	ENSG00000004766	ENSG00000004766	protein_coding	protein_coding	4.26213	4.23451	3.355	3.335	1	1	0.00273	9.99467e-85	0.992199	0.992199	1_to_1	identical gene model		12;28;7;7;27;3;8;13;4;20;7;5;5;6;4;5;2;6;3;29;29	12;29;28;7;27;8;29;6;7;6;5;20;3;13;5;2;5;4;4;7;3	21	21	new_contig_added, diff_parts_same_contig						1	Neurodevelopmental disorder with microcephaly, seizures, and neonatal cholestasis	3	known_molec_cause	0	EFO_0003770	0.34366	0
Blood	ENSG00000004776	HSPB6	ENSG00000004776	ENSG00000004776	protein_coding	protein_coding	0.716479	0.713099	0.56	0.56	0	0			0.382548	0.382548	1_to_1	identical gene model		3;2;4	3;2;4	3	3	diff_parts_same_contig		Clone Problem	Clone Problem							0	EFO_0005192	0.13544	0
Blood	ENSG00000004777	ARHGAP33	ENSG00000004777	ENSG00000004777	protein_coding	protein_coding	6.09136	6.0514	3.09	3.07	1	1	0.00272994	9.99467e-85	0.980748	0.980748	1_to_1	identical gene model		21;6;21;21;2;8;3;10;5;7;5;4;5	5;21;7;21;21;6;5;10;5;2;8;4;3	13	13	diff_parts_same_contig		Clone Problem	Clone Problem							0	EFO_0004339	0.14612	0
Blood	ENSG00000004779	NDUFAB1	ENSG00000004779	ENSG00000004779	protein_coding	protein_coding	27.6051	27.4241	26.1	25.88	1	1	0.00272937	9.99467e-85	0.928373	0.928373	1_to_1	identical gene model		5;6;4;4;4	5;4;6;4;4	5	5	diff_parts_same_contig						0	Cerebral palsy, ataxic, autosomal recessive	2	linakge_mapping	0	MONDO_0005148	0.61217	0
Blood	ENSG00000004799	PDK4	ENSG00000004799	ENSG00000004799	protein_coding	protein_coding	16.2489	16.1468	14.855	14.785	1	1	0.00273024	9.99467e-85	0.720831	0.720831	1_to_1	identical gene model		11;2;2;7;2	11;7;2;2;2	5	5											0	EFO_1000036	0.27718	0
Blood	ENSG00000004809	SLC22A16	ENSG00000004809	ENSG00000004809	protein_coding	protein_coding	0.59625	0.592426	0.47	0.465	1	1	0.00273003	9.99467e-85	0.974001	0.974001	1_to_1	identical gene model		10;8;3;5;4;7;2;2	8;7;2;10;5;4;3;2	8	8	new_contig_added, diff_parts_same_contig										0	EFO_0007986	0.5077	0
Blood	ENSG00000004838	ZMYND10	ENSG00000004838	ENSG00000004838	protein_coding	protein_coding	2.37472	2.35925	1.885	1.875	1	1	0.00272992	9.99467e-85	0.89698	0.89698	1_to_1	identical gene model		12;11;5;9;7;3;4;3;4	4;12;11;4;9;7;3;5;3	9	9							1	Ciliary dyskinesia, primary, 22	3	known_molec_cause	0	Orphanet_244	0.76758	0
Blood	ENSG00000004846	ABCB5	ENSG00000004846	ENSG00000004846	protein_coding	protein_coding	0.304545	0.302727	0.23	0.23	0	0			0.505602	0.505602	1_to_1	identical gene model	0.999872	19;28;6;8;6;5	28;5;6;6;19;8	6	6	new_contig_added, diff_parts_same_contig										0	MONDO_0004979	0.42173	0
Blood	ENSG00000004848	ARX	ENSG00000004848	ENSG00000004848	protein_coding	protein_coding	0.393077	0.390769	0.16	0.16	0	0			0	0	1_to_1	identical gene model		5;2;2;2;2	5;2;2;2;2	5	5	diff_parts_same_contig, new_contig_added						1	Developmental and epileptic encephalopathy 1;Hydranencephaly with abnormal genitalia;Intellectual developmental disorder, X-linked 29;Lissencephaly, X-linked 2;Partington syndrome;Proud syndrome	3;3;3;3;3;3	known_molec_cause;known_molec_cause;known_molec_cause;known_molec_cause;known_molec_cause;known_molec_cause	0	MONDO_0010268	0.79076	0
Blood	ENSG00000004864	SLC25A13	ENSG00000004864	ENSG00000004864	protein_coding	protein_coding	4.5529	4.52529	3.77	3.74	1	1	0.00273003	9.99467e-85	0.972501	0.972501	1_to_1	identical gene model		18;18;5;6;2;6;3;2	18;18;2;6;6;3;5;2	8	8	new_contig_added, diff_parts_same_contig						1	Citrullinemia, adult-onset type II;Citrullinemia, type II, neonatal-onset	3;3	known_molec_cause;known_molec_cause	0	Orphanet_247598	0.75315	0
Blood	ENSG00000004866	ST7	ENSG00000004866	ENSG00000004866	protein_coding	protein_coding	2.1663	2.15227	1.73	1.72	1	1	0.00273056	9.99467e-85	0.982245	0.982245	1_to_1	identical gene model		16;16;16;15;14;16;16;15;4;6;15;16;3;7;7;13;5;3;3;7;7;4;5;4;13;10;14;10	14;16;15;7;16;16;7;4;13;15;16;5;13;16;3;4;7;5;3;15;16;6;14;10;4;7;10;3	28	28	new_contig_added, diff_parts_same_contig										0	HP_0012444;HP_0001250;HP_0001263	0.25871	0
Blood	ENSG00000004897	CDC27	ENSG00000004897	ENSG00000004897	protein_coding	protein_coding	14.517	14.4249	13.89	13.845	1	1	0.0027296	9.99467e-85	0.86825	0.868145	1_to_1	identical gene model		19;11;12;19;2;7;19;6;5;18;3;5;6;5;6;6;7;4;4	19;19;3;18;6;19;12;5;11;6;4;4;6;5;7;5;7;6;2	19	19	new_contig_added, diff_parts_same_contig		GRC Housekeeping, Path Problem, Gap	GRC Housekeeping, Gap	High Signal Region						0	EFO_0007800	0.32134	0
Blood	ENSG00000004939	SLC4A1	ENSG00000004939	ENSG00000004939	protein_coding	protein_coding	90.9269	90.2363	32.475	32.225	1	1	0.00270606	1.40268e-81	0.893911	0.893909	1_to_1	identical gene model		20;15;4;4;2	20;15;2;4;4	5	5			GRC Housekeeping	GRC Housekeeping			1	Cryohydrocytosis;Distal renal tubular acidosis 1;Distal renal tubular acidosis 4 with hemolytic anemia;Ovalocytosis, SA type;Spherocytosis, type 4;[Blood group, Diego];[Blood group, Froese];[Blood group, Swann];[Blood group, Waldner];[Blood group, Wright];[Malaria, resistance to]	3;3;3;3;3;3;3;3;3;3;3	known_molec_cause;known_molec_cause;known_molec_cause;known_molec_cause;known_molec_cause;known_molec_cause;known_molec_cause;known_molec_cause;known_molec_cause;known_molec_cause;known_molec_cause	1	Orphanet_822	0.85318	0
Blood	ENSG00000004948	CALCR	ENSG00000004948	ENSG00000004948	protein_coding	protein_coding	0.515	0.515	0.515	0.515	0	0			0.933333	0.933333	1_to_1	identical gene model		13;13;14;14;15	14;15;13;13;14	5	5	new_contig_added, diff_parts_same_contig						1	{Osteoporosis, postmenopausal, susceptibility}	3	known_molec_cause	0	MONDO_0005148	0.66133	0
Blood	ENSG00000004961	HCCS	ENSG00000004961	ENSG00000004961	protein_coding	protein_coding	4.95007	4.91852	4.36	4.33	1	1	0.00273	9.99467e-85	0.936525	0.936525	1_to_1	identical gene model		7;7;7	7;7;7	3	3							1	Linear skin defects with multiple congenital anomalies 1	3	known_molec_cause	1	Orphanet_2556	0.80191	0
Blood	ENSG00000004975	DVL2	ENSG00000004975	ENSG00000004975	protein_coding	protein_coding	17.5007	17.3891	17.2	17.07	1	1	0.00272972	9.99467e-85	0.949027	0.949027	1_to_1	identical gene model		15;2;4;3;10;3;6;7;15;10;4;5;4;3;2	15;15;7;4;2;4;3;10;10;3;2;6;4;5;3	15	15	diff_parts_same_contig										0	EFO_0000519	0.2413	0
Blood	ENSG00000005001	PRSS22	ENSG00000005001	ENSG00000005001	protein_coding	protein_coding	1.58426	1.57509	1.255	1.245	1	1	0.00273001	9.99467e-85	0.834451	0.834451	1_to_1	identical gene model		6;2;5;4;4;3;5;4	6;5;3;5;4;4;4;2	8	8	diff_parts_same_contig		Variation	Variation							0	EFO_0007937	0.19253	0
Blood	ENSG00000005007	UPF1	ENSG00000005007	ENSG00000005007	protein_coding	protein_coding	21.4765	21.348	20.08	19.95	1	1	0.00272921	1.00176e-84	0.987397	0.987397	1_to_1	identical gene model		24;2;3;9;4;4;24;5;4;5;4;4;5	24;24;5;3;5;4;4;4;4;4;2;9;5	13	13	diff_parts_same_contig, new_contig_added										0	EFO_0003847;HP_0001249	0.2661	0
Blood	ENSG00000005020	SKAP2	ENSG00000005020	ENSG00000005020	protein_coding	protein_coding	114.757	114.036	107.795	107.31	1	1	0.00273012	9.99467e-85	0.45321	0.453209	1_to_1	identical gene model		13;7;7;4;5;7;5;7;5	13;7;7;7;7;5;5;4;5	9	9	new_contig_added, diff_parts_same_contig										0	MONDO_0005147	0.344	0
Blood	ENSG00000005022	SLC25A5	ENSG00000005022	ENSG00000005022	protein_coding	protein_coding	266.035	264.274	261.095	258.895	1	1	0.00273813	2.25119e-84	0.746662	0.746662	1_to_1	identical gene model		4;4;2;2	2;4;4;2	4	4	diff_parts_same_contig		Gap								0	EFO_0000764	0.37027	0
Blood	ENSG00000005059	MCUB	ENSG00000005059	ENSG00000005059	protein_coding	protein_coding	62.9221	62.5142	56.43	56.105	1	1	0.00266473	3.73176e-70	0.702261	0.702257	1_to_1	identical gene model		8;6;5;2;3	5;3;8;6;2	5	5	new_contig_added, diff_parts_same_contig										0	EFO_0001365	0.27978	0
Blood	ENSG00000005073	HOXA11	ENSG00000005073	ENSG00000005073	protein_coding	protein_coding					0	0			1	1	1_to_1	identical gene model		2;3	2;3	2	2	diff_parts_same_contig						1	Radioulnar synostosis with amegakaryocytic thrombocytopenia 1	3	known_molec_cause	0	Orphanet_71289	0.61794	1			yes
Blood	ENSG00000005075	POLR2J	ENSG00000005075	ENSG00000005075	protein_coding	protein_coding	199.797	198.378	193.44	190.96	1	1	0.00283777	2.10564e-81	0.420643	0.420659	1_to_1	identical gene model		4;3	4;3	2	2			Variation	Variation	High Signal Region	High Signal Region					0	EFO_0000764	0.59999	0
Blood	ENSG00000005100	DHX33	ENSG00000005100	ENSG00000005100	protein_coding	protein_coding	8.22383	8.17018	8	7.96	1	1	0.00272954	9.99467e-85	0.681681	0.681681	1_to_1	identical gene model		12;8;11;11;9	12;8;9;11;11	5	5	diff_parts_same_contig										0	EFO_0004531;EFO_0003923	0.1361	0
Blood	ENSG00000005102	MEOX1	ENSG00000005102	ENSG00000005102	protein_coding	protein_coding	2.78749	2.76876	2.57	2.55	1	1	0.00268585	1.46251e-78	0.654341	0.654335	1_to_1	identical gene model		3;4;2	3;2;4	3	3			GRC Housekeeping	GRC Housekeeping			1	Klippel-Feil syndrome 2	3	known_molec_cause	0	Orphanet_2345	0.66251	0
Blood	ENSG00000005108	THSD7A	ENSG00000005108	ENSG00000005108	protein_coding	protein_coding	0.11	0.11	0.11	0.11	0	0			0.980053	0.980053	1_to_1	identical gene model		4;28;2;4;27	28;27;4;4;2	5	5	new_contig_added, diff_parts_same_contig										0	EFO_0004784	0.44487	0
Blood	ENSG00000005156	LIG3	ENSG00000005156	ENSG00000005156	protein_coding	protein_coding	9.18968	9.1389	8.38	8.345	1	1	0.00257696	2.99503e-36	0.904086	0.904078	1_to_1	identical gene model		20;20;3;7;9;5;6;4;3;4;2;4;7;2;4;6	20;9;20;4;7;4;4;4;3;7;5;2;6;6;3;2	16	16	diff_parts_same_contig						1	Mitochondrial DNA depletion syndrome 20 (MNGIE type);Urofacial syndrome 2	3;3	known_molec_cause;known_molec_cause	0	MONDO_0017575;Orphanet_298	0.36958	0
Blood	ENSG00000005175	RPAP3	ENSG00000005175	ENSG00000005175	protein_coding	protein_coding	12.4572	12.374	11.995	11.92	1	1	0.0027293	9.99467e-85	0.893273	0.893272	1_to_1	identical gene model		17;16;16;3;2;2;3	17;2;16;16;2;3;3	7	7											0	MONDO_0043510	0.19225	0
Blood	ENSG00000005187	ACSM3	ENSG00000005187	ENSG00000005187	protein_coding	protein_coding	7.69107	7.64153	6.62	6.57	1	1	0.00273019	9.99467e-85	0.668302	0.668302	1_to_1	identical gene model		14;9;5;3;4;4;14;6;3;2;8;3;5;5;2	5;5;2;4;3;14;9;4;14;6;8;3;5;3;2	15	15	new_contig_added, diff_parts_same_contig						0	{?Hypertension, essential}	1	association	0	EFO_0010642	0.51965	0
Blood	ENSG00000005189	REXO5	ENSG00000005189	ENSG00000005189	protein_coding	protein_coding	1.73622	1.72683	1.195	1.195	0	0			0.981784	0.981784	1_to_1	identical gene model		20;19;6;2;3;7;7;20;7;8;9;19;7;4;3;6;6;6;6	6;4;19;20;19;6;8;6;7;6;9;20;3;7;7;7;2;6;3	19	19	diff_parts_same_contig										0	EFO_0004531	0.16874	0
Blood	ENSG00000005194	CIAPIN1	ENSG00000005194	ENSG00000005194	protein_coding	protein_coding	10.9221	10.8543	10.435	10.375	1	1	0.00272981	9.99467e-85	0.990553	0.990553	1_to_1	identical gene model		9;4;2;2;7;7;7;4;9;5;8;6;8;6;7	9;9;7;8;8;6;7;2;5;7;6;7;2;4;4	15	15											0	EFO_0004842	0.20559	0
Blood	ENSG00000005206	SPPL2B	ENSG00000005206	ENSG00000005206	protein_coding	protein_coding	88.2001	90.1416	85.13	86.07	1	1	-0.0955202	2.83214e-61	0.860347	0.866786	1_to_1	exon_count_diff		2;2;4;2;7;5;18;9;18;8;12;11;11;10	2;4;9;15;9;15;8;2;2;5;5;6;3;7	14	14	diff_parts_same_contig, new_contig_added		Variation	Variation							0	MONDO_0005180	0.1809	0
Blood	ENSG00000005238	ATOSB	ENSG00000005238	ENSG00000005238	protein_coding	protein_coding	11.8262	11.7546	10.58	10.51	1	1	0.00296857	7.8087e-38	0.994984	0.994984	1_to_1	identical gene model		9;9;8;10;9;9;2;9;2	10;9;9;9;9;8;9;2;2	9	9											0	EFO_0005091	0.24781	0
Blood	ENSG00000005243	COPZ2	ENSG00000005243	ENSG00000005243	protein_coding	protein_coding	3.2632	3.35797	2.72	2.815	1	1	-0.0718848	6.3972e-08	0.80996	0.803853	1_to_1	exon_count_diff		4;3;4;6;7;5;7;2;12;24	4;6;7;5;9;2;7;4;4	10	9	new_contig_added, diff_parts_same_contig		Clone Problem, GRC Housekeeping, Path Problem, Gap	Clone Problem, GRC Housekeeping, Gap							0	EFO_0008328	0.27562	0
Blood	ENSG00000005249	PRKAR2B	ENSG00000005249	ENSG00000005249	protein_coding	protein_coding	31.5259	31.3261	27.905	27.74	1	1	0.00273839	1.47412e-84	0.158459	0.158459	1_to_1	identical gene model		11;5;5	11;5;5	3	3	diff_parts_same_contig										0	EFO_0004527	0.3623	0
Blood	ENSG00000005302	MSL3	ENSG00000005302	ENSG00000005302	protein_coding	protein_coding	4.58278	4.55444	4.17	4.15	1	1	0.00272966	9.99467e-85	0.999326	0.999326	1_to_1	identical gene model		13;9;12;5;6;12;13;6;2;12;7;6;3;11;4;7;6;8;6;10;13;7;11;1;10;4;3;8;2;4;7;6;12;12;12;12;4;13;10;11;12;12;9;8;7;6;3;11;12;12	12;12;9;13;7;13;8;10;7;12;6;12;13;6;1;7;12;13;12;11;12;12;10;11;12;3;6;10;12;8;6;9;8;11;11;12;4;7;7;6;5;2;6;6;4;3;2;4;3;4	50	50	diff_parts_same_contig, new_contig_added						1	Basilicata-Akhtar syndrome	3	known_molec_cause	0	MONDO_0026730	0.71578	0
Blood	ENSG00000005339	CREBBP	ENSG00000005339	ENSG00000005339	protein_coding	protein_coding	33.627	33.4201	31.1	30.93	1	1	0.00271509	3.07858e-84	0.88284	0.882838	1_to_1	identical gene model		31;30;23;3;4;5;3;7;3;3;2;5;2;2;2;2;2;2;2;2	31;30;2;3;5;23;3;7;3;2;2;3;4;5;2;2;2;2;2;2	20	20	diff_parts_same_contig		Clone Problem	Clone Problem			1	Blue cone monochromacy;Colorblindness, protan;Menke-Hennekam syndrome 1;Rubinstein-Taybi syndrome 1	3;3;3;3	known_molec_cause;known_molec_cause;known_molec_cause;known_molec_cause	1	MONDO_0008393	0.84133	1			yes
Blood	ENSG00000005379	TSPOAP1	ENSG00000005379	ENSG00000005379	protein_coding	protein_coding	15.0799	14.9882	13.825	13.74	1	1	0.00272908	9.99467e-85	0.967169	0.967169	1_to_1	identical gene model		31;32;8;3;7;16;6;1;6;2;2	1;31;32;6;16;7;8;6;3;2;2	11	11			GRC Housekeeping, Path Problem, Gap	GRC Housekeeping, Gap							0	Orphanet_101150	0.36958	0
Blood	ENSG00000005381	MPO	ENSG00000005381	ENSG00000005381	protein_coding	protein_coding	16.82	16.7013	10.37	10.3	1	1	0.00273001	9.99467e-85	0.0870092	0.0870092	1_to_1	identical gene model		12;3;2;3;2	12;3;2;2;3	5	5			GRC Housekeeping, Path Problem, Gap	GRC Housekeeping, Gap			1	Myeloperoxidase deficiency;{Alzheimer disease, susceptibility to};{Lung cancer, protection against, in smokers}	3;3;3	known_molec_cause;known_molec_cause;known_molec_cause	0	Orphanet_2587	0.75862	0
Blood	ENSG00000005421	PON1	ENSG00000005421	ENSG00000005421	protein_coding	protein_coding	0.211429	0.211429	0.14	0.14	0	0			0.702381	0.702381	1_to_1	identical gene model		9;9;2;4	9;2;9;4	4	4							1	{Coronary artery disease, susceptibility to};{Coronary artery spasm 2, susceptibility to;{Microvascular complications of diabetes 5};{Organophosphate poisoning, sensitivity to}	3;3;3;3	known_molec_cause;known_molec_cause;known_molec_cause;known_molec_cause	0	MONDO_0004976	0.40393	0
Blood	ENSG00000005436	GCFC2	ENSG00000005436	ENSG00000005436	protein_coding	protein_coding	2.55848	2.54172	2.255	2.24	1	1	0.00273001	9.99467e-85	0.98936	0.989361	1_to_1	identical gene model		17;17;6;4;13;3;3;17;3;2;16	3;17;13;16;2;17;6;17;3;4;3	11	11											0	EFO_0005039	0.26824	0
Blood	ENSG00000005448	WDR54	ENSG00000005448	ENSG00000005448	protein_coding	protein_coding	5.26593	5.22751	4.77	4.73	1	1	0.00272988	9.99467e-85	0.981043	0.981044	1_to_1	identical gene model		10;9;8;7;6;8;3;2;10;3;6;4	8;9;10;3;2;4;7;10;6;6;8;3	12	12											0	HP_0010992	0.074753	0
Blood	ENSG00000005469	CROT	ENSG00000005469	ENSG00000005469	protein_coding	protein_coding	5.59502	5.55835	4.81	4.81	1	1	0.00272982	9.99467e-85	0.919095	0.919095	1_to_1	identical gene model		18;4;19;17;2;4;3	18;19;4;17;3;2;4	7	7	diff_parts_same_contig										0	EFO_0005192	0.29568	0
Blood	ENSG00000005471	ABCB4	ENSG00000005471	ENSG00000005471	protein_coding	protein_coding	1.61295	1.59697	0.965	0.96	1	1	0.00273002	9.99467e-85	0.992958	0.992958	1_to_1	identical gene model		28;27;28;7;3;26;2;2;3;5;17;17;28	28;3;27;28;28;26;2;2;3;17;17;5;7	13	13	new_contig_added, diff_parts_same_contig						1	Cholestasis, intrahepatic, of pregnancy, 3;Cholestasis, progressive familial intrahepatic 3;Gallbladder disease 1	3;3;3	known_molec_cause;known_molec_cause;known_molec_cause	1	MONDO_0011214	0.83329	0
Blood	ENSG00000005483	KMT2E	ENSG00000005483	ENSG00000005483	protein_coding	protein_coding	7.71751	7.66751	7.23	7.19	1	1	0.00272883	9.99467e-85	0.989285	0.989285	1_to_1	identical gene model		26;27;26;2;3;6;15;5;10;2;5;14;2;7;2;15;14	26;26;27;10;5;7;15;14;6;14;2;2;15;2;2;5;3	17	17	diff_parts_same_contig						1	O'Donnell-Luria-Rodan syndrome	3	known_molec_cause	0	EFO_0010277	0.71597	0
Blood	ENSG00000005486	RHBDD2	ENSG00000005486	ENSG00000005486	protein_coding	protein_coding	19.3731	19.2561	19.365	19.245	1	1	0.00278361	1.21577e-72	0.982518	0.982518	1_to_1	identical gene model		4;5;3;5;3;2;3;3;2	3;3;5;5;4;2;3;3;2	9	9	new_contig_added										0	EFO_0004842	0.32882	0
Blood	ENSG00000005513	SOX8	ENSG00000005513	ENSG00000005513	protein_coding	protein_coding	0.906393	0.901025	0.735	0.73	1	1	0.00272982	9.99467e-85	0.902278	0.902534	1_to_1	identical gene model	0.999854	3;2	3;2	2	2	new_contig_added, diff_parts_same_contig										0	EFO_0009718	0.19902	0
Blood	ENSG00000005700	IBTK	ENSG00000005700	ENSG00000005700	protein_coding	protein_coding	0.732222	0.727695	0.56	0.56	1	1	0.00272995	9.99467e-85	0.996921	0.996921	1_to_1	identical gene model		29;24;13;7;29;27;26;2;28;28	26;29;2;13;28;29;27;28;7;24	10	10	new_contig_added, diff_parts_same_contig										0	EFO_0004695	0.30852	0
Blood	ENSG00000005801	ZNF195	ENSG00000005801	ENSG00000005801	protein_coding	protein_coding	2.27156	2.258	1.73	1.71	1	1	0.0027285	9.99467e-85	0.972272	0.972272	1_to_1	identical gene model		5;5;5;4;6;5;6;6;6;5;4;6;4;3;6;5;7;6;2;4;4;4;5;3;6;5;6;6;5;7;5	4;4;6;5;7;5;6;5;6;6;6;7;3;5;6;4;4;5;3;2;5;6;6;6;5;5;4;6;5;4;5	31	31											0	EFO_0009700	0.085282	0
Blood	ENSG00000005810	MYCBP2	ENSG00000005810	ENSG00000005810	protein_coding	protein_coding	4.41875	4.3914	3.79	3.77	1	1	0.00272966	9.99467e-85	0.994001	0.994001	1_to_1	identical gene model		84;22;3;2;4;5;4;3;2;8;83;7	83;84;7;22;4;5;3;8;2;3;4;2	12	12	diff_parts_same_contig, new_contig_added				High Signal Region						0	EFO_0010750	0.31112	0
Blood	ENSG00000005812	FBXL3	ENSG00000005812	ENSG00000005812	protein_coding	protein_coding	60.7507	60.3736	58.585	58.215	1	1	0.00273014	9.99467e-85	0.497932	0.497932	1_to_1	identical gene model		5;5;2;2;3;2	2;3;5;5;2;2	6	6							1	Intellectual developmental disorder with short stature, facial anomalies, and speech defects	3	known_molec_cause	0	EFO_0003847	0.37013	0
Blood	ENSG00000005844	ITGAL	ENSG00000005844	ENSG00000005844	protein_coding	protein_coding	111.662	110.955	110.145	109.25	1	1	0.0027376	4.62775e-82	0.947936	0.947936	1_to_1	identical gene model		31;29;13;3;3;7;7;6;2;4;5;5;3;6;5;5;3;4;4	3;4;29;31;5;7;5;5;6;13;4;3;5;4;3;7;3;6;2	19	19											0	EFO_0000676	0.58935	0
Blood	ENSG00000005882	PDK2	ENSG00000005882	ENSG00000005882	protein_coding	protein_coding	7.84489	7.79391	7.19	7.14	1	1	0.00324281	1.5616e-09	0.989023	0.989025	1_to_1	identical gene model		12;3;11;9;6;4;4;4;5;2;7;2;5;5;6;11	12;5;9;11;2;4;6;11;2;5;6;7;4;3;5;4	16	16	diff_parts_same_contig, new_contig_added		Clone Problem, GRC Housekeeping, Path Problem, Gap	Clone Problem, GRC Housekeeping, Gap							0	EFO_1000036	0.27718	0
Blood	ENSG00000005884	ITGA3	ENSG00000005884	ENSG00000005884	protein_coding	protein_coding	1.25115	1.24352	0.63	0.62	1	1	0.00273001	9.99467e-85	0.98208	0.98208	1_to_1	identical gene model		25;26;3;24;3;3;14;3;7;4;3;6;4;2;5;1	14;24;26;25;3;1;4;3;6;3;7;4;5;3;3;2	16	16	new_contig_added, diff_parts_same_contig		Clone Problem, GRC Housekeeping, Path Problem, Gap	Clone Problem, GRC Housekeeping, Gap			1	Epidermolysis bullosa, junctional 7, with interstitial lung disease and nephrotic syndrome	3	known_molec_cause	0	Orphanet_306504	0.78358	0
Blood	ENSG00000005889	ZFX	ENSG00000005889	ENSG00000005889	protein_coding	protein_coding	4.3189	4.29363	2.99	2.96	1	1	0.00272991	9.99467e-85	0.995475	0.995475	1_to_1	identical gene model		10;6;11;9;4;3;4;4;3;3;6	3;3;6;9;4;11;10;4;3;6;4	11	11	new_contig_added, diff_parts_same_contig										0	EFO_0000389	0.31294	0
Blood	ENSG00000005893	LAMP2	ENSG00000005893	ENSG00000005893	protein_coding	protein_coding	116.891	116.155	107.075	106.325	1	1	0.00272069	5.2987e-84	0.769816	0.769813	1_to_1	identical gene model		9;9;9;7	9;9;7;9	4	4			Gap				1	Danon disease	3	known_molec_cause	1	EFO_1001333	0.82649	0
Blood	ENSG00000005961	ITGA2B	ENSG00000005961	ENSG00000005961	protein_coding	protein_coding	17.9288	17.8088	14.865	14.755	1	1	0.0029392	9.33578e-48	0.884195	0.884204	1_to_1	identical gene model		30;3;7;6;5;10;6;15;6;25	25;30;3;15;10;6;7;5;6;6	10	10	diff_parts_same_contig		GRC Housekeeping	GRC Housekeeping			1	Bleeding disorder, platelet-type, 16, autosomal dominant;Glanzmann thrombasthenia 1;Thrombocytopenia, neonatal alloimmune, BAK antigen related	3;3;3	known_molec_cause;known_molec_cause;known_molec_cause	0	MONDO_0031332	0.78149	0
Blood	ENSG00000005981	ASB4	ENSG00000005981	ENSG00000005981	protein_coding	protein_coding	0.26	0.26	0.2	0.2	0	0			0	0	1_to_1	identical gene model		2;5;3	2;3;5	3	3											0	EFO_0004875	0.3917	0
Blood	ENSG00000006007	GDE1	ENSG00000006007	ENSG00000006007	protein_coding	protein_coding	33.3144	33.1011	31.815	31.695	1	1	0.00272999	9.99467e-85	0.889106	0.889106	1_to_1	identical gene model		6;2;6;4;4	6;6;2;4;4	5	5											0	EFO_0010736	0.083019	0
Blood	ENSG00000006015	REX1BD	ENSG00000006015	ENSG00000006015	protein_coding	protein_coding	92.1283	91.5056	91.6	91.075	1	1	0.00273042	7.29205e-45	0.930257	0.930257	1_to_1	identical gene model		5;5;1;3;4;4;3;4	4;5;5;3;4;4;3;1	8	8											0	Orphanet_169	0.080142	0
Blood	ENSG00000006016	CRLF1	ENSG00000006016	ENSG00000006016	protein_coding	protein_coding	7.3212	7.27415	6.93	6.89	1	1	0.00273005	9.99467e-85	0.68571	0.685717	1_to_1	identical gene model		9;2;3;2;4	3;9;2;4;2	5	5							1	Cold-induced sweating syndrome 1;[Cholesterol level QTL 1]	3;2	known_molec_cause;linakge_mapping	0	Orphanet_157820	0.77539	0
Blood	ENSG00000006025	OSBPL7	ENSG00000006025	ENSG00000006025	protein_coding	protein_coding	8.50235	8.45004	7.85	7.81	1	1	0.00272924	9.99467e-85	0.980793	0.980794	1_to_1	identical gene model		23;24;4;22;12;4;3;11;6;3;16	23;24;11;22;16;4;12;3;6;4;3	11	11	diff_parts_same_contig		GRC Housekeeping, Path Problem, Gap	GRC Housekeeping, Gap							0	EFO_0004341	0.30942	0
Blood	ENSG00000006042	TMEM98	ENSG00000006042	ENSG00000006042	protein_coding	protein_coding	0.398571	0.395714	0.295	0.285	0	0			0.901127	0.901127	1_to_1	identical gene model		6;7;5;9;7;8;4;5;3	7;5;6;8;7;4;9;3;5	9	9							1	Nanophthalmos 4	3	known_molec_cause	0	Orphanet_35612	0.65641	0
Blood	ENSG00000006047	YBX2	ENSG00000006047	ENSG00000006047	protein_coding	protein_coding	0.5394	0.541837	0.225	0.23	0	0			0.730331	0.730331	1_to_1	identical gene model		9;6;3;2;5;6;8	9;6;8;5;3;6;2	7	7	diff_parts_same_contig										0	EFO_0010599	0.12855	0
Blood	ENSG00000006059	KRT33A	ENSG00000006059	ENSG00000006059	protein_coding	protein_coding	1	0.995	1	0.995	0	0			0	0	1_to_1	identical gene model		7	7	1	1	diff_parts_same_contig		Variation, GRC Housekeeping	Variation, GRC Housekeeping							0	MONDO_0008170;EFO_0000673;EFO_0000181;EFO_0000519	0.18479	0
Blood	ENSG00000006062	MAP3K14	ENSG00000006062	ENSG00000006062	protein_coding	protein_coding	3.57004	3.54844	3.1	3.08	1	1	0.00272974	9.99467e-85	0.992275	0.992455	1_to_1	exon_count_diff		19;18;7;8;4	16;15;8;7;4	5	5	new_contig_added, diff_parts_same_contig		Clone Problem, Path Problem, Unknown, GRC Housekeeping	Clone Problem, Path Problem, Unknown, GRC Housekeeping							0	MONDO_0018642	0.59233	0
Blood	ENSG00000006071	ABCC8	ENSG00000006071	ENSG00000006071	protein_coding	protein_coding	1.01143	1.00714	0.19	0.19	0	0			0.818826	0.818826	1_to_1	identical gene model		39;39;5;4;4;4;6;7;31;3;7;7;3;5;6;5;8;2;13;2;12;39;27;36;38;39;38;23;7;23;21;36;24;11;39;31;39;14;34;16;31;39;38;35;38;36;32;6;39;37;37;37;38;37	38;39;39;39;4;6;32;37;36;27;39;39;36;39;38;35;37;14;39;31;38;7;39;38;23;38;34;6;4;37;16;36;31;37;2;7;31;5;5;23;5;24;7;7;21;3;8;13;11;3;12;4;6;2	54	54	diff_parts_same_contig						1	Diabetes mellitus, noninsulin-dependent;Diabetes mellitus, permanent neonatal 3, with or without neurologic features;Diabetes mellitus, transient neonatal 2;Hyperinsulinemic hypoglycemia, familial, 1;Hypoglycemia of infancy, leucine-sensitive	3;3;3;3;3	known_molec_cause;known_molec_cause;known_molec_cause;known_molec_cause;known_molec_cause	1	MONDO_0005148	0.84335	0
Blood	ENSG00000006116	CACNG3	ENSG00000006116	ENSG00000006116	protein_coding	protein_coding	0.773333	0.768333	0.58	0.575	0	0			0	0	1_to_1	identical gene model		4	4	1	1											0	EFO_0000319	0.46197	0
Blood	ENSG00000006118	TMEM132A	ENSG00000006118	ENSG00000006118	protein_coding	protein_coding	0.558682	0.559063	0.31	0.31	1	1	0.00273003	9.99467e-85	0.789323	0.789323	1_to_1	identical gene model		11;11;7;3;3;3;2;2;2;2;3;2;5;5	11;2;5;11;2;3;2;7;5;3;3;2;2;3	14	14	diff_parts_same_contig										0	Orphanet_2485	0.037741	0
Blood	ENSG00000006125	AP2B1	ENSG00000006125	ENSG00000006125	protein_coding	protein_coding	5.62904	5.59385	5.32	5.265	1	1	0.00272988	9.99467e-85	0.99875	0.998749	1_to_1	identical gene model		3;4;8;5;5;6;4;5;5;5;22;15;22;15;22;14;22;11;22;15;21;3	5;14;21;22;22;15;6;5;22;15;15;5;22;22;4;5;5;3;4;11;8;3	22	22	new_contig_added, diff_parts_same_contig		Clone Problem	Clone Problem							0	EFO_0000764	0.55119	0
Blood	ENSG00000006128	TAC1	ENSG00000006128	ENSG00000006128	protein_coding	protein_coding	2.02	1.99	2.02	1.99	0	0			0	0	1_to_1	identical gene model		7;6;6;4;2	6;6;7;2;4	5	5											0	EFO_0008579	0.35669	0
Blood	ENSG00000006194	ZNF263	ENSG00000006194	ENSG00000006194	protein_coding	protein_coding	27.9886	27.804	27.505	27.355	1	1	0.00272982	9.99467e-85	0.856116	0.856116	1_to_1	identical gene model		6;2;2;3;2;3;2;3	2;2;6;3;2;3;2;3	8	8	diff_parts_same_contig										0	EFO_0004312	0.16399	0
Blood	ENSG00000006210	CX3CL1	ENSG00000006210	ENSG00000006210	protein_coding	protein_coding	0.168333	0.168333	0.13	0.13	0	0			0.902896	0.902896	1_to_1	identical gene model		3;3;2;2	3;3;2;2	4	4											0	EFO_0009419	0.36041	0
Blood	ENSG00000006282	SPATA20	ENSG00000006282	ENSG00000006282	protein_coding	protein_coding	8.55677	8.50215	7.48	7.43	1	1	0.00272902	9.99467e-85	0.987358	0.987357	1_to_1	identical gene model		17;16;8;14;17;4;3;18;4;3;8;8;6;5;4;4;8;2;4;16;8;5;2;2;4;16;16;11	18;16;16;17;4;8;4;17;2;8;8;4;4;2;16;14;8;16;3;11;5;8;6;4;4;5;2;3	28	28			GRC Housekeeping, Path Problem, Gap	GRC Housekeeping, Gap							0	EFO_0004696	0.2814	0
Blood	ENSG00000006283	CACNA1G	ENSG00000006283	ENSG00000006283	protein_coding	protein_coding	0.3275	0.3225	0.34	0.335	0	0			0.79232	0.79232	1_to_1	identical gene model		34;36;35;38;35;23;35;34;36;35;36;34;35;37;36;8;37;37;36;36;35;35;35;35;35;36;35;36;35;35;36;36;36;6	38;36;35;34;34;23;35;35;36;35;36;34;35;37;36;37;37;36;36;35;35;35;35;35;36;35;36;35;35;36;36;36;6;8	34	34			GRC Housekeeping, Path Problem, Gap	GRC Housekeeping, Gap			1	Spinocerebellar ataxia 42;Spinocerebellar ataxia 42, early-onset, severe, with neurodevelopmental deficits	3;3	known_molec_cause;known_molec_cause	0	MONDO_0014776	0.69505	0
Blood	ENSG00000006327	TNFRSF12A	ENSG00000006327	ENSG00000006327	protein_coding	protein_coding	6.00515	5.96743	5.23	5.19	1	1	0.00272995	9.99467e-85	0.919068	0.919068	1_to_1	identical gene model		4;3;3;4;4;3;2	4;3;4;4;3;2;3	7	7											0	EFO_0000616	0.10202	0
Blood	ENSG00000006377	DLX6	ENSG00000006377	ENSG00000006377	protein_coding	protein_coding	0.911667	0.905	0.77	0.765	0	0			0.142857	0.142857	1_to_1	identical gene model		3;3;2	3;3;2	3	3	diff_parts_same_contig										0	EFO_0004339	0.41629	0
Blood	ENSG00000006432	MAP3K9	ENSG00000006432	ENSG00000006432	protein_coding	protein_coding	0.396538	0.393846	0.17	0.17	0	0			0.998319	0.998319	1_to_1	identical gene model		11;11;2;12;12;13;11	12;11;13;11;11;12;2	7	7											0	EFO_0007010	0.29735	0
Blood	ENSG00000006451	RALA	ENSG00000006451	ENSG00000006451	protein_coding	protein_coding	35.257	35.018	32.845	32.645	1	1	0.00272983	9.99467e-85	0.442243	0.442305	1_to_1	identical gene model		5;5;3;2;3	3;5;3;5;2	5	5							1	Hiatt-Neu-Cooper neurodevelopmental syndrome	3	known_molec_cause	0	EFO_0003847	0.57055	0
Blood	ENSG00000006453	BAIAP2L1	ENSG00000006453	ENSG00000006453	protein_coding	protein_coding	2.51691	2.50114	2.105	2.095	1	1	0.00273006	9.99467e-85	0.272623	0.272623	1_to_1	identical gene model		14;10;4;3;2	14;2;10;4;3	5	5	new_contig_added, diff_parts_same_contig										0	EFO_0004696	0.46932	0
Blood	ENSG00000006459	KDM7A	ENSG00000006459	ENSG00000006459	protein_coding	protein_coding	3.88775	3.86343	3.44	3.42	1	1	0.00272932	1.01014e-84	0.961539	0.961539	1_to_1	identical gene model		20;13;2	20;13;2	3	3	diff_parts_same_contig										0	EFO_0000311	0.56088	0
Blood	ENSG00000006468	ETV1	ENSG00000006468	ENSG00000006468	protein_coding	protein_coding					0	0			1	1	1_to_1	identical gene model		13;9;10;12;12;13;12;9;7;14;7;3;7;15;5;5;8;5;6;6;3;2;6	14;13;9;9;12;12;10;13;15;12;2;8;7;6;5;6;5;7;7;5;6;3;3	23	23	diff_parts_same_contig		Variation, Clone Problem	Variation, Clone Problem							0	EFO_0004587	0.46416	1			yes
Blood	ENSG00000006530	AGK	ENSG00000006530	ENSG00000006530	protein_coding	protein_coding	11.3275	11.2561	10.73	10.69	1	1	0.00266826	2.33375e-68	0.983197	0.983195	1_to_1	identical gene model		7;17;8;3;3;13;5;5;3;15;16;9;16;15;15;10;14;16;16;8;16;16;14;16;16	15;17;16;14;15;16;5;10;16;16;8;16;16;15;16;16;8;14;3;13;7;3;9;5;3	25	25			Variation	Variation			1	Cataract 38, autosomal recessive;Sengers syndrome	3;3	known_molec_cause;known_molec_cause	0	MONDO_0008922	0.73973	0
Blood	ENSG00000006534	ALDH3B1	ENSG00000006534	ENSG00000006534	protein_coding	protein_coding	7.20471	7.37556	6.54	6.67	1	1	0.0167483	0.332301	0.986582	0.990594	1_to_1	exon_count_diff		19;3;17;19;12;11;8;15;10;12	10;8;10;9;9;9;7;8;5;3	10	10	new_contig_added, diff_parts_same_contig		Clone Problem	Clone Problem			1	Hyperprolinemia, type II	3	known_molec_cause	0	EFO_0000616	0.044811	0
Blood	ENSG00000006555	TTC22	ENSG00000006555	ENSG00000006555	protein_coding	protein_coding	23.418	23.2727	22.69	22.555	1	1	0.00273003	9.99467e-85	0.393203	0.393203	1_to_1	identical gene model		6;7;4;2;3	7;3;6;4;2	5	5	diff_parts_same_contig		Clone Problem								0	EFO_0005842	0.35166	0
Blood	ENSG00000006576	PHTF2	ENSG00000006576	ENSG00000006576	protein_coding	protein_coding	0.919106	0.917521	0.62	0.62	1	1	0.00273006	9.99467e-85	0.996901	0.996901	1_to_1	identical gene model		19;17;18;9;20;19;12;9;8;2;6;5	20;18;19;12;9;17;9;19;8;5;2;6	12	12	diff_parts_same_contig										0	EFO_0004518	0.40746	0
Blood	ENSG00000006606	CCL26	ENSG00000006606	ENSG00000006606	protein_coding	protein_coding					0	0			1	1	1_to_1	identical gene model		3;4	3;4	2	2	new_contig_added										0	EFO_0007937	0.062395	0
Blood	ENSG00000006607	FARP2	ENSG00000006607	ENSG00000006607	protein_coding	protein_coding	10.5445	10.4774	9.99	9.91	1	1	0.00272913	9.99467e-85	0.60962	0.60962	1_to_1	identical gene model		27;18;3;4;5;3;5;2;3;4;6;5;4;2;3;6;3;5;4;5;3;2;18	27;18;6;18;3;3;5;2;3;4;4;5;5;4;3;2;3;2;5;4;6;5;3	23	23							1	Verheij syndrome	3	known_molec_cause	0	EFO_0004842	0.29499	0
Blood	ENSG00000006611	USH1C	ENSG00000006611	ENSG00000006611	protein_coding	protein_coding	2.18	2.16	2.18	2.16	0	0			0	0	1_to_1	identical gene model		27;21;12;20;20;2;20;7;4;3;1	21;20;20;27;20;1;7;2;3;4;12	11	11	new_contig_added, diff_parts_same_contig						1	Deafness, autosomal recessive 18A;Usher syndrome, type 1C	3;3	known_molec_cause;known_molec_cause	0	MONDO_0019501	0.71453	0
Blood	ENSG00000006625	GGCT	ENSG00000006625	ENSG00000006625	protein_coding	protein_coding	2.12961	2.11457	1.68	1.67	1	1	0.0027301	9.99467e-85	0.988831	0.988831	1_to_1	identical gene model		3;4;2;4;4;4;3;4	4;3;3;2;4;4;4;4	8	8											0	EFO_0001073	0.38224	0
Blood	ENSG00000006634	DBF4	ENSG00000006634	ENSG00000006634	protein_coding	protein_coding	1.28445	1.27674	0.965	0.965	1	1	0.00273004	9.99467e-85	0.990563	0.990562	1_to_1	identical gene model		12;12;11;12;3;2;7;4	12;2;12;12;3;11;7;4	8	8	diff_parts_same_contig										0	MONDO_0011962	0.25562	0
Blood	ENSG00000006638	TBXA2R	ENSG00000006638	ENSG00000006638	protein_coding	protein_coding	1.675	1.66488	1.14	1.125	1	1	0.00273	9.99467e-85	0.949342	0.949342	1_to_1	identical gene model		3;4;2;2	3;2;4;2	4	4							1	{Bleeding disorder, platelet-type, 13, susceptibility to}	3	known_molec_cause	0	Orphanet_220443	0.58285	0
Blood	ENSG00000006652	IFRD1	ENSG00000006652	ENSG00000006652	protein_coding	protein_coding	19.2695	19.1517	17.76	17.59	1	1	0.00272901	9.99467e-85	0.991443	0.991443	1_to_1	identical gene model		13;12;2;5;4;3;5;4;3;4;5;3;5;4;4;12;12;13;13;13;13;13	13;3;13;12;4;3;2;4;12;13;13;13;13;5;5;12;5;4;5;4;3;4	22	22							1	Pachyonychia congenita 4	3	known_molec_cause	0	Orphanet_98771;MONDO_0011834	0.36995	0
Blood	ENSG00000006659	LGALS14	ENSG00000006659	ENSG00000006659	protein_coding	protein_coding	1.69111	1.68333	1.41	1.4	0	0			0.785714	0.785714	1_to_1	identical gene model		5;4;3	5;4;3	3	3	diff_parts_same_contig										0	EFO_0009389	0.076704	0
Blood	ENSG00000006695	COX10	ENSG00000006695	ENSG00000006695	protein_coding	protein_coding	10.9036	10.8299	10.64	10.575	1	1	0.0027293	9.99467e-85	0.790393	0.790393	1_to_1	identical gene model		7;3;3;6;6;14;11	14;11;3;7;6;6;3	7	7							1	Mitochondrial complex IV deficiency, nuclear type 3	3	known_molec_cause	0	MONDO_0033635	0.71766	0
Blood	ENSG00000006704	GTF2IRD1	ENSG00000006704	ENSG00000006704	protein_coding	protein_coding	0.441186	0.443448	0.16	0.16	0	0	0.00273002	9.99467e-85	0.89899	0.89899	1_to_1	exon_length_diff	0.999991	27;27;27;10;26;2;20	27;27;27;26;20;10;2	7	7	diff_parts_same_contig, new_contig_added		Path Problem	Gap, Path Problem							0	EFO_0002690	0.40501	0
Blood	ENSG00000006712	PAF1	ENSG00000006712	ENSG00000006712	protein_coding	protein_coding	43.4486	43.152	42.53	42.285	1	1	0.00270089	4.22477e-81	0.87763	0.877628	1_to_1	identical gene model		14;13;2;13;5;3;2;2	14;13;2;13;2;5;3;2	8	8	diff_parts_same_contig						1	Peroxisome biogenesis disorder 5A (Zellweger);Peroxisome biogenesis disorder 5B	3;3	known_molec_cause;known_molec_cause	0	EFO_0002517	0.078254	0
Blood	ENSG00000006715	VPS41	ENSG00000006715	ENSG00000006715	protein_coding	protein_coding	26.9529	26.779	25.285	25.135	1	1	0.00272989	9.99467e-85	0.853638	0.853638	1_to_1	identical gene model		10;29;28;6;7;7;4;8;6;3;6;7;2;2	29;28;2;8;7;4;3;6;2;6;10;7;7;6	14	14							1	Spinocerebellar ataxia, autosomal recessive 29	3	known_molec_cause	0	EFO_0007869	0.38395	0
Blood	ENSG00000006740	ARHGAP44	ENSG00000006740	ENSG00000006740	protein_coding	protein_coding	0.595733	0.59355	0.51	0.51	1	1	0.00273008	9.99467e-85	0.700795	0.700795	1_to_1	identical gene model		22;20;21;5;18;4;7;20;2;5;1;8	21;20;20;22;18;7;8;5;5;4;2;1	12	12											0	EFO_0004327	0.17117	0
Blood	ENSG00000006744	ELAC2	ENSG00000006744	ENSG00000006744	protein_coding	protein_coding	12.6005	12.5175	12.49	12.4	1	1	0.00272936	9.99467e-85	0.988769	0.988768	1_to_1	identical gene model		24;24;23;10;9;4;16;22;13;6;6;6;3;4;9;7;7;19;12;12;7	24;16;22;24;9;13;23;19;6;6;10;4;4;3;12;12;9;7;7;7;6	21	21							1	Combined oxidative phosphorylation deficiency 17;{Prostate cancer, hereditary, 2, susceptibility to}	3;3	known_molec_cause;known_molec_cause	0	Orphanet_369913	0.77632	0
Blood	ENSG00000006747	SCIN	ENSG00000006747	ENSG00000006747	protein_coding	protein_coding	0.242692	0.240769	0.165	0.165	0	0	0.00273003	9.99467e-85	0.552036	0.552036	1_to_1	identical gene model		16;15;4;3;6;3;4;4;14;5	15;4;16;3;5;4;14;4;6;3	10	10	new_contig_added, diff_parts_same_contig										0	EFO_0004339	0.34617	0
Blood	ENSG00000006756	ARSD	ENSG00000006756	ENSG00000006756	protein_coding	protein_coding	15.151	15.0508	14.26	14.18	1	1	0.00275817	3.95347e-64	0.584003	0.583982	1_to_1	identical gene model		7;10;4;2;4;3;5	10;4;3;7;2;4;5	7	7											0	EFO_0000311	0.030143	0
Blood	ENSG00000006757	PNPLA4	ENSG00000006757	ENSG00000006757	protein_coding	protein_coding	1.60406	1.59368	1.285	1.275	1	1	0.00312375	8.68816e-14	0.942971	0.942984	1_to_1	identical gene model		7;6;7;6	7;7;6;6	4	4	diff_parts_same_contig										0	HP_0002269	0.11087	0
Blood	ENSG00000006788	MYH13	ENSG00000006788	ENSG00000006788	protein_coding	protein_coding					0	0			1	1	1_to_1	identical gene model		41;40;39	41;40;39	3	3											0	EFO_0007984	0.26958	0
Blood	ENSG00000006831	ADIPOR2	ENSG00000006831	ENSG00000006831	protein_coding	protein_coding	76.4982	76.0097	75.9	75.425	1	1	0.00273419	1.08114e-84	0.113029	0.113015	1_to_1	identical gene model		8;3;2;3;3;3;2	3;8;3;3;3;2;2	7	7	new_contig_added, diff_parts_same_contig										0	EFO_0005192	0.34469	0
Blood	ENSG00000006837	CDKL3	ENSG00000006837	ENSG00000006837	protein_coding	protein_coding	0.530291	0.525825	0.36	0.36	1	1	0.00273002	9.99467e-85	0.828325	0.828325	1_to_1	identical gene model		13;4;9;3;10;13;3;4;13;8	10;9;13;4;13;13;3;3;8;4	10	10											0	EFO_0020103	0.16278	0
Blood	ENSG00000007001	UPP2	ENSG00000007001	ENSG00000007001	protein_coding	protein_coding					0	0			1	1	1_to_1	identical gene model		7;4;2;10	10;4;7;2	4	4	diff_parts_same_contig		Path Problem	Path Problem							0	EFO_0000389	0.21548	0
Blood	ENSG00000007038	PRSS21	ENSG00000007038	ENSG00000007038	protein_coding	protein_coding	3.18549	3.16539	2.37	2.36	1	1	0.00273003	9.99467e-85	0.96084	0.96084	1_to_1	identical gene model		6;6;5;6;2;4;6;3;2;3	6;6;6;5;6;2;3;3;4;2	10	10	diff_parts_same_contig										0	MONDO_0001085;EFO_0009566	0.22335	0
Blood	ENSG00000007047	MARK4	ENSG00000007047	ENSG00000007047	protein_coding	protein_coding	4.0435	4.01953	3.245	3.225	1	1	0.00273019	9.99467e-85	0.987417	0.987417	1_to_1	identical gene model		17;18;7;6;9;3;6;6;4;7;4	7;17;18;4;7;6;6;9;6;3;4	11	11	diff_parts_same_contig										0	MONDO_0019312	0.49454	0
Blood	ENSG00000007062	PROM1	ENSG00000007062	ENSG00000007062	protein_coding	protein_coding	0.3334	0.3306	0.24	0.235	0	0			0.907123	0.907123	1_to_1	identical gene model		28;3;6;7;3;27;27;2;2;28;13;3;4;4;2;27;3;3;26;25;25;23	7;28;27;27;2;28;27;26;25;25;23;3;13;6;2;2;3;4;3;3;4	22	21			GRC Housekeeping, Localization Problem				1	Cone-rod dystrophy 12;Macular dystrophy, retinal, 2;Retinitis pigmentosa 41;Stargardt disease 4	3;3;3;3	known_molec_cause;known_molec_cause;known_molec_cause;known_molec_cause	0	Orphanet_791	0.75998	0
Blood	ENSG00000007080	CCDC124	ENSG00000007080	ENSG00000007080	protein_coding	protein_coding	26.691	26.5095	19.335	19.2	1	1	0.00259857	1.99246e-43	0.960043	0.96004	1_to_1	identical gene model		5;3;5;2	5;2;5;3	4	4	diff_parts_same_contig										0	EFO_0010700	0.33558	0
Blood	ENSG00000007129	CEACAM21	ENSG00000007129	ENSG00000007129	protein_coding	protein_coding	16.1814	16.7011	15.285	15.65	1	1	-0.0427105	8.79511e-11	0.97673	0.976233	1_to_1	identical gene model	0.99928	7;7;8;7;6;3;6	8;3;6;7;7;7;6	7	7	new_contig_added, diff_parts_same_contig		GRC Housekeeping, Variation, Path Problem	Variation, GRC Housekeeping, Path Problem							0	EFO_0007318	0.083003	0
Blood	ENSG00000007168	PAFAH1B1	ENSG00000007168	ENSG00000007168	protein_coding	protein_coding	15.4944	15.4146	14.07	14	1	1	0.0018738	0.000418828	0.997007	0.997006	1_to_1	identical gene model		7;11;5;2;4;8;2;5;4;4;5;4;2;12;9;2;12;12;4;11;7;4;11;12;9;12;11;5;10;4	5;11;5;4;11;9;10;12;12;12;9;8;12;5;2;7;12;11;4;11;4;4;7;5;4;4;4;2;2;2	30	30							1	Lissencephaly 1;Lissencephaly 2 (Norman-Roberts type);Miller-Dieker lissencephaly syndrome;Platelet-activating factor acetylhydrolase deficiency;Subcortical laminar heterotopia;{Asthma, susceptibility to};{Atopy, susceptibility to};{Epilepsy, familial temporal lobe, 7}	3;3;4;3;3;3;3;3	known_molec_cause;known_molec_cause;del_dup_syndrome;known_molec_cause;known_molec_cause;known_molec_cause;known_molec_cause;known_molec_cause	0	Orphanet_95232	0.78693	0
Blood	ENSG00000007171	NOS2	ENSG00000007171	ENSG00000007171	protein_coding	protein_coding	0.216667	0.216667	0.18	0.18	0	0			0.983654	0.983654	1_to_1	identical gene model		27;27;26	27;26;27	3	3	new_contig_added						1	{Malaria, resistance to}	3	known_molec_cause	0	EFO_0000676	0.50307	0
Blood	ENSG00000007174	DNAH9	ENSG00000007174	ENSG00000007174	protein_coding	protein_coding	0.656	0.65	0.54	0.53	0	0			0.872727	0.872727	1_to_1	identical gene model		69;15;68;3;8;3;4;2;4;4;8;2;2;2;15	69;4;8;68;3;2;2;2;2;3;4;4;15;15;8	15	15							1	Ciliary dyskinesia, primary, 40	3	known_molec_cause	0	Orphanet_244	0.77127	0
Blood	ENSG00000007202	BLTP2	ENSG00000007202	ENSG00000007202	protein_coding	protein_coding	27.7419	27.5683	25.855	25.705	1	1	0.00270195	6.33736e-80	0.968875	0.968875	1_to_1	identical gene model		39;39;39;6;9;4;2;4;3;11;2;5;3;3;8;3	39;39;39;3;4;3;6;3;2;11;5;9;8;4;2;3	16	16											0	EFO_0006335	0.11549	0
Blood	ENSG00000007216	SLC13A2	ENSG00000007216	ENSG00000007216	protein_coding	protein_coding	0.1	0.1	0.1	0.1	0	0			0.5	0.5	1_to_1	identical gene model		12;12;14;6;8;12;13	12;12;8;12;14;6;13	7	7	diff_parts_same_contig, new_contig_added										0	EFO_0005763	0.16402	0
Blood	ENSG00000007237	GAS7	ENSG00000007237	ENSG00000007237	protein_coding	protein_coding	7.6553	7.61259	6.39	6.35	1	1	0.00273025	9.99467e-85	0.99659	0.99659	1_to_1	identical gene model		15;7;14;14;14;5;6;6;3;13;5;7;10;4;6;3;8;6;14	15;14;14;14;10;3;14;7;13;4;5;6;7;3;8;6;6;6;5	19	19	new_contig_added, diff_parts_same_contig										0	EFO_0004695	0.50638	1			yes
Blood	ENSG00000007255	TRAPPC6A	ENSG00000007255	ENSG00000007255	protein_coding	protein_coding	50.0101	49.6785	48.26	47.98	1	1	0.00272937	9.99467e-85	0.914497	0.914497	1_to_1	identical gene model		6;6;3;5;5	6;5;6;5;3	5	5											0	Orphanet_791	0.074101	0
Blood	ENSG00000007264	MATK	ENSG00000007264	ENSG00000007264	protein_coding	protein_coding	15.4217	15.317	12.53	12.46	1	1	0.00296415	1.86706e-25	0.988475	0.988475	1_to_1	identical gene model		14;13;14;14;6;7;6;8;3;5;4;2;2;2;13	13;14;13;14;14;8;7;6;6;5;4;3;2;2	15	14											0	EFO_0000519	0.23801	0
Blood	ENSG00000007306	CEACAM7	ENSG00000007306	ENSG00000007306	protein_coding	protein_coding	0.27	0.2675	0.265	0.26	0	0			0.897436	0.897436	1_to_1	identical gene model	0.999457	5;5;4;3	5;5;3;4	4	4	new_contig_added, diff_parts_same_contig		Path Problem	Path Problem							0	EFO_0005760	0.15918	0
Blood	ENSG00000007312	CD79B	ENSG00000007312	ENSG00000007312	protein_coding	protein_coding	95.699	95.0535	77.59	77.04	1	1	0.00296958	1.31467e-62	0.941622	0.941628	1_to_1	identical gene model		6;5;6;2;4;1	6;6;4;5;2;1	6	6			Path Problem, Gap	Gap			1	Agammaglobulinemia 6	3	known_molec_cause	0	Orphanet_33110	0.69917	1			yes
Blood	ENSG00000007314	SCN4A	ENSG00000007314	ENSG00000007314	protein_coding	protein_coding	0.645792	0.6415	0.49	0.49	1	1	0.0027298	9.99467e-85	0.00231481	0.00231481	1_to_1	identical gene model		24;2;3	24;3;2	3	3	diff_parts_same_contig		Path Problem, Gap	Gap			1	?Brugada syndrome 6;Hyperkalemic periodic paralysis, type 2;Hypokalemic periodic paralysis, type 2;Myasthenic syndrome, congenital, 16;Myotonia congenita, atypical, acetazolamide-responsive;Paramyotonia congenita	3;3;3;3;3;3	known_molec_cause;known_molec_cause;known_molec_cause;known_molec_cause;known_molec_cause;known_molec_cause	1	Orphanet_684	0.83045	0
Blood	ENSG00000007341	ST7L	ENSG00000007341	ENSG00000007341	protein_coding	protein_coding	2.81957	2.80243	2.25	2.24	1	1	0.00273005	9.99467e-85	0.984922	0.984922	1_to_1	identical gene model		14;15;14;16;7;14;14;8;6;15;3;4;5;2;4;3;2;6;10;2;15;17;3;2;7;12;4;4	15;14;16;17;10;2;4;2;14;15;14;14;12;15;8;7;7;3;6;6;5;3;4;2;2;4;4;3	28	28	new_contig_added, diff_parts_same_contig		Clone Problem, GRC Housekeeping								0	EFO_0006336	0.44462	0
Blood	ENSG00000007350	TKTL1	ENSG00000007350	ENSG00000007350	protein_coding	protein_coding	5.81849	5.78132	4.925	4.89	1	1	0.00273006	9.99467e-85	0.951641	0.951641	1_to_1	identical gene model		12;13;5;5;5;4;4;2	13;5;5;5;12;4;2;4	8	8	new_contig_added, diff_parts_same_contig		Path Problem	Path Problem							0	EFO_0000616	0.10282	0
Blood	ENSG00000007372	PAX6	ENSG00000007372	ENSG00000007372	protein_coding	protein_coding	0.336364	0.333636	0.17	0.17	0	0			0.998495	0.998495	1_to_1	identical gene model		13;13;12;13;13;14;13;12;14;14;13;9;7;8;10;12;11;7;13;3;3;6;5;6;4;3;4;11;4;3;13;11;1;10;10;8;11;10;9;11;12;9;12;14;9;7;11;11;10;10;7;9;3;10;13;14;11;12;6;12;13;5;10;11;8;4;10;8;14;13;12;13;13;2;11;6;11;3;9;11;14;13	13;14;14;14;10;13;12;13;12;13;8;12;13;14;14;9;7;13;12;11;10;11;10;11;10;8;11;10;13;14;13;10;10;13;11;11;14;7;7;11;5;13;9;13;12;12;9;12;6;11;10;6;13;11;10;8;9;13;9;12;13;3;11;6;11;11;7;8;9;5;4;4;6;3;3;4;4;1;2;3;3	82	81	diff_parts_same_contig, new_contig_added						1	?Aniridia 2;?Coloboma of optic nerve;?Coloboma, ocular;?Morning glory disc anomaly;Aniridia;Anterior segment dysgenesis 5, multiple subtypes;Cataract with late-onset corneal dystrophy;Foveal hypoplasia 1;Keratitis;Optic nerve hypoplasia;Wilms tumor, aniridia, genitourinary anomalies and mental retardation syndrome	3;3;3;3;3;3;3;3;3;3;4	known_molec_cause;known_molec_cause;known_molec_cause;known_molec_cause;known_molec_cause;known_molec_cause;known_molec_cause;known_molec_cause;known_molec_cause;known_molec_cause;del_dup_syndrome	1	MONDO_0011414	0.80485	0
Blood	ENSG00000007376	RPUSD1	ENSG00000007376	ENSG00000007376	protein_coding	protein_coding	11.3308	11.2609	11.18	11.11	1	1	0.00272979	9.99467e-85	0.984037	0.984037	1_to_1	identical gene model		6;5;3;5;6;5;5;5;6;6	6;5;5;5;6;6;6;3;5;5	10	10											0	EFO_0004526	0.12561	0
Blood	ENSG00000007384	RHBDF1	ENSG00000007384	ENSG00000007384	protein_coding	protein_coding	0.4996	0.4944	0.29	0.28	0	0			0.93115	0.93115	1_to_1	identical gene model		18;4;4;17;5;5;2;3;3;3;4	18;17;5;3;4;3;4;3;5;4;2	11	11	new_contig_added, diff_parts_same_contig		Clone Problem	Clone Problem							0	EFO_0004526	0.2823	0
Blood	ENSG00000007392	LUC7L	ENSG00000007392	ENSG00000007392	protein_coding	protein_coding	37.9793	37.7294	36.655	36.42	1	1	0.00272946	9.99467e-85	0.958425	0.958424	1_to_1	identical gene model		10;9;8;10;11;10;10;4;5;6;3;5;8;2;3;2;11;4;2;6;11	9;10;10;11;10;5;3;11;8;3;8;10;6;11;6;5;4;2;4;2;2	21	21	diff_parts_same_contig, new_contig_added										0	EFO_0010700	0.21109	0
Blood	ENSG00000007402	CACNA2D2	ENSG00000007402	ENSG00000007402	protein_coding	protein_coding	0.880545	0.875515	0.69	0.69	1	1	0.00273002	9.99467e-85	0.997001	0.997001	1_to_1	identical gene model		38;38;39;38;38;39;4;4	39;38;38;38;4;38;39;4	8	8	diff_parts_same_contig, new_contig_added						1	Cerebellar atrophy with seizures and variable developmental delay	3	known_molec_cause	0	MONDO_0060551	0.62444	0
Blood	ENSG00000007516	BAIAP3	ENSG00000007516	ENSG00000007516	protein_coding	protein_coding	8.20236	8.15243	6.64	6.6	1	1	0.00273005	9.99467e-85	0.995744	0.995744	1_to_1	identical gene model		34;34;33;34;3;7;34;4;4;8;6;2;11;6;34;34	4;34;34;34;34;34;11;34;33;6;8;3;7;4;2;6	16	16											0	EFO_0010700	0.13231	0
Blood	ENSG00000007520	TSR3	ENSG00000007520	ENSG00000007520	protein_coding	protein_coding	150.077	149.056	152.66	151.3	1	1	0.00279496	2.48303e-71	0.413224	0.413216	1_to_1	identical gene model		6;4	6;4	2	2											0	MONDO_0009652	0.16143	0
Blood	ENSG00000007541	PIGQ	ENSG00000007541	ENSG00000007541	protein_coding	protein_coding	15.2519	15.1526	14.65	14.56	1	1	0.00287664	4.74408e-42	0.982018	0.98202	1_to_1	identical gene model		10;3;11;12;8;4;3;12;3;2;5;2;4;2;3;1;5;10;2;10;12;8;2;6;2	3;12;11;3;4;12;10;3;2;12;10;10;8;6;3;2;2;8;5;5;4;2;2;1;2	25	25	new_contig_added, diff_parts_same_contig						1	Multiple congenital anomalies-hypotonia-seizures syndrome 4	3	known_molec_cause	0	MONDO_0100062	0.65118	0
Blood	ENSG00000007545	CRAMP1	ENSG00000007545	ENSG00000007545	protein_coding	protein_coding	10.7202	10.7008	7.335	7.29	1	1	0.00272985	9.99467e-85	0.989651	0.989651	1_to_1	identical gene model		20;21;5;5;3;2;4;5;2	2;21;20;4;5;5;5;3;2	9	9											0	EFO_0004718	0.1655	0
Blood	ENSG00000007866	TEAD3	ENSG00000007866	ENSG00000007866	protein_coding	protein_coding	0.225	0.22375	0.185	0.185	0	0			0.966606	0.966606	1_to_1	identical gene model		13;11;13	13;11;13	3	3	diff_parts_same_contig		Variation, GRC Housekeeping	GRC Housekeeping							0	EFO_0004980	0.26906	0
Blood	ENSG00000007908	SELE	ENSG00000007908	ENSG00000007908	protein_coding	protein_coding	2.3325	2.31625	1.87	1.86	0	0			0.733333	0.733333	1_to_1	identical gene model		14;10;11;12;12;2;3	14;11;12;12;10;2	7	6	diff_parts_same_contig										0	EFO_0000222	0.36143	0
Blood	ENSG00000007923	DNAJC11	ENSG00000007923	ENSG00000007923	protein_coding	protein_coding	6.325	6.2859	5.575	5.54	1	1	0.00272957	9.99467e-85	0.971936	0.971936	1_to_1	identical gene model		15;16;8;8;5;7;4;4;6;7;5	8;7;16;15;6;8;7;4;5;5;4	11	11			GRC Housekeeping, Localization Problem								0	EFO_1001951	0.17701	0
Blood	ENSG00000007933	FMO3	ENSG00000007933	ENSG00000007933	protein_coding	protein_coding	0.52	0.52	0.52	0.52	0	0			0.9	0.9	1_to_1	identical gene model		9;5;3;6;3;3	3;9;3;5;6;3	6	6	new_contig_added, diff_parts_same_contig		Variation	Variation			1	Trimethylaminuria	3	known_molec_cause	0	HP_0003614	0.712	0
Blood	ENSG00000007944	MYLIP	ENSG00000007944	ENSG00000007944	protein_coding	protein_coding	18.7245	18.5992	18.31	18.19	1	1	0.00275009	1.94421e-83	0.914722	0.914723	1_to_1	identical gene model		6;7	7;6	2	2											0	EFO_0004611	0.52184	0
Blood	ENSG00000007952	NOX1	ENSG00000007952	ENSG00000007952	protein_coding	protein_coding	0.43	0.43	0.43	0.43	0	0			0.980392	0.980392	1_to_1	identical gene model		12;12;6;13;4	12;13;6;4;12	5	5	diff_parts_same_contig		Localization Problem, Gap								0	EFO_0000616	0.10261	0
Blood	ENSG00000007968	E2F2	ENSG00000007968	ENSG00000007968	protein_coding	protein_coding	16.597	16.4653	13.845	13.785	1	1	0.00271781	1.20953e-83	0.0282407	0.0282404	1_to_1	identical gene model		7;2	7;2	2	2	new_contig_added, diff_parts_same_contig		Clone Problem								0	EFO_0004526	0.47331	0
Blood	ENSG00000008018	PSMB1	ENSG00000008018	ENSG00000008018	protein_coding	protein_coding	161.505	160.439	150.3	149.075	1	1	0.00274333	3.84527e-84	0.710254	0.710207	1_to_1	identical gene model		6;5	6;5	2	2	diff_parts_same_contig										0	EFO_0000764	0.46197	0
Blood	ENSG00000008056	SYN1	ENSG00000008056	ENSG00000008056	protein_coding	protein_coding	0.440921	0.438553	0.255	0.255	0	0			0.932406	0.932406	1_to_1	identical gene model		13;13;3;6;2	13;13;2;6;3	5	5	diff_parts_same_contig						1	Epilepsy, X-linked, with variable learning disabilities and behavior disorders;Intellectual developmental disorder, X-linked 50	3;3	known_molec_cause;known_molec_cause	0	Orphanet_85294	0.74383	0
Blood	ENSG00000008083	JARID2	ENSG00000008083	ENSG00000008083	protein_coding	protein_coding	3.23513	3.21579	2.96	2.94	1	1	0.00279108	1.99362e-71	0.9812	0.9812	1_to_1	identical gene model		18;18;6	18;18;6	3	3	new_contig_added, diff_parts_same_contig										0	EFO_0010642	0.49893	0
Blood	ENSG00000008086	CDKL5	ENSG00000008086	ENSG00000008086	protein_coding	protein_coding	0.264545	0.263636	0.21	0.21	0	0			0.999312	0.999312	1_to_1	identical gene model		22;21;16;7;18;1;5;3;18;2;12;3;19	21;18;19;18;12;22;3;7;5;16;2;1;3	13	13	diff_parts_same_contig, new_contig_added						1	Developmental and epileptic encephalopathy 1;Developmental and epileptic encephalopathy 2;Hydranencephaly with abnormal genitalia;Intellectual developmental disorder, X-linked 29;Lissencephaly, X-linked 2;Partington syndrome;Proud syndrome	3;3;3;3;3;3;3	known_molec_cause;known_molec_cause;known_molec_cause;known_molec_cause;known_molec_cause;known_molec_cause;known_molec_cause	1	MONDO_0100062	0.84237	0
Blood	ENSG00000008118	CAMK1G	ENSG00000008118	ENSG00000008118	protein_coding	protein_coding					0	0			1	1	1_to_1	identical gene model		13;13;8;5;14	13;13;14;8;5	5	5											0	MONDO_0004976	0.33274	0
Blood	ENSG00000008128	CDK11A	ENSG00000008128	ENSG00000008128	protein_coding	protein_coding	58.1673	54.2995	56.14	52.33	1	1	0.0808472	2.78279e-40	0.981209	0.981128	1_to_1	identical gene model		19;17;20;20;20;20;2;20;20;5;3;4;5;4;2;5;2;2;4;5;3;2;19	20;19;5;17;20;20;20;20;20;19;4;2;4;3;5;3;2;5;4;5;2;2;2	23	23	new_contig_added	yes									0	EFO_0000304	0.22644	0
Blood	ENSG00000008130	NADK	ENSG00000008130	ENSG00000008130	protein_coding	protein_coding	198.302	197.092	193.98	192.765	1	1	0.00277406	1.37209e-78	0.983125	0.983125	1_to_1	identical gene model		12;12;10;14;4;3;8;6;4;3;5;5;6;7;2;3;3	12;12;14;10;3;8;4;3;6;5;2;7;6;5;4;3;3	17	17	diff_parts_same_contig										0	EFO_0006335	0.1411	0
Blood	ENSG00000008196	TFAP2B	ENSG00000008196	ENSG00000008196	protein_coding	protein_coding	0.67	0.67	0.67	0.67	0	0			0.458333	0.458333	1_to_1	identical gene model		4;7;2	4;7;2	3	3			Variation, GRC Housekeeping	GRC Housekeeping			1	Char syndrome;Patent ductus arteriosus 2	3;3	known_molec_cause;known_molec_cause	0	MONDO_0008209	0.78394	0
Blood	ENSG00000008197	TFAP2D	ENSG00000008197	ENSG00000008197	protein_coding	protein_coding	0.298571	0.297143	0.3	0.3	0	0			0.125	0.125	1_to_1	identical gene model		8;6	8;6	2	2			Variation, GRC Housekeeping	GRC Housekeeping							0	EFO_0009749	0.39333	0
Blood	ENSG00000008226	DLEC1	ENSG00000008226	ENSG00000008226	protein_coding	protein_coding	2.99702	2.97796	2.44	2.42	1	1	0.00272976	9.99467e-85	0.974957	0.974957	1_to_1	identical gene model		37;36;17;6;4;2;5	36;17;37;6;4;2;5	7	7						High Signal Region					0	EFO_0005922	0.22257	0
Blood	ENSG00000008256	CYTH3	ENSG00000008256	ENSG00000008256	protein_coding	protein_coding	1.91828	1.90672	1.23	1.22	1	1	0.00273002	9.99467e-85	0.992689	0.992689	1_to_1	identical gene model		13;13;6;3;2;3;2;5;5;3;3	13;13;3;3;6;5;2;3;3;2;5	11	11			Clone Problem	Clone Problem							0	EFO_0000729	0.29388	0
Blood	ENSG00000008277	ADAM22	ENSG00000008277	ENSG00000008277	protein_coding	protein_coding	0.9925	0.986136	0.655	0.65	0	0			0.994873	0.994873	1_to_1	identical gene model		31;29;27;30;31;7;9;11;11;2;7	30;11;7;29;31;31;27;7;11;9;2	11	11	new_contig_added, diff_parts_same_contig						1	Developmental and epileptic encephalopathy 61	3	known_molec_cause	0	MONDO_0100062	0.46304	0
Blood	ENSG00000008282	SYPL1	ENSG00000008282	ENSG00000008282	protein_coding	protein_coding	13.5125	13.4249	12.76	12.68	1	1	0.0029955	5.1793e-49	0.958463	0.958471	1_to_1	identical gene model		6;5;2;4;6;2;6	5;6;4;6;6;2;2	7	7	diff_parts_same_contig										0	MONDO_0005301	0.27004	0
Blood	ENSG00000008283	CYB561	ENSG00000008283	ENSG00000008283	protein_coding	protein_coding	12.2804	12.2044	11.135	11.07	1	1	0.00273006	9.99467e-85	0.994193	0.994193	1_to_1	identical gene model		6;6;6;5;6;4;5;5;4;3;6;5;5;6;2;6;6;2;6;6;2	6;6;6;6;6;5;5;2;6;6;6;5;6;2;6;5;4;5;4;2;3	21	21			Path Problem, Gap	Gap			1	Orthostatic hypotension 2	3	known_molec_cause	0	EFO_0005252	0.50817	0
Blood	ENSG00000008294	SPAG9	ENSG00000008294	ENSG00000008294	protein_coding	protein_coding	23.9741	23.8308	22.04	21.9	1	1	0.00272893	1.00914e-84	0.992175	0.992175	1_to_1	identical gene model		30;29;3;19;30;3;3;2;27;4;3;8;3;7;6;4;5;2;19;3;6;29	30;29;2;27;30;29;3;6;3;5;19;19;2;3;4;3;7;8;6;4;3;3	22	22			GRC Housekeeping, Path Problem, Gap	GRC Housekeeping, Gap							0	EFO_0009270	0.34014	0
Blood	ENSG00000008300	CELSR3	ENSG00000008300	ENSG00000008300	protein_coding	protein_coding	1.31705	1.30869	1.2	1.2	1	1	0.00285663	2.66732e-47	0.781909	0.781922	1_to_1	identical gene model		35;8;3;4	35;8;4;3	4	4											0	EFO_0004215	0.22082	0
Blood	ENSG00000008311	AASS	ENSG00000008311	ENSG00000008311	protein_coding	protein_coding	1.38487	1.37645	1.15	1.15	1	1	0.0027298	9.99467e-85	0.678002	0.677922	1_to_1	identical gene model		24;23;24;6;22;6;13	24;6;23;13;24;22;6	7	7							1	Hyperlysinemia	3	known_molec_cause	0	Orphanet_2203	0.76785	0
Blood	ENSG00000008323	PLEKHG6	ENSG00000008323	ENSG00000008323	protein_coding	protein_coding	0.45	0.447333	0.24	0.24	0	0			0.986561	0.986561	1_to_1	identical gene model		16;4;16;15;2;12;2;3;3	16;12;2;16;15;3;2;3;4	9	9	diff_parts_same_contig		Variation	Variation							0	EFO_0005842	0.32631	0
Blood	ENSG00000008324	SS18L2	ENSG00000008324	ENSG00000008324	protein_coding	protein_coding	2.32567	2.30981	1.76	1.75	1	1	0.00273006	9.99467e-85	0.986441	0.986441	1_to_1	identical gene model		3;4;2	4;3;2	3	3	diff_parts_same_contig										0	EFO_0000311	0.0051741	0
Blood	ENSG00000008382	MPND	ENSG00000008382	ENSG00000008382	protein_coding	protein_coding	7.18934	7.1433	6.32	6.28	1	1	0.00324264	1.9027e-09	0.981625	0.981628	1_to_1	identical gene model		12;11;4;12;11;12;13;3	12;11;13;12;11;12;3;4	8	8											0	EFO_0004527	0.18253	0
Blood	ENSG00000008394	MGST1	ENSG00000008394	ENSG00000008394	protein_coding	protein_coding	5.89133	5.85439	4.365	4.345	1	1	0.00272997	9.99467e-85	0.987186	0.987186	1_to_1	identical gene model		4;2;4;4;4;2;4;2;4;2;5;2;5;5;3;4;4;4;1	4;4;4;2;4;5;2;4;5;4;4;3;4;2;4;5;2;1	19	18	new_contig_added, diff_parts_same_contig										0	EFO_0000478	0.36178	0
Blood	ENSG00000008405	CRY1	ENSG00000008405	ENSG00000008405	protein_coding	protein_coding	7.52626	7.47779	6.85	6.81	1	1	0.00272927	9.99467e-85	0.84687	0.84687	1_to_1	identical gene model		13;3;4;2;13	13;13;4;3;2	5	5							1	{Delayed sleep phase disorder, susceptibility to}	3	known_molec_cause	0	EFO_0004698	0.52887	0
Blood	ENSG00000008438	PGLYRP1	ENSG00000008438	ENSG00000008438	protein_coding	protein_coding	369.575	367.062	278.435	276.86	1	1	0.0027773	5.03095e-79	0	0	1_to_1	identical gene model		3	3	1	1	diff_parts_same_contig										0	EFO_0007937	0.20639	0
Blood	ENSG00000008441	NFIX	ENSG00000008441	ENSG00000008441	protein_coding	protein_coding	3.78585	3.77567	2.72	2.715	1	1	-0.00166023	0.0814384	0.925102	0.924938	1_to_1	identical gene model	0.999998	10;9;10;8;11;11;2;9;10;11;4;2;2;11;11	10;11;2;8;10;11;10;9;11;11;11;2;2;9;4	15	15	new_contig_added, diff_parts_same_contig						1	Malan syndrome;Marshall-Smith syndrome	3;3	known_molec_cause;known_molec_cause	0	MONDO_0013885	0.77154	0
Blood	ENSG00000008513	ST3GAL1	ENSG00000008513	ENSG00000008513	protein_coding	protein_coding	20.1322	20.0037	19.165	19.07	1	1	0.00272973	9.99467e-85	0.99622	0.99622	1_to_1	identical gene model		10;5;3;4;3;3;9;2;2;2;10;5;2;3;3;12	10;10;9;12;3;5;2;2;3;3;3;4;3;5;2;2	16	16	diff_parts_same_contig			GRC Housekeeping							0	MONDO_0100096	0.46197	0
Blood	ENSG00000008516	MMP25	ENSG00000008516	ENSG00000008516	protein_coding	protein_coding	1791.88	1780.94	1559.18	1549.87	1	1	0.00273671	9.99467e-85	0.331412	0.33141	1_to_1	identical gene model		10;4;4;5	10;5;4;4	4	4											0	EFO_0000304	0.22417	0
Blood	ENSG00000008517	IL32	ENSG00000008517	ENSG00000008517	protein_coding	protein_coding	199.518	198.257	196.3	194.935	1	1	0.0027289	2.23774e-77	0.995687	0.995687	1_to_1	identical gene model		6;7;5;8;6;7;7;2;4;6;7;6;8;4;8;6;7;6;6;2;3;7;6;3;4;5;6;6;8;8;4;6;7;6;6;7	7;6;6;8;6;2;6;7;6;8;8;6;8;7;6;7;6;3;6;3;4;7;6;6;7;8;5;6;7;6;4;5;4;4;2	36	35											0	EFO_0000222	0.25484	0
Blood	ENSG00000008710	PKD1	ENSG00000008710	ENSG00000008710	protein_coding	protein_coding	24.786	24.6344	22.66	22.54	1	1	0.0030003	1.2934e-20	0.994409	0.994411	1_to_1	identical gene model		46;17;46;4;3;2;8;3;4;3;3;3;8;5;4;19;3;3;14;30;5;15;4;7;9;5;3;3;3;12;3;5;2;12;12;2;4;3;5;3	46;46;3;3;4;30;3;5;2;4;2;17;19;14;9;12;3;5;15;3;8;8;5;2;3;3;3;7;12;3;3;4;12;4;5;5;3;4;3;3	40	40			Clone Problem	Clone Problem			1	Polycystic kidney disease 1	3	known_molec_cause	0	EFO_1001496	0.77618	0
Blood	ENSG00000008735	MAPK8IP2	ENSG00000008735	ENSG00000008735	protein_coding	protein_coding	0.17069	0.161481	0.16	0.16	0	0			0.951833	0.960083	1_to_1	exon_count_diff		10;15	12;10	2	2	new_contig_added, diff_parts_same_contig		Unknown, Variation, Clone Problem	Unknown, Variation, Clone Problem							0	EFO_0000279	0.058724	0
Blood	ENSG00000008838	MED24	ENSG00000008838	ENSG00000008838	protein_coding	protein_coding	17.8757	17.7617	16.735	16.635	1	1	0.00272954	9.99467e-85	0.99441	0.99441	1_to_1	identical gene model		25;25;25;26;7;7;5;8;5;3;2;26;21;25;6;5;3;6;10;2;6;3;5;2;18;4;4;5;6;3;5;3;6;5	25;25;26;25;5;5;25;2;7;26;5;21;3;2;18;5;4;5;2;10;3;3;3;7;6;8;5;6;6;6;5;6;4;3	34	34	new_contig_added		GRC Housekeeping	GRC Housekeeping							0	Orphanet_314811	0.32338	0
Blood	ENSG00000008853	RHOBTB2	ENSG00000008853	ENSG00000008853	protein_coding	protein_coding	1.28179	1.27398	0.455	0.455	1	1	0.00273004	9.99467e-85	0.993886	0.993886	1_to_1	identical gene model		10;2;3;2;12;10;4;6	12;6;3;10;10;2;4;2	8	8	diff_parts_same_contig						1	Developmental and epileptic encephalopathy 64	3	known_molec_cause	0	MONDO_0100062	0.64154	0
Blood	ENSG00000008869	HEATR5B	ENSG00000008869	ENSG00000008869	protein_coding	protein_coding	31.6455	31.4456	30.785	30.56	1	1	0.00273005	4.22697e-84	0.151145	0.151145	1_to_1	identical gene model		36;2;4;2;2	2;36;2;4;2	5	5											0	EFO_0005055	0.21379	0
Blood	ENSG00000008952	SEC62	ENSG00000008952	ENSG00000008952	protein_coding	protein_coding	43.5584	43.2185	39.875	39.6	1	1	0.00271885	1.32928e-84	0.664175	0.664173	1_to_1	identical gene model		8;5;2;7;2;4;9;6;5;3	2;5;8;9;5;7;6;3;2;4	10	10	diff_parts_same_contig										0	EFO_0000182	0.095113	0
Blood	ENSG00000008988	RPS20	ENSG00000008988	ENSG00000008988	protein_coding	protein_coding	112.955	112.085	89.215	88.77	1	1	0.00272865	1.14027e-83	0.990888	0.990888	1_to_1	identical gene model		4;3;2;3;6;3;3;4;3;3;3;5	6;5;3;4;3;3;4;3;3;3;3;2	12	12			Variation	Variation							0	Orphanet_124	0.52346	0
Blood	ENSG00000009307	CSDE1	ENSG00000009307	ENSG00000009307	protein_coding	protein_coding	19.5325	19.4123	19.41	19.32	1	1	0.00272969	9.99467e-85	0.998941	0.998941	1_to_1	identical gene model		18;19;20;20;20;4;2;3;5;3;3;6;2;18;3;3;19;21	19;21;20;20;18;18;20;2;19;4;2;6;5;3;3;3;3	18	17	new_contig_added, diff_parts_same_contig		Clone Problem, GRC Housekeeping								0	EFO_0003758	0.3747	0
Blood	ENSG00000009335	UBE3C	ENSG00000009335	ENSG00000009335	protein_coding	protein_coding	14.2683	14.1784	13.83	13.75	1	1	0.00278459	9.79097e-73	0.915368	0.915371	1_to_1	identical gene model		23;9;5;3;8;2;3;2;10	10;23;9;5;3;8;2;3;2	9	9											0	MONDO_0005148	0.46369	0
Blood	ENSG00000009413	REV3L	ENSG00000009413	ENSG00000009413	protein_coding	protein_coding	1.63331	1.62387	0.76	0.755	1	1	0.00273003	9.99467e-85	0.999177	0.999177	1_to_1	identical gene model		33;32;7;34;34;34;2;7;2;4;2;2;6	7;34;34;32;33;34;6;7;2;2;4;2;2	13	13	new_contig_added, diff_parts_same_contig										0	EFO_0006527	0.43325	0
Blood	ENSG00000009694	TENM1	ENSG00000009694	ENSG00000009694	protein_coding	protein_coding	0.141667	0.14	0.11	0.11	0	0			0.998046	0.998046	1_to_1	identical gene model		31;32;4	31;32;4	3	3	new_contig_added, diff_parts_same_contig		Gap			High Signal Region	1	?Microphthalmia, isolated, with coloboma 9;Microphthalmia, syndromic 15	3;3	known_molec_cause;known_molec_cause	0	Orphanet_183669	0.30899	0
Blood	ENSG00000009709	PAX7	ENSG00000009709	ENSG00000009709	protein_coding	protein_coding	0.165	0.165	0.165	0.165	0	0			0.428571	0.428571	1_to_1	identical gene model		8;8;9	9;8;8	3	3	diff_parts_same_contig		GRC Housekeeping, Localization Problem, Clone Problem				1	Myopathy, congenital, progressive, with scoliosis;Rhabdomyosarcoma 2, alveolar	3;3	known_molec_cause;known_molec_cause	0	EFO_0010565	0.63266	1			yes
Blood	ENSG00000009724	MASP2	ENSG00000009724	ENSG00000009724	protein_coding	protein_coding	7.98222	7.93362	7.52	7.48	1	1	0.00272856	1.09105e-84	0.0013845	0.0013845	1_to_1	identical gene model		11;5;2;3	11;2;5;3	4	4	new_contig_added, diff_parts_same_contig		GRC Housekeeping, Localization Problem				1	MASP2 deficiency	3	known_molec_cause	0	Orphanet_331187	0.64989	0
Blood	ENSG00000009765	IYD	ENSG00000009765	ENSG00000009765	protein_coding	protein_coding	0.393333	0.39	0.33	0.32	0	0			0.678571	0.678571	1_to_1	identical gene model		6;5;6;6;6;5;5;5;2	6;6;6;6;5;5;2;5;5	9	9	new_contig_added, diff_parts_same_contig						1	Thyroid dyshormonogenesis 4	3	known_molec_cause	0	Orphanet_95716	0.6533	0
Blood	ENSG00000009780	FAM76A	ENSG00000009780	ENSG00000009780	protein_coding	protein_coding	6.89609	6.85219	6.32	6.27	1	1	0.00272942	9.99467e-85	0.831179	0.831179	1_to_1	identical gene model		10;9;8;9;7;4;8	9;7;9;8;8;10;4	7	7			Clone Problem											0
Blood	ENSG00000009790	TRAF3IP3	ENSG00000009790	ENSG00000009790	protein_coding	protein_coding	242.511	240.938	225.015	223.95	1	1	0.00273711	9.99467e-85	0.915411	0.915409	1_to_1	identical gene model		7;17;17;17;14;3;2;4;5;4;4;6;13;4;5;4	14;17;13;4;4;17;17;7;4;4;5;6;4;5;3;2	16	16											0	EFO_0004526	0.35975	0
Blood	ENSG00000009830	POMT2	ENSG00000009830	ENSG00000009830	protein_coding	protein_coding	3.94182	3.91727	3.41	3.385	1	1	0.00272995	9.99467e-85	0.963223	0.963223	1_to_1	identical gene model		21;20;5;4;2;15;4;7;7;4;5;4;6;6;3;2;2;4;4;4;4;6;4	21;20;15;4;3;5;2;6;7;2;4;4;6;2;4;4;5;6;4;7;4;4;4	23	23	diff_parts_same_contig						1	Muscular dystrophy-dystroglycanopathy (congenital with brain and eye anomalies), type A, 2;Muscular dystrophy-dystroglycanopathy (congenital with mental retardation), type B, 2;Muscular dystrophy-dystroglycanopathy (limb-girdle), type C, 2	3;3;3	known_molec_cause;known_molec_cause;known_molec_cause	1	MONDO_0000171	0.83099	0
Blood	ENSG00000009844	VTA1	ENSG00000009844	ENSG00000009844	protein_coding	protein_coding	1.08164	1.07483	0.83	0.83	1	1	0.00273026	9.99467e-85	0.987849	0.987848	1_to_1	identical gene model		7;8;6;3;7	6;7;7;8;3	5	5	new_contig_added, diff_parts_same_contig				Low Mappability						0	EFO_0000764	0.46197	0
Blood	ENSG00000009950	MLXIPL	ENSG00000009950	ENSG00000009950	protein_coding	protein_coding	0.48	0.477	0.295	0.29	0	0			0.833143	0.833143	1_to_1	identical gene model		17;16;17;17;17;15;4;5;4;5;4	16;17;17;17;17;15;4;5;4;4;5	11	11	new_contig_added		Path Problem	Gap, Path Problem							0	EFO_0004530	0.47645	0
Blood	ENSG00000009954	BAZ1B	ENSG00000009954	ENSG00000009954	protein_coding	protein_coding	20.6137	20.4741	20.18	20.065	1	1	0.00273005	9.99467e-85	0.780763	0.780764	1_to_1	identical gene model		20;19;3	20;19;3	3	3	new_contig_added		Path Problem	Gap, Path Problem							0	EFO_0004530	0.38299	0
Blood	ENSG00000010017	RANBP9	ENSG00000010017	ENSG00000010017	protein_coding	protein_coding	45.0638	44.7805	44.815	44.53	1	1	0.00271883	1.15219e-84	0.20244	0.202433	1_to_1	identical gene model		14;3	14;3	2	2											0	EFO_0000304	0.28872	0
Blood	ENSG00000010030	ETV7	ENSG00000010030	ENSG00000010030	protein_coding	protein_coding	1.3267	1.31802	0.795	0.795	1	1	0.00273023	9.99467e-85	0.992438	0.992438	1_to_1	identical gene model		8;8;7;7;6;8;7;7	8;7;8;7;7;6;8;7	8	8			Variation, GRC Housekeeping	GRC Housekeeping							0	EFO_0000685	0.33249	0
Blood	ENSG00000010072	SPRTN	ENSG00000010072	ENSG00000010072	protein_coding	protein_coding	6.97249	6.92872	6.54	6.51	1	1	0.00272935	9.99467e-85	0.781158	0.781158	1_to_1	identical gene model		3;5;6;4;3;2	4;3;5;2;6;3	6	6							1	Ruijs-Aalfs syndrome	3	known_molec_cause	0	MONDO_0014527	0.58942	0
Blood	ENSG00000010165	METTL13	ENSG00000010165	ENSG00000010165	protein_coding	protein_coding	5.5453	5.50955	5.015	4.99	1	1	0.00272994	9.99467e-85	0.992488	0.992488	1_to_1	identical gene model		8;8;8;4;2;2;4	8;4;8;8;2;4;2	7	7							1	?{Deafness, autosomal recessive 26, modifier of};{Deafness, nonsyndromic, modifier 1}	3;2	known_molec_cause;linakge_mapping	0	EFO_0004584	0.37582	0
Blood	ENSG00000010219	DYRK4	ENSG00000010219	ENSG00000010219	protein_coding	protein_coding	13.5935	13.5066	12.16	12.1	1	1	0.00291902	1.01774e-34	0.940683	0.940691	1_to_1	identical gene model		12;3;6;3;5;5;7;2;7;3;13;3;3;15;2;2;4	15;7;5;7;5;2;13;6;3;12;3;3;4;3;3;2;2	17	17											0	EFO_0007010	0.26195	0
Blood	ENSG00000010244	ZNF207	ENSG00000010244	ENSG00000010244	protein_coding	protein_coding	60.8784	60.4937	58.76	58.45	1	1	0.00271133	7.60148e-82	0.934837	0.934835	1_to_1	identical gene model		11;13;12;11;8;5;14;3;2;4;4;4;11;4;2;2;2	12;11;11;4;4;13;14;8;4;5;3;11;2;2;2;4;2	17	17	diff_parts_same_contig										0	EFO_0006335	0.20666	0
Blood	ENSG00000010256	UQCRC1	ENSG00000010256	ENSG00000010256	protein_coding	protein_coding	56.0777	55.7198	55.97	55.33	1	1	0.0027296	9.99467e-85	0.958828	0.958828	1_to_1	identical gene model		13;6;12;6;3;5;6;4;4;2	13;6;4;12;6;4;6;5;3;2	10	10							1	Parkinsonism with polyneuropathy	3	known_molec_cause	0	EFO_0000538	0.26055	0
Blood	ENSG00000010270	STARD3NL	ENSG00000010270	ENSG00000010270	protein_coding	protein_coding	5.7923	5.75655	5.435	5.395	1	1	0.00272932	9.99467e-85	0.968943	0.968943	1_to_1	identical gene model		9;10;8;8;7;7;7	9;8;7;10;7;7;8	7	7	new_contig_added, diff_parts_same_contig										0	EFO_0004514	0.34947	0
Blood	ENSG00000010278	CD9	ENSG00000010278	ENSG00000010278	protein_coding	protein_coding	5.52793	5.49399	4.56	4.54	1	1	0.00273018	9.99467e-85	0.994217	0.994218	1_to_1	identical gene model		8;8;9;9;7;6;2;9;6;3;3;8;8;7;8;7	9;8;3;9;7;8;9;8;3;6;2;8;8;7;7;6	16	16	diff_parts_same_contig, new_contig_added		Variation	Variation							0	EFO_0005549	0.52913	0
Blood	ENSG00000010282	HHATL	ENSG00000010282	ENSG00000010282	protein_coding	protein_coding	2.36186	2.34163	1.14	1.13	0	0			0.775964	0.775964	1_to_1	identical gene model		13;6;6;4;12;6;6;7;3;2;2;4	13;4;12;3;2;2;7;6;6;6;6;4	12	12	diff_parts_same_contig										0	EFO_0004341	0.074088	0
Blood	ENSG00000010292	NCAPD2	ENSG00000010292	ENSG00000010292	protein_coding	protein_coding	22.4938	22.3584	21.94	21.775	1	1	0.00273015	9.99467e-85	0.944306	0.944306	1_to_1	identical gene model		32;21;2;3;2;3;31;6;3;5;3;8;4	5;6;2;21;31;32;4;3;3;3;8;2;3	13	13							1	?Microcephaly 21, primary, autosomal recessive;Cone-rod dystrophy and hearing loss 2	3;3	known_molec_cause;known_molec_cause	0	Orphanet_2512	0.55065	0
Blood	ENSG00000010295	IFFO1	ENSG00000010295	ENSG00000010295	protein_coding	protein_coding	16.2356	16.1362	15.6	15.49	1	1	0.00264334	7.45083e-68	0.988108	0.988107	1_to_1	identical gene model		10;10;5;9;12;11;6;5;10;9;11;10	12;11;6;5;10;9;10;10;10;11;9;5	12	12	diff_parts_same_contig										0	EFO_0004305	0.11673	0
Blood	ENSG00000010310	GIPR	ENSG00000010310	ENSG00000010310	protein_coding	protein_coding	3.94542	3.92269	3.23	3.21	1	1	0.00273002	9.99467e-85	0.944928	0.944928	1_to_1	identical gene model		13;13;12;3;14;2;2;3;15	14;15;13;13;12;2;3;2;3	9	9											0	MONDO_0005148	0.50053	0
Blood	ENSG00000010318	PHF7	ENSG00000010318	ENSG00000010318	protein_coding	protein_coding	6.63806	6.59619	6.44	6.41	1	1	0.00272966	9.99467e-85	0.845119	0.845119	1_to_1	identical gene model		11;10;3;8;3;4;4;5;5;9;12	11;4;5;10;9;4;12;8;5;3;3	11	11	diff_parts_same_contig		Clone Problem	Clone Problem							0	HP_0000408	0.11087	0
Blood	ENSG00000010319	SEMA3G	ENSG00000010319	ENSG00000010319	protein_coding	protein_coding	0.760547	0.755664	0.65	0.65	1	1	0.00273002	9.99467e-85	0.194623	0.194623	1_to_1	identical gene model		16;8;6	16;8;6	3	3											0	EFO_0004612	0.11788	0
Blood	ENSG00000010322	NISCH	ENSG00000010322	ENSG00000010322	protein_coding	protein_coding	57.1191	56.7681	54.81	54.44	1	1	0.0027288	1.00914e-84	0.976487	0.976487	1_to_1	identical gene model		21;14;3;5;3;3;22;3;4;5;3;13;18;6	22;21;14;13;18;5;6;5;3;3;4;3;3;3	14	14											0	EFO_0000537	0.46554	0
Blood	ENSG00000010327	STAB1	ENSG00000010327	ENSG00000010327	protein_coding	protein_coding	43.3044	43.0381	40.815	40.58	1	1	0.0027764	7.73259e-84	0.805047	0.805043	1_to_1	identical gene model		69;10;4;12;5;2;21;15;3	69;21;2;3;10;15;12;4;5	9	9											0	EFO_0007849	0.59992	0
Blood	ENSG00000010361	FUZ	ENSG00000010361	ENSG00000010361	protein_coding	protein_coding	12.6118	12.5182	11.85	11.76	1	1	0.00272962	9.99467e-85	0.981242	0.981242	1_to_1	identical gene model		11;11;10;10;5;3;4;3;4;5;6;10;6;4;5;11;5;3	11;10;4;10;11;10;11;3;5;6;5;4;5;6;4;5;3;3	18	18							1	{Neural tube defects, susceptibility to}	3	known_molec_cause	0	Orphanet_1136;MONDO_0017063;MONDO_0017064;MONDO_0017065;MONDO_0017066;MONDO_0017067;MONDO_0017068;MONDO_0017070;MONDO_0017071;MONDO_0017072;MONDO_0017073;MONDO_0017074;MONDO_0017075;Orphanet_268377;Orphanet_268384;Orphanet_268388;Orphanet_268392;Orphanet_268397;Orphanet_268740;Orphanet_268748;Orphanet_268752;Orphanet_268758;Orphanet_268762;Orphanet_268766;Orphanet_268770;Orphanet_3027	0.36958	0
Blood	ENSG00000010379	SLC6A13	ENSG00000010379	ENSG00000010379	protein_coding	protein_coding	1.00347	0.996842	0.86	0.86	1	1	0.00273003	9.99467e-85	0.808103	0.808103	1_to_1	identical gene model		15;2;13;2;6;5;5;5;3;3;3;5	13;15;5;3;3;3;5;6;2;5;5;2	12	12											0	EFO_0005208	0.47145	0
Blood	ENSG00000010404	IDS	ENSG00000010404	ENSG00000010404	protein_coding	protein_coding	53.8397	53.5133	52.26	51.96	1	1	0.00272925	9.99467e-85	0.980686	0.980676	1_to_1	identical gene model	0.999626	9;8;3;8;3;9;7;6	9;8;9;7;8;3;3;6	8	8	diff_parts_same_contig, new_contig_added		Path Problem, Unknown	Unknown, Path Problem			1	Mucopolysaccharidosis II	3	known_molec_cause	1	Orphanet_580	0.86173	0
Blood	ENSG00000010438	PRSS3	ENSG00000010438	ENSG00000010438	protein_coding	protein_coding	0.974286	0.967857	0.605	0.605	0	0			0.930154	0.930154	1_to_1	identical gene model		6;5;5;5;5;4;2;2	6;5;4;5;5;5;2;2	8	8											0	EFO_0000389	0.22149	0
Blood	ENSG00000010539	ZNF200	ENSG00000010539	ENSG00000010539	protein_coding	protein_coding	7.56479	7.51304	6.965	6.925	1	1	0.00287593	4.04748e-06	0.973958	0.973964	1_to_1	identical gene model	0.999977	5;5;5;5;5;1;3;3;5;2	5;5;5;5;5;1;5;3;3;2	10	10	new_contig_added, diff_parts_same_contig										0	EFO_0004343	0.062517	0
Blood	ENSG00000010610	CD4	ENSG00000010610	ENSG00000010610	protein_coding	protein_coding	272.766	271.042	277.845	275.97	1	1	0.00272851	9.99467e-85	0.711417	0.711414	1_to_1	identical gene model		10;8;4;4;4;5;5;4;5;5;2;2	4;5;10;8;4;5;2;4;5;5;4;2	12	12	new_contig_added, diff_parts_same_contig		Variation, Clone Problem	Variation, Clone Problem			1	Immunodeficiency 79;OKT4 epitope deficiency	3;3	known_molec_cause;known_molec_cause	0	EFO_0000764	0.71965	0
Blood	ENSG00000010626	LRRC23	ENSG00000010626	ENSG00000010626	protein_coding	protein_coding	1.89464	1.8828	1.5	1.49	1	1	0.00273003	9.99467e-85	0.978487	0.978487	1_to_1	identical gene model		8;7;4;5;4;6;6;6;8;5;7;3;2;3;5	6;5;8;5;7;8;5;7;3;3;6;4;6;4;2	15	15	diff_parts_same_contig		Variation, Clone Problem	Variation, Clone Problem							0	EFO_0005536	0.1424	0
Blood	ENSG00000010671	BTK	ENSG00000010671	ENSG00000010671	protein_coding	protein_coding	104.655	103.941	96.86	96.225	1	1	0.00272922	1.00052e-84	0.973054	0.973054	1_to_1	identical gene model		19;17;2;3;2;3;2;2;19;19	17;19;19;19;2;2;2;3;2;3	10	10	diff_parts_same_contig		Localization Problem, Gap				1	Agammaglobulinemia, X-linked 1;Isolated growth hormone deficiency, type III, with agammaglobulinemia	3;3	known_molec_cause;known_molec_cause	1	Orphanet_47	0.84045	1			yes
Blood	ENSG00000010704	HFE	ENSG00000010704	ENSG00000010704	protein_coding	protein_coding	5.33158	5.299	4.82	4.8	1	1	0.00272995	9.99467e-85	0.840962	0.840962	1_to_1	identical gene model		6;5;5;5;3;4;6;6;6;7;3;4;5;5	5;5;3;4;6;6;3;7;5;5;6;5;6;4	14	14	diff_parts_same_contig		Variation	Variation			1	Hemochromatosis;[Transferrin serum level QTL2];{Alzheimer disease, susceptibility to};{Microvascular complications of diabetes 7};{Porphyria cutanea tarda, susceptibility to};{Porphyria variegata, susceptibility to}	3;3;3;3;3;3	known_molec_cause;known_molec_cause;known_molec_cause;known_molec_cause;known_molec_cause;known_molec_cause	1	EFO_0006513	0.81649	0
Blood	ENSG00000010803	SCMH1	ENSG00000010803	ENSG00000010803	protein_coding	protein_coding	5.73921	5.70139	4.62	4.59	1	1	0.00272998	9.99467e-85	0.994051	0.994051	1_to_1	identical gene model		15;15;12;13;15;16;15;14;13;15;9;3;5;4;2;4;4	12;13;14;13;15;15;15;15;16;15;5;9;3;4;4;4;2	17	17	new_contig_added, diff_parts_same_contig		Clone Problem								0	EFO_0004875	0.42752	0
Blood	ENSG00000010810	FYN	ENSG00000010810	ENSG00000010810	protein_coding	protein_coding	85.5562	84.9808	82.835	81.875	1	1	0.00270224	2.77096e-82	0.992576	0.992576	1_to_1	identical gene model		11;14;13;13;14;5;6;4;5;4;6;6;4;3;3;2;6;5;8;6;9;4;4;6;7;5;5;5;11	14;14;11;11;13;13;3;5;4;6;6;2;4;3;7;6;9;5;8;6;5;5;6;5;6;4;5;4;4	29	29	diff_parts_same_contig, new_contig_added, hg19_errors_corrected										0	EFO_0000339	0.60225	0
Blood	ENSG00000010818	HIVEP2	ENSG00000010818	ENSG00000010818	protein_coding	protein_coding	0.464677	0.46561	0.19	0.19	1	1	0.00273	9.99467e-85	0.998955	0.998955	1_to_1	identical gene model		9;10;10;2;3	9;10;10;3;2	5	5	new_contig_added, diff_parts_same_contig						1	Intellectual developmental disorder, autosomal dominant 43	3	known_molec_cause	0	EFO_0003847	0.59261	0
Blood	ENSG00000010932	FMO1	ENSG00000010932	ENSG00000010932	protein_coding	protein_coding	0.211667	0.208333	0.155	0.15	0	0			0.954234	0.954234	1_to_1	identical gene model		8;9;8;3;9;2;5;9	8;9;9;9;8;3;5;2	8	8	diff_parts_same_contig		Variation	Variation							0	EFO_0004833	0.30013	0
Blood	ENSG00000011007	ELOA	ENSG00000011007	ENSG00000011007	protein_coding	protein_coding	0.490222	0.487667	0.215	0.215	1	1	0.00273005	9.99467e-85	0.999018	0.999018	1_to_1	identical gene model		11;4;11;11	11;11;11;4	4	4			Clone Problem								0	EFO_0000764	0.5841	0
Blood	ENSG00000011009	LYPLA2	ENSG00000011009	ENSG00000011009	protein_coding	protein_coding	60.9343	60.5234	58.15	57.77	1	1	0.00275593	2.62666e-82	0.932249	0.932251	1_to_1	identical gene model		6;8;10;7;10;8;6;3;9;9	10;7;8;10;9;8;9;6;6;3	10	10			Clone Problem								0	EFO_1000627	0.052249	0
Blood	ENSG00000011021	CLCN6	ENSG00000011021	ENSG00000011021	protein_coding	protein_coding	7.11851	7.07478	6.755	6.715	1	1	0.00272998	9.99467e-85	0.970979	0.970979	1_to_1	identical gene model		22;23;11;11;12;22;6;27;4;4	22;23;6;27;22;11;11;12;4;4	10	10			GRC Housekeeping, Localization Problem				1	Neurodegeneration, childhood-onset, hypotonia, respiratory insufficiency and brain imaging abnormalities	3	known_molec_cause	0	EFO_0000311	0.54092	0
Blood	ENSG00000011028	MRC2	ENSG00000011028	ENSG00000011028	protein_coding	protein_coding	3.78579	3.7606	1.76	1.75	1	1	0.0027298	9.99467e-85	0.981453	0.981453	1_to_1	identical gene model		30;11;2;3;14;11;5	30;11;5;14;2;11;3	7	7	diff_parts_same_contig		Path Problem, Gap	Gap							0	EFO_0006335	0.44791	0
Blood	ENSG00000011052	NME1-NME2	ENSG00000011052	ENSG00000011052	protein_coding	protein_coding	0.38	0.38	0.38	0.38	0	0			0.999999	0.999999	1_to_1	identical gene model		7;8;9	8;7;9	3	3			GRC Housekeeping, Path Problem, Gap	GRC Housekeeping, Gap							0	EFO_0004339	0.27839	0
Blood	ENSG00000011083	SLC6A7	ENSG00000011083	ENSG00000011083	protein_coding	protein_coding	0.286667	0.286667	0.12	0.12	0	0			0.25	0.25	1_to_1	identical gene model		14;2;16	14;16;2	3	3	diff_parts_same_contig										0	EFO_0600008	0.26945	0
Blood	ENSG00000011105	TSPAN9	ENSG00000011105	ENSG00000011105	protein_coding	protein_coding	0.9596	0.966992	0.53	0.54	1	1	0.00273006	9.99467e-85	0.989107	0.989107	1_to_1	identical gene model		9;6;5;6;4;8;2;2;7	8;6;9;7;2;2;6;5;4	9	9	diff_parts_same_contig, new_contig_added										0	EFO_0004980	0.44538	0
Blood	ENSG00000011114	BTBD7	ENSG00000011114	ENSG00000011114	protein_coding	protein_coding	0.824337	0.819398	0.68	0.67	1	1	0.00273003	9.99467e-85	0.993208	0.993208	1_to_1	identical gene model		4;11;8;7;9;4;3;3	11;8;9;7;4;4;3;3	8	8	diff_parts_same_contig										0	EFO_0004340	0.35385	0
Blood	ENSG00000011132	APBA3	ENSG00000011132	ENSG00000011132	protein_coding	protein_coding	38.8257	38.5865	38.565	38.38	1	1	0.00269657	5.75873e-77	0.888332	0.888327	1_to_1	identical gene model		11;2;8;2;4;4;2;4	11;8;4;2;2;4;4;2	8	8											0	EFO_0004735	0.35459	0
Blood	ENSG00000011143	MKS1	ENSG00000011143	ENSG00000011143	protein_coding	protein_coding	4.97828	4.94641	4.61	4.6	1	1	0.00272993	9.99467e-85	0.980663	0.980663	1_to_1	identical gene model		16;18;17;18;9;6;3;15;4;9;3;7;18	18;16;18;18;17;3;15;9;7;3;9;6;4	13	13			GRC Housekeeping, Path Problem, Gap	GRC Housekeeping, Gap			1	Bardet-Biedl syndrome 13;Joubert syndrome 28;Meckel syndrome 1	3;3;3	known_molec_cause;known_molec_cause;known_molec_cause	0	MONDO_0015229	0.79979	0
Blood	ENSG00000011198	ABHD5	ENSG00000011198	ENSG00000011198	protein_coding	protein_coding	15.6723	15.5711	14.685	14.655	1	1	0.00272916	9.99467e-85	0.982812	0.982812	1_to_1	identical gene model		7;4;8;4;6;3;2;7;5;6;6;8;7;8;5;9	8;4;6;2;9;5;6;7;7;8;6;5;8;7;4;3	16	16							1	Chanarin-Dorfman syndrome	3	known_molec_cause	0	MONDO_0010155	0.79103	0
Blood	ENSG00000011201	ANOS1	ENSG00000011201	ENSG00000011201	protein_coding	protein_coding	0.756949	0.752203	0.265	0.26	1	1	0.00273005	9.99467e-85	0.0679443	0.0679443	1_to_1	identical gene model		14;2;3	14;2;3	3	3	diff_parts_same_contig						1	Bardet-Biedl syndrome 6;Hypogonadotropic hypogonadism 1 with or without anosmia (Kallmann syndrome 1);McKusick-Kaufman syndrome	3;3;3	known_molec_cause;known_molec_cause;known_molec_cause	1	MONDO_0018800	0.80583	0
Blood	ENSG00000011243	AKAP8L	ENSG00000011243	ENSG00000011243	protein_coding	protein_coding	86.2751	85.7395	86.49	86.01	1	1	0.00238847	6.38214e-30	0.975116	0.975159	1_to_1	identical gene model	0.999669	14;14;16;8;4;2;7;14;8;4;4;2;5;3;5;6;5;5;4;16	14;16;14;16;14;5;2;8;2;8;3;7;5;6;4;5;4;5;4;4	20	20	diff_parts_same_contig, new_contig_added										0	EFO_0004305	0.26999	0
Blood	ENSG00000011258	MBTD1	ENSG00000011258	ENSG00000011258	protein_coding	protein_coding	1.13236	1.12599	0.84	0.83	1	1	0.00273	9.99467e-85	0.991767	0.991766	1_to_1	identical gene model		10;16;15;17;2;13;2	17;15;16;2;13;10;2	7	7			GRC Housekeeping, Path Problem, Gap	GRC Housekeeping, Gap							0	EFO_0008039	0.20527	0
Blood	ENSG00000011260	UTP18	ENSG00000011260	ENSG00000011260	protein_coding	protein_coding	60.8114	60.4203	58.68	58.51	1	1	0.00275509	4.23745e-81	0.516892	0.516898	1_to_1	identical gene model		14;5;6;2;4;7;6	14;5;6;7;6;4;2	7	7			GRC Housekeeping, Path Problem, Gap	GRC Housekeeping, Gap							0	EFO_0000305	0.16493	0
Blood	ENSG00000011275	RNF216	ENSG00000011275	ENSG00000011275	protein_coding	protein_coding	4.1525	4.12561	3.97	3.945	1	1	0.0027294	1.00278e-84	0.989363	0.989363	1_to_1	identical gene model		16;17;5;5;17;4;4;4;5	17;17;16;4;5;4;5;5;4	9	9							1	Cerebellar ataxia and hypogonadotropic hypogonadism	3	known_molec_cause	0	Orphanet_1173	0.74585	0
Blood	ENSG00000011295	TTC19	ENSG00000011295	ENSG00000011295	protein_coding	protein_coding	7.31661	7.26857	6.575	6.545	1	1	0.00272969	9.99467e-85	0.960017	0.960016	1_to_1	identical gene model		10;2;6;5;3;10;3;10;2;2	6;10;10;10;2;5;3;2;3;2	10	10							1	Mitochondrial complex III deficiency, nuclear type 2	3	known_molec_cause	0	Orphanet_1460	0.70253	0
Blood	ENSG00000011304	PTBP1	ENSG00000011304	ENSG00000011304	protein_coding	protein_coding	40.7082	40.4554	38.85	38.61	1	1	0.00273684	9.99467e-85	0.988842	0.988842	1_to_1	identical gene model		14;14;15;15;3;4;7;7;5;12;4;2;4;8;2;5;5;3;9;7;14;16	14;7;16;14;5;5;12;15;15;8;4;4;14;5;3;9;7;2;3;7;2;4	22	22											0	EFO_0004348	0.36697	0
Blood	ENSG00000011332	DPF1	ENSG00000011332	ENSG00000011332	protein_coding	protein_coding	0.790833	0.785833	0.36	0.355	0	0			0.639266	0.639266	1_to_1	identical gene model		12;12;12;12;12;11;9;5;12;11;5;8;6;3;5;5;12	11;12;12;12;12;12;12;8;12;5;11;5;3;9;6;5;5	17	17											0	EFO_0007985	0.13332	0
Blood	ENSG00000011347	SYT7	ENSG00000011347	ENSG00000011347	protein_coding	protein_coding	0.38	0.37	0.38	0.37	0	0			0.954545	0.954545	1_to_1	identical gene model		9;11;13;13;14;10;5;12;10;5	13;9;10;11;13;14;12;10;5;5	10	10	diff_parts_same_contig		Variation	Variation							0	EFO_0008354	0.21251	0
Blood	ENSG00000011376	LARS2	ENSG00000011376	ENSG00000011376	protein_coding	protein_coding	2.75384	2.7363	2.175	2.16	1	1	0.00272968	9.99467e-85	0.98217	0.982169	1_to_1	identical gene model		23;20;5;6;7;2;6;22;22;21;22;22	21;20;23;6;22;22;22;5;22;7;6;2	12	12	new_contig_added, diff_parts_same_contig						1	Hydrops, lactic acidosis, and sideroblastic anemia;Perrault syndrome 4	3;3	known_molec_cause;known_molec_cause	1	MONDO_0017312	0.81202	0
Blood	ENSG00000011405	PIK3C2A	ENSG00000011405	ENSG00000011405	protein_coding	protein_coding	11.8995	11.825	11.29	11.21	1	1	0.00272971	9.99467e-85	0.264977	0.264977	1_to_1	identical gene model		32;3;13;3;6	13;32;6;3;3	5	5	diff_parts_same_contig						1	Oculoskeletodental syndrome	3	known_molec_cause	0	MONDO_0034145	0.64697	0
Blood	ENSG00000011422	PLAUR	ENSG00000011422	ENSG00000011422	protein_coding	protein_coding	64.9715	64.5631	62.17	61.81	1	1	0.00272997	9.99467e-85	0.970394	0.970394	1_to_1	identical gene model		6;7;7;2;4;4;4;2;4;4;3;3;6;6;2;5	7;4;7;6;6;4;2;4;6;4;5;4;2;3;3;2	16	16											0	EFO_0007937	0.35235	0
Blood	ENSG00000011426	ANLN	ENSG00000011426	ENSG00000011426	protein_coding	protein_coding	0.547609	0.54413	0.22	0.22	1	1	0.00273002	9.99467e-85	0.946141	0.946141	1_to_1	identical gene model		24;23;2;4;9;3;5;9;4;11;3;2;5	23;24;4;2;3;3;5;4;5;9;9;11;2	13	13	diff_parts_same_contig						1	Focal segmental glomerulosclerosis 8	3	known_molec_cause	0	EFO_0004236	0.5974	0
Blood	ENSG00000011451	WIZ	ENSG00000011451	ENSG00000011451	protein_coding	protein_coding	3.05462	3.03699	2.35	2.34	1	1	0.0027301	9.99467e-85	0.998725	0.998725	1_to_1	identical gene model		8;7;8;2;3;9;2;11;11;13;9;8	8;13;9;8;7;8;9;11;11;2;2;3	12	12	diff_parts_same_contig										0	EFO_0007989	0.09815	0
Blood	ENSG00000011454	RABGAP1	ENSG00000011454	ENSG00000011454	protein_coding	protein_coding	17.504	17.3873	16.93	16.825	1	1	0.00270912	2.77793e-83	0.741226	0.741219	1_to_1	identical gene model		5;26;4;8;28;4;4;5;3;2;5	28;5;26;4;4;8;2;5;5;4;3	11	11	new_contig_added, diff_parts_same_contig										0	EFO_0004631	0.19079	0
Blood	ENSG00000011465	DCN	ENSG00000011465	ENSG00000011465	protein_coding	protein_coding	0.993	0.989	0.405	0.405	0	0			0.938595	0.938595	1_to_1	identical gene model		8;7;5;4;3;2;3;5;3;5;4;2;2;4;3;4;2;3;4;9	8;4;7;2;9;5;3;5;5;2;2;4;4;4;4;3;3;3;3;2	20	20	diff_parts_same_contig						1	Corneal dystrophy, congenital stromal	3	known_molec_cause	0	Orphanet_101068	0.68969	0
Blood	ENSG00000011478	QPCTL	ENSG00000011478	ENSG00000011478	protein_coding	protein_coding	6.31946	6.28119	5.66	5.635	1	1	0.00272939	9.99467e-85	0.804588	0.804588	1_to_1	identical gene model		7;6;5;3	7;6;5;3	4	4											0	EFO_0001645	0.17913	0
Blood	ENSG00000011485	PPP5C	ENSG00000011485	ENSG00000011485	protein_coding	protein_coding	14.3713	14.2832	12.46	12.39	1	1	0.0027296	9.99467e-85	0.984541	0.984542	1_to_1	identical gene model		13;12;5;2;14;8;6;7;5;4;6;3;3;2;2	13;14;12;2;3;6;2;8;5;4;2;7;5;6;3	15	15											0	EFO_0004587	0.32976	0
Blood	ENSG00000011523	CEP68	ENSG00000011523	ENSG00000011523	protein_coding	protein_coding	2.46449	2.44913	2.215	2.2	1	1	0.00272936	9.99467e-85	0.967056	0.967056	1_to_1	identical gene model		7;7;2;4;3	2;7;3;7;4	5	5											0	EFO_0000275	0.38537	0
Blood	ENSG00000011566	MAP4K3	ENSG00000011566	ENSG00000011566	protein_coding	protein_coding	2.45591	2.44067	1.54	1.53	1	1	0.00273002	9.99467e-85	0.988048	0.988048	1_to_1	identical gene model		34;33;9;7;33;4;4;4;3;2;3;3;7	34;33;33;2;3;3;7;4;4;9;7;4;3	13	13	new_contig_added, diff_parts_same_contig										0	EFO_0004348	0.35527	0
Blood	ENSG00000011590	ZBTB32	ENSG00000011590	ENSG00000011590	protein_coding	protein_coding	1.31299	1.30408	0.7	0.695	1	1	0.00273002	9.99467e-85	0.97819	0.97819	1_to_1	identical gene model		6;7;6;2;3;4	7;2;6;3;6;4	6	6	diff_parts_same_contig		Clone Problem	Clone Problem							0	EFO_0005674	0.15472	0
Blood	ENSG00000011600	TYROBP	ENSG00000011600	ENSG00000011600	protein_coding	protein_coding	1038.47	1031.89	982.235	975.885	1	1	0.00274979	3.17379e-82	0.967106	0.967106	1_to_1	identical gene model		5;4;4;3;5;5;5;4;5	4;5;5;4;5;5;4;5;3	9	9	diff_parts_same_contig						1	Polycystic lipomembranous osteodysplasia with sclerosing leukoencephalopathy 1	3	known_molec_cause	0	Orphanet_2770	0.71577	0
Blood	ENSG00000011638	LDAF1	ENSG00000011638	ENSG00000011638	protein_coding	protein_coding	2.47787	2.46261	2.13	2.12	1	1	0.00273002	9.99467e-85	0.993362	0.993362	1_to_1	identical gene model		5;5;6;4;6;7;4;4;4	5;7;4;4;5;6;6;4;4	9	9	diff_parts_same_contig		Unknown	Unknown							0	EFO_0004357	0.11173	0
Blood	ENSG00000011677	GABRA3	ENSG00000011677	ENSG00000011677	protein_coding	protein_coding	0.16	0.16	0.16	0.16	0	0			0	0	1_to_1	identical gene model		10;2;2;10	10;10;2;2	4	4	new_contig_added, diff_parts_same_contig					High Signal Region					0	EFO_0000474	0.60544	0
Blood	ENSG00000012048	BRCA1	ENSG00000012048	ENSG00000012048	protein_coding	protein_coding	1.20162	1.20184	0.835	0.84	1	1	0.00273002	9.99467e-85	0.998226	0.998225	1_to_1	identical gene model		22;10;23;2;23;4;7;22;10;24;2;4;9;9;18;12;7;5;23;11;22;17;10;2;8;11;5;2;3;8;11;15;7;11	22;23;24;22;15;8;11;5;22;23;23;18;12;17;2;7;3;4;10;8;2;10;11;9;11;10;2;4;11;9;7;5;7;2	34	34	diff_parts_same_contig, new_contig_added		Gap, GRC Housekeeping	Gap, GRC Housekeeping			1	Fanconi anemia, complementation group S;{Breast-ovarian cancer, familial, 1};{Pancreatic cancer, susceptibility to, 4}	3;3;3	known_molec_cause;known_molec_cause;known_molec_cause	1	Orphanet_145	0.83851	1	hereditary breast/ovarian cancer	yes	yes
Blood	ENSG00000012061	ERCC1	ENSG00000012061	ENSG00000012061	protein_coding	protein_coding	21.2381	21.0937	20.19	20.05	1	1	0.00272945	9.99467e-85	0.984946	0.984945	1_to_1	identical gene model		8;10;9;9;7;6;4;10;4;7;4;6;7;9;3;3;7	10;9;4;9;4;6;10;8;3;3;7;7;9;7;7;6;4	17	17							1	Cerebrooculofacioskeletal syndrome 4	3	known_molec_cause	0	MONDO_0008926	0.71729	0
Blood	ENSG00000012124	CD22	ENSG00000012124	ENSG00000012124	protein_coding	protein_coding	63.863	63.4666	55.04	54.68	1	1	0.00240477	2.12727e-09	0.989928	0.989938	1_to_1	identical gene model	0.999992	14;12;13;13;13;2;5;6;11;4;2;4;3;3;4;4;3;4;4;4;4;2;4;4;4;2;3;3;5;4;14;2;2;1	4;5;4;4;12;4;4;14;13;5;3;3;4;3;4;2;4;4;3;4;14;2;2;4;3;2;13;13;11;4;1;6;2;2	34	34	new_contig_added, diff_parts_same_contig										0	EFO_0000220	0.56414	0
Blood	ENSG00000012171	SEMA3B	ENSG00000012171	ENSG00000012171	protein_coding	protein_coding	0.566319	0.586319	0.38	0.38	1	1	-0.0189574	0.0346893	0.971278	0.971215	1_to_1	exon_count_diff		5;11;5;20;3;3;14;8;11;20;7;20;21;16;10	7;18;16;17;7;17;17;14;11;3;3;8;11;5;5	15	15	new_contig_added		Clone Problem	Clone Problem							0	EFO_0007789	0.14654	0
Blood	ENSG00000012174	MBTPS2	ENSG00000012174	ENSG00000012174	protein_coding	protein_coding	4.4025	4.37304	4.25	4.215	1	1	0.00264773	1.77341e-60	0.349069	0.349056	1_to_1	identical gene model		7;11;6	11;6;7	3	3	new_contig_added, diff_parts_same_contig						1	?Olmsted syndrome, X-linked;IFAP syndrome with or without BRESHECK syndrome;Keratosis follicularis spinulosa decalvans, X-linked;Osteogenesis imperfecta, type XIX	3;3;3;3	known_molec_cause;known_molec_cause;known_molec_cause;known_molec_cause	0	MONDO_0100213	0.77074	0
Blood	ENSG00000012211	PRICKLE3	ENSG00000012211	ENSG00000012211	protein_coding	protein_coding	7.70986	7.42737	6.965	6.835	1	1	0.0180341	1.53529e-06	0.969672	0.969941	1_to_1	exon_count_diff		4;4;7;8;11;9;3;3	9;8;8;3;7;4;4;3	8	8	new_contig_added		Path Problem	Path Problem			1	{Leber hereditary optic neuropathy, modifier of}	3	known_molec_cause	0	MONDO_0010788	0.41973	0
Blood	ENSG00000012223	LTF	ENSG00000012223	ENSG00000012223	protein_coding	protein_coding	5.19347	5.15518	2.32	2.31	1	1	0.00272978	9.99467e-85	0.997357	0.997357	1_to_1	identical gene model		17;17;17;6;20;3;4;4;3	17;17;17;20;4;4;3;6;3	9	9	new_contig_added, diff_parts_same_contig		Localization Problem	Localization Problem							0	Orphanet_3389	0.50523	0
Blood	ENSG00000012232	EXTL3	ENSG00000012232	ENSG00000012232	protein_coding	protein_coding	8.42185	8.37093	8.14	8.1	1	1	0.0027293	1.0109e-84	0.929043	0.929043	1_to_1	identical gene model		7;4;5;3;4;4;2;4;4;4;4;5;7;2	5;7;4;4;4;7;4;3;4;4;4;5;2;2	14	14	new_contig_added, diff_parts_same_contig						1	Immunoskeletal dysplasia with neurodevelopmental abnormalities	3	known_molec_cause	0	MONDO_0044312	0.72642	0
Blood	ENSG00000012504	NR1H4	ENSG00000012504	ENSG00000012504	protein_coding	protein_coding					0	0			1	1	1_to_1	identical gene model		9;11;11;4;5;11;10;2;9;12;5	11;11;5;11;10;12;4;5;9;9;2	11	11	diff_parts_same_contig						1	Cholestasis, progressive familial intrahepatic, 5	3	known_molec_cause	0	Orphanet_172	0.66331	0
Blood	ENSG00000012660	ELOVL5	ENSG00000012660	ENSG00000012660	protein_coding	protein_coding	37.7283	37.4821	35.11	34.925	1	1	0.00287281	1.46926e-57	0.992583	0.992584	1_to_1	identical gene model		8;3;9;6;6;7;7	9;7;8;6;6;7;3	7	7			Variation, GRC Housekeeping	GRC Housekeeping			1	Spinocerebellar ataxia 38	3	known_molec_cause	0	EFO_0009056	0.60708	0
Blood	ENSG00000012779	ALOX5	ENSG00000012779	ENSG00000012779	protein_coding	protein_coding	400.773	398.232	384.04	380.995	1	1	0.00273755	9.99467e-85	0.967636	0.967635	1_to_1	identical gene model		14;2;3;3;2;2;13;13	13;14;13;3;2;2;3;2	8	8	diff_parts_same_contig		Variation	Variation, GRC Housekeeping			1	{Asthma, diminished response to antileukotriene treatment in};{Atherosclerosis, susceptibility to}	3;3	known_molec_cause;known_molec_cause	0	EFO_0000729	0.61004	0
Blood	ENSG00000012822	CALCOCO1	ENSG00000012822	ENSG00000012822	protein_coding	protein_coding	79.036	78.5449	79.01	78.53	1	1	0.00275859	2.42633e-82	0.956082	0.956082	1_to_1	identical gene model		15;14;6;5;2;4;5;6;5;14;3;4;6;4;5;5;13;15;5;3;5;4	15;15;14;6;14;13;4;3;6;5;5;5;4;5;4;5;5;6;5;4;3;2	22	22											0	EFO_0007824	0.17991	0
Blood	ENSG00000012963	UBR7	ENSG00000012963	ENSG00000012963	protein_coding	protein_coding	30.7012	30.5033	29.11	28.885	1	1	0.00273011	9.99467e-85	0.529082	0.529082	1_to_1	identical gene model		11;10;7;6;6;4;4	6;10;4;11;6;7;4	7	7	new_contig_added, diff_parts_same_contig						1	Li-Campeau syndrome	3	known_molec_cause	0	MONDO_0060596	0.36958	0
Blood	ENSG00000012983	MAP4K5	ENSG00000012983	ENSG00000012983	protein_coding	protein_coding	10.5793	10.5069	7.89	7.84	1	1	0.00268156	1.37615e-74	0.920743	0.920739	1_to_1	identical gene model		32;2;8;3;18;9;4;9;7;5	18;32;4;9;8;5;9;7;2;3	10	10	new_contig_added, diff_parts_same_contig										0	EFO_0004584	0.39171	0
Blood	ENSG00000013016	EHD3	ENSG00000013016	ENSG00000013016	protein_coding	protein_coding	16.7712	16.6631	16.4	16.28	1	1	0.00274821	9.99467e-85	0	0	1_to_1	identical gene model		6	6	1	1	diff_parts_same_contig, new_contig_added										0	EFO_0007984	0.45175	0
Blood	ENSG00000013275	PSMC4	ENSG00000013275	ENSG00000013275	protein_coding	protein_coding	13.2918	13.2034	12.33	12.255	1	1	0.00272989	9.99467e-85	0.985278	0.985278	1_to_1	identical gene model		11;11;10;7;2;10	11;11;10;10;7;2	6	6	diff_parts_same_contig		Unknown, Path Problem	Path Problem, Unknown							0	EFO_0000764	0.46197	0
Blood	ENSG00000013288	MAN2B2	ENSG00000013288	ENSG00000013288	protein_coding	protein_coding	17.7157	17.6057	17.755	17.65	1	1	0.00272926	1.00482e-84	0.917673	0.917673	1_to_1	identical gene model		19;19;4;17;2	19;19;17;4;2	5	5	diff_parts_same_contig		GRC Housekeeping, Localization Problem								0	EFO_0007937	0.28233	0
Blood	ENSG00000013293	SLC7A14	ENSG00000013293	ENSG00000013293	protein_coding	protein_coding	0.288	0.286	0.27	0.26	0	0			0	0	1_to_1	identical gene model		8;2	8;2	2	2	new_contig_added, diff_parts_same_contig					High Signal Region	1	Retinitis pigmentosa 68	3	known_molec_cause	0	Orphanet_791	0.73963	0
Blood	ENSG00000013297	CLDN11	ENSG00000013297	ENSG00000013297	protein_coding	protein_coding	0.545	0.543	0.305	0.305	0	0			0.96554	0.96554	1_to_1	identical gene model		3;4;5;2;2;3;6	3;2;3;6;4;5	7	6	diff_parts_same_contig						1	Leukodystrophy, hypomyelinating, 22	3	known_molec_cause	0	EFO_0001663	0.28677	0
Blood	ENSG00000013306	SLC25A39	ENSG00000013306	ENSG00000013306	protein_coding	protein_coding	280.798	278.895	215.71	214.28	1	1	0.00272987	9.99467e-85	0.992074	0.992074	1_to_1	identical gene model		12;12;11;5;6;7;8;5;7;6;8;12;10;4;4;6;5	12;10;12;12;8;4;5;11;8;6;7;7;6;5;6;4;5	17	17	diff_parts_same_contig		GRC Housekeeping	GRC Housekeeping							0	EFO_0004842	0.22593	0
Blood	ENSG00000013364	MVP	ENSG00000013364	ENSG00000013364	protein_coding	protein_coding	159.013	158.038	152.82	151.87	1	1	0.00274764	3.38807e-74	0.983417	0.983418	1_to_1	identical gene model		15;15;4;2;3;5;6;2;4;4;3;3;5;2;2;4;4;5;2	15;6;5;15;2;4;5;4;4;4;2;5;3;3;2;2;3;4;2	19	19	diff_parts_same_contig						0	Mitral valve prolapse, myxomatous 1	2	linakge_mapping	0	EFO_0004584	0.28869	0
Blood	ENSG00000013374	NUB1	ENSG00000013374	ENSG00000013374	protein_coding	protein_coding	36.6746	36.4458	35.16	34.95	1	1	0.00281595	3.13096e-79	0.983156	0.983157	1_to_1	identical gene model		15;4;9;15;9;5;2;8;7;5;4;15	15;15;9;15;9;7;5;8;5;4;4;2	12	12	new_contig_added, diff_parts_same_contig, hg19_errors_corrected										0	EFO_0004339	0.28642	0
Blood	ENSG00000013375	PGM3	ENSG00000013375	ENSG00000013375	protein_coding	protein_coding	5.66677	5.62989	5.05	5.02	1	1	0.00272896	9.99467e-85	0.887875	0.887883	1_to_1	identical gene model		12;4;4;5;14;2;4;4;13;6;14;13;2;1;11;12;12;8;12;6;10;13	4;13;14;12;11;12;12;6;12;8;10;14;13;13;2;6;5;4;4;4;2	22	21	diff_parts_same_contig						1	Immunodeficiency 23	3	known_molec_cause	0	MONDO_0014353	0.79139	0
Blood	ENSG00000013392	RWDD2A	ENSG00000013392	ENSG00000013392	protein_coding	protein_coding	4.63842	4.60814	4.21	4.19	1	1	0.00272914	9.99467e-85	0	0	1_to_1	identical gene model		3	3	1	1	diff_parts_same_contig										0	EFO_0004340	0.10556	0
Blood	ENSG00000013441	CLK1	ENSG00000013441	ENSG00000013441	protein_coding	protein_coding	49.5778	49.2639	46.855	46.55	1	1	0.00267002	3.20181e-68	0.987752	0.987752	1_to_1	identical gene model		13;12;8;12;13;2;8;2;2;11;3;2;2;3;12	13;12;8;2;12;11;2;8;12;13;2;3;2;3;2	15	15							1	3MC syndrome 2;?Coenzyme Q10 deficiency, primary, 8	3;3	known_molec_cause;known_molec_cause	0	EFO_0000311	0.11846	0
Blood	ENSG00000013503	POLR3B	ENSG00000013503	ENSG00000013503	protein_coding	protein_coding	0.340056	0.339605	0.285	0.29	1	1	0.00273003	9.99467e-85	0.987474	0.987474	1_to_1	identical gene model		28;28;3;5	28;28;5;3	4	4	diff_parts_same_contig						1	Charcot-Marie-Tooth disease, demyelinating, type 1I;Leukodystrophy, hypomyelinating, 8, with or without oligodontia and/or hypogonadotropic hypogonadism	3;3	known_molec_cause;known_molec_cause	0	Orphanet_88637	0.76396	0
Blood	ENSG00000013523	ANGEL1	ENSG00000013523	ENSG00000013523	protein_coding	protein_coding	23.5139	23.3626	22.36	22.25	1	1	0.0027055	2.57549e-83	0.376145	0.376141	1_to_1	identical gene model		10;2;6;3;5;3	10;5;6;3;2;3	6	6	diff_parts_same_contig										0	MONDO_0005148	0.16678	0
Blood	ENSG00000013561	RNF14	ENSG00000013561	ENSG00000013561	protein_coding	protein_coding	3.89502	3.87027	3.11	3.09	1	1	0.00273	9.99467e-85	0.996739	0.996739	1_to_1	identical gene model		8;8;8;9;9;3;3;5;4;5;4;4;5;4;4;5	4;5;4;8;9;8;4;3;9;4;8;5;5;5;4	16	15	diff_parts_same_contig										0	EFO_0000349	0.18479	0
Blood	ENSG00000013563	DNASE1L1	ENSG00000013563	ENSG00000013563	protein_coding	protein_coding	12.5194	12.5114	11.75	11.765	1	1	-0.0123914	0.00103199	0.984633	0.985843	1_to_1	exon_count_diff		12;12;11;11;13;11;2;6;4;2;7;3	8;10;8;9;8;9;3;2;7;2;6;4	12	12	new_contig_added, diff_parts_same_contig		Path Problem	Path Problem							0	MONDO_0010543	0.51168	0
Blood	ENSG00000013573	DDX11	ENSG00000013573	ENSG00000013573	protein_coding	protein_coding	15.5334	15.4281	13.85	13.79	1	1	0.00291977	3.00699e-34	0.985761	0.985762	1_to_1	identical gene model		27;26;7;27;8;7;5;26;8;3;6;2;22;9;4;6;10;12;3;9;4;2;27;5;5;5;4;5;27;4	27;12;27;8;27;10;22;26;7;27;26;7;5;9;5;4;6;3;5;4;8;9;5;4;4;2;2;3;6;5	30	30	diff_parts_same_contig		GRC Housekeeping	GRC Housekeeping			1	Warsaw breakage syndrome	3	known_molec_cause	0	MONDO_0013252	0.76576	0
Blood	ENSG00000013583	HEBP1	ENSG00000013583	ENSG00000013583	protein_coding	protein_coding	17.6767	17.5637	16.55	16.45	1	1	0.00265752	1.12273e-62	0.917277	0.91727	1_to_1	identical gene model		4;3;3;3;4	4;4;3;3;3	5	5											0	EFO_0004526	0.44129	0
Blood	ENSG00000013588	GPRC5A	ENSG00000013588	ENSG00000013588	protein_coding	protein_coding	0.302	0.3	0.12	0.12	0	0			0.388272	0.388272	1_to_1	identical gene model		4;2;2;2;3;3	2;4;3;2;3;2	6	6											0	EFO_0004509	0.43357	0
Blood	ENSG00000013619	MAMLD1	ENSG00000013619	ENSG00000013619	protein_coding	protein_coding	0.359174	0.356697	0.27	0.27	1	1	0.00273003	9.99467e-85	0.98556	0.985347	1_to_1	identical gene model	0.999744	7;4;8;6;5;2;3	3;8;5;4;7;6;2	7	7	new_contig_added		Path Problem	Path Problem			1	Hypospadias 2, X-linked	3	known_molec_cause	0	EFO_0004209	0.65143	0
Blood	ENSG00000013725	CD6	ENSG00000013725	ENSG00000013725	protein_coding	protein_coding	112.967	112.266	108.33	107.475	1	1	0.00278132	4.10675e-79	0.93836	0.938359	1_to_1	identical gene model		13;12;11;2;9;11;2;3;4;2;5;4;6;3	13;4;6;12;3;11;9;11;5;3;2;4;2;2	14	14	new_contig_added, diff_parts_same_contig										0	EFO_0000729	0.34853	0
Blood	ENSG00000013810	TACC3	ENSG00000013810	ENSG00000013810	protein_coding	protein_coding	100.204	99.5807	96.16	95.285	1	1	0.00271372	9.02637e-83	0.970734	0.970733	1_to_1	identical gene model		16;1;4;6;4;5;3;2;10;4;15;6;16;16;13;16	4;16;15;10;16;4;4;16;16;6;5;13;6;3;1;2	16	16			GRC Housekeeping, Localization Problem								0	EFO_0004616	0.28183	0
Blood	ENSG00000014123	UFL1	ENSG00000014123	ENSG00000014123	protein_coding	protein_coding	27.6348	27.4593	25.23	25.08	1	1	0.00271714	3.54737e-84	0.000238249	0.000238249	1_to_1	identical gene model		19;2	2;19	2	2											0	EFO_0006335	0.39976	0
Blood	ENSG00000014138	POLA2	ENSG00000014138	ENSG00000014138	protein_coding	protein_coding	7.14414	7.09871	6.835	6.785	1	1	0.00262558	3.56319e-50	0.935632	0.935627	1_to_1	identical gene model		18;9;11;16;5;7;5;5	16;7;18;5;11;9;5;5	8	8	diff_parts_same_contig										0	EFO_0000222	0.65813	0
Blood	ENSG00000014164	ZC3H3	ENSG00000014164	ENSG00000014164	protein_coding	protein_coding	83.656	83.1253	81.635	80.875	1	1	0.00275393	9.37525e-84	6.35502e-06	6.35502e-06	1_to_1	identical gene model		12;2	12;2	2	2	new_contig_added, diff_parts_same_contig										0	EFO_0005091	0.30939	0
Blood	ENSG00000014216	CAPN1	ENSG00000014216	ENSG00000014216	protein_coding	protein_coding	45.9249	45.642	45.86	45.6	1	1	0.00272938	9.99467e-85	0.993632	0.993632	1_to_1	identical gene model		22;22;5;5;7;5;4;21;5;4;5;2;2;4;5;4;5;4;5;5;4;2;5;22;4;22;4;5	5;5;22;5;5;22;22;4;4;22;4;2;5;5;7;4;4;4;21;5;2;5;2;5;5;4;4;5	28	28	diff_parts_same_contig						1	Spastic paraplegia 76, autosomal recessive	3	known_molec_cause	0	EFO_0009019	0.67468	0
Blood	ENSG00000014257	ACP3	ENSG00000014257	ENSG00000014257	protein_coding	protein_coding	21.9556	21.8204	21.09	20.99	1	1	0.00273015	9.99467e-85	0.779427	0.779427	1_to_1	identical gene model		10;11;9;3;5;5;5;3;5	5;9;10;11;5;5;3;5;3	9	9											0	MONDO_0008315	0.49948	0
Blood	ENSG00000014641	MDH1	ENSG00000014641	ENSG00000014641	protein_coding	protein_coding	11.3897	11.3153	10.09	10.05	1	1	0.00273002	9.99467e-85	0.995386	0.995386	1_to_1	identical gene model		9;6;5;8;9;6;4;5;2;3;2;2;4;2;9;9	4;9;5;9;4;6;2;6;2;5;3;8;9;2;2	16	15	diff_parts_same_contig						1	?Developmental and epileptic encephalopathy 88	3	known_molec_cause	0	MONDO_0030072	0.45274	0
Blood	ENSG00000014824	SLC30A9	ENSG00000014824	ENSG00000014824	protein_coding	protein_coding	7.90163	7.84865	6.855	6.83	1	1	0.00282049	6.18523e-62	0.757709	0.75772	1_to_1	identical gene model		18;5;6;4;19	19;4;18;6;5	5	5			GRC Housekeeping, Localization Problem				1	?Birk-Landau-Perez syndrome	3	known_molec_cause	0	EFO_0003761	0.31853	0
Blood	ENSG00000014914	MTMR11	ENSG00000014914	ENSG00000014914	protein_coding	protein_coding	14.1599	14.0725	13.16	13.075	1	1	0.00272973	9.99467e-85	0.968803	0.968802	1_to_1	identical gene model		17;17;10;4;15;9;2;13;5;4	17;10;15;17;9;13;4;2;5;4	10	10	new_contig_added		Path Problem, GRC Housekeeping								0	EFO_0004339	0.44247	0
Blood	ENSG00000014919	COX15	ENSG00000014919	ENSG00000014919	protein_coding	protein_coding	14.2188	14.1277	12.835	12.735	1	1	0.00272898	9.99467e-85	0.833444	0.833442	1_to_1	identical gene model		9;9;2	9;9;2	3	3							1	Mitochondrial complex IV deficiency, nuclear type 6	3	known_molec_cause	0	MONDO_0015487	0.78516	0
Blood	ENSG00000015133	CCDC88C	ENSG00000015133	ENSG00000015133	protein_coding	protein_coding	79.2529	78.77	77.135	76.605	1	1	0.00273649	9.99467e-85	0.851011	0.851012	1_to_1	identical gene model		7;6;4;30;4;4;2;4;7;2;7;2;2;2	30;7;7;6;2;2;2;2;7;4;4;4;4;2	14	14	diff_parts_same_contig, new_contig_added						1	?Spinocerebellar ataxia 40;Hydrocephalus, congenital, 1	3;3	known_molec_cause;known_molec_cause	0	Orphanet_2185	0.72144	0
Blood	ENSG00000015153	YAF2	ENSG00000015153	ENSG00000015153	protein_coding	protein_coding	5.5054	5.47183	4.195	4.165	1	1	0.00272965	9.99467e-85	0.960216	0.960216	1_to_1	identical gene model		5;3;4;3;6;2;2;5;7;3;3;4;2;1;6;3;5;6;3	5;4;3;1;5;3;7;6;3;4;6;2;3;6;2;5;3;3;2	19	19											0	EFO_0006336	0.17683	0
Blood	ENSG00000015171	ZMYND11	ENSG00000015171	ENSG00000015171	protein_coding	protein_coding	2.31505	2.30052	1.57	1.56	1	1	0.00273003	9.99467e-85	0.999073	0.999073	1_to_1	identical gene model		14;15;15;15;14;16;13;15;14;13;5;4;4;14;13;13;15	15;5;14;13;14;15;15;13;14;13;15;14;16;15;13;4;4	17	17	diff_parts_same_contig		Gap	Gap			1	Intellectual developmental disorder, autosomal dominant 30	3	known_molec_cause	0	EFO_0003847	0.53018	0
Blood	ENSG00000015285	WAS	ENSG00000015285	ENSG00000015285	protein_coding	protein_coding	437.145	434.39	429.12	426.425	1	1	0.00275469	9.99467e-85	0.777448	0.777446	1_to_1	identical gene model		12;9;6;2;2;8;4	9;12;6;8;4;2;2	7	7	diff_parts_same_contig		Path Problem	Path Problem			1	Neutropenia, severe congenital, X-linked;Thrombocytopenia, X-linked;Thrombocytopenia, X-linked, intermittent;Wiskott-Aldrich syndrome	3;3;3;3	known_molec_cause;known_molec_cause;known_molec_cause;known_molec_cause	1	MONDO_0010518	0.8311	1	Wiskott-Aldrich syndrome	yes
Blood	ENSG00000015413	DPEP1	ENSG00000015413	ENSG00000015413	protein_coding	protein_coding	0.516667	0.514444	0.43	0.43	0	0			0.860604	0.860604	1_to_1	identical gene model		10;11;11;3;9;3;6;4;4	11;4;6;9;4;11;3;10;3	9	9	diff_parts_same_contig										0	EFO_0000544	0.61026	0
Blood	ENSG00000015475	BID	ENSG00000015475	ENSG00000015475	protein_coding	protein_coding	26.404	26.2435	25.77	25.63	1	1	0.00272927	9.99467e-85	0.985317	0.985317	1_to_1	identical gene model		6;7;4;5;4;3;6;6;3;5;6	6;6;5;4;3;5;7;6;6;4;3	11	11	diff_parts_same_contig		Clone Problem	Clone Problem							0	EFO_0004309	0.33608	0
Blood	ENSG00000015479	MATR3	ENSG00000015479	ENSG00000015479	protein_coding	protein_coding	11.3405	11.2475	9.41	9.345	1	1	0.00272901	9.99467e-85	0.997279	0.997279	1_to_1	identical gene model		15;11;13;3;2;14;2;7;6;9;13;2;2;5;14;4;3;6;3;7;2;5;2;2;6;8;15	7;5;2;7;6;13;14;4;15;2;5;14;6;15;2;6;9;2;2;2;8;2;13;3;11;3;3	27	27	diff_parts_same_contig						1	Amyotrophic lateral sclerosis 21	3	known_molec_cause	0	Orphanet_600	0.69425	0
Blood	ENSG00000015520	NPC1L1	ENSG00000015520	ENSG00000015520	protein_coding	protein_coding	0.136667	0.136667	0.12	0.12	0	0			0.993143	0.993143	1_to_1	identical gene model		20;19;7;18	20;19;18;7	4	4							1	[Ezetimibe, nonresponse to];[Low density lipoprotein cholesterol level QTL 7]	3;3	known_molec_cause;known_molec_cause	0	HP_0003124	0.66871	0
Blood	ENSG00000015532	XYLT2	ENSG00000015532	ENSG00000015532	protein_coding	protein_coding	8.07521	8.02289	7.805	7.745	1	1	0.00272955	9.99467e-85	0.963934	0.963933	1_to_1	identical gene model		11;10;10;2;4;1;1	11;2;10;10;4;1;1	7	7	diff_parts_same_contig		GRC Housekeeping, Path Problem, Gap	GRC Housekeeping, Gap			1	Spondyloocular syndrome;{Pseudoxanthoma elasticum, modifier of severity of}	3;3	known_molec_cause;known_molec_cause	0	Orphanet_85194	0.76616	0
Blood	ENSG00000015568	RGPD5	ENSG00000015568	ENSG00000015568	protein_coding	protein_coding	1.71756	1.69612	1.2	1.19	1	1	0.00273001	9.99467e-85	0.993982	0.993945	1_to_1	identical gene model		23;19;20;16;4;3;4;2;3;2;3;2;2	23;3;2;16;20;19;3;2;4;2;2;4;3	13	13			Path Problem, Gap	Path Problem, Gap		High Signal Region					0	EFO_0004309	0.18211	0
Blood	ENSG00000015592	STMN4	ENSG00000015592	ENSG00000015592	protein_coding	protein_coding	0.258571	0.258571	0.24	0.24	0	0			0.907619	0.907619	1_to_1	identical gene model		6;7;5;6;5;6;8	7;6;6;8;5;6;5	7	7	diff_parts_same_contig										0	Orphanet_552	0.10985	0
Blood	ENSG00000015676	NUDCD3	ENSG00000015676	ENSG00000015676	protein_coding	protein_coding	8.62943	8.57484	8.09	8.05	1	1	0.00272916	1.00284e-84	0.955753	0.955753	1_to_1	identical gene model		3;6;7;5;4;2;2;2;2;4;2	6;7;2;2;3;4;4;5;2;2;2	11	11											0	EFO_0004784	0.17935	0
Blood	ENSG00000016082	ISL1	ENSG00000016082	ENSG00000016082	protein_coding	protein_coding	0.326667	0.323333	0.24	0.24	0	0			0	0	1_to_1	identical gene model		6;5;6	6;6;5	3	3											0	EFO_0009270	0.38508	0
Blood	ENSG00000016391	CHDH	ENSG00000016391	ENSG00000016391	protein_coding	protein_coding	0.347123	0.345094	0.3	0.3	1	1	0.00272998	9.99467e-85	0.385068	0.385068	1_to_1	identical gene model		9;3;3	9;3;3	3	3											0	EFO_0008176	0.4176	0
Blood	ENSG00000016402	IL20RA	ENSG00000016402	ENSG00000016402	protein_coding	protein_coding	0.98	0.97	0.22	0.22	0	0			0.925	0.925	1_to_1	identical gene model		7;4;6;3;2;5;7;4	7;6;7;5;4;4;2;3	8	8											0	MONDO_0005148	0.3378	0
Blood	ENSG00000016490	CLCA1	ENSG00000016490	ENSG00000016490	protein_coding	protein_coding					0	0			1	1	1_to_1	identical gene model		15;14	15;14	2	2			Clone Problem, GRC Housekeeping								0	EFO_0000519	0.17557	0
Blood	ENSG00000016602	CLCA4	ENSG00000016602	ENSG00000016602	protein_coding	protein_coding	0.654167	0.701818	0.19	0.24	0	0			0	0	1_to_1	identical gene model		14;2	14;2	2	2			Clone Problem, GRC Housekeeping								0	Orphanet_586	0.37731	0
Blood	ENSG00000016864	GLT8D1	ENSG00000016864	ENSG00000016864	protein_coding	protein_coding	11.707	11.6304	11.105	11.055	1	1	0.00272997	9.99467e-85	0.984613	0.984613	1_to_1	identical gene model		10;10;2;7;4;11;5;2;5;8;4;5;10;5;6	10;11;10;10;5;8;7;2;4;5;5;6;5;4;2	15	15	diff_parts_same_contig										0	Orphanet_282	0.25871	0
Blood	ENSG00000017260	ATP2C1	ENSG00000017260	ENSG00000017260	protein_coding	protein_coding	4.7586	4.72864	4.18	4.16	1	1	0.00272955	9.99467e-85	0.996038	0.996038	1_to_1	identical gene model		27;28;28;27;27;8;26;27;6;27;7;28;4;28;9;3;5;28;4;4;28;16;6;28	27;27;28;3;28;28;28;27;28;6;5;27;27;28;28;4;26;4;6;16;8;9;4;7	24	24							1	Hailey-Hailey disease	3	known_molec_cause	0	Orphanet_2841	0.7467	0
Blood	ENSG00000017427	IGF1	ENSG00000017427	ENSG00000017427	protein_coding	protein_coding	1.96286	1.95057	1.06	1.05	0	0			0.869963	0.869963	1_to_1	identical gene model		4;4;6;5;4;2;5	4;2;6;5;4;5;4	7	7							1	Deafness, autosomal dominant 69, unilateral or asymmetric;Growth retardation with deafness and mental retardation due to IGF1 deficiency;Hyperpigmentation with or without hypopigmentation;[Skin/hair/eye pigmentation 7, blond/brown hair]	3;3;3;3	known_molec_cause;known_molec_cause;known_molec_cause;known_molec_cause	0	Orphanet_73272	0.72706	0
Blood	ENSG00000017483	SLC38A5	ENSG00000017483	ENSG00000017483	protein_coding	protein_coding	4.2441	4.2182	3.82	3.8	1	1	0.00273011	9.99467e-85	0.995825	0.995825	1_to_1	exon_length_diff	0.998826	10;8;8;11;11;3;8;6;5;16;4;13;17;14	16;13;14;17;5;4;3;6;11;11;10;8;8;8	14	14	hg19_errors_corrected, diff_parts_same_contig		Path Problem	Path Problem							0	EFO_0004536;EFO_0004527;EFO_0004305;EFO_0004526	0.2369	0
Blood	ENSG00000017797	RALBP1	ENSG00000017797	ENSG00000017797	protein_coding	protein_coding	4.5566	4.52543	4.22	4.205	1	1	0.00272969	9.99526e-85	0.99022	0.99022	1_to_1	identical gene model		10;10;3;3;4;3	10;4;10;3;3	6	5											0	EFO_0004574	0.2203	0
Blood	ENSG00000018189	RUFY3	ENSG00000018189	ENSG00000018189	protein_coding	protein_coding	23.1332	22.9832	21.385	21.205	1	1	0.00263373	5.98206e-36	0.718423	0.718414	1_to_1	identical gene model		13;18;12;19;5;5;6;4;5;5;2;7;2;3;4	2;5;12;18;13;7;19;6;5;4;5;5;4;3;2	15	15			Gap	Gap							0	EFO_0000400	0.20079	0
Blood	ENSG00000018236	CNTN1	ENSG00000018236	ENSG00000018236	protein_coding	protein_coding					0	0			1	1	1_to_1	identical gene model		23;22;16;16;6;3;6;24;5;5;5	24;16;5;6;5;16;5;23;22;6;3	11	11							1	?Myopathy, congenital, Compton-North	3	known_molec_cause	0	MONDO_0012929	0.63035	0
Blood	ENSG00000018280	SLC11A1	ENSG00000018280	ENSG00000018280	protein_coding	protein_coding	193.421	192.254	175.115	173.49	1	1	0.00278108	3.60101e-83	0.967806	0.967807	1_to_1	identical gene model		15;16;2;14;13;2;4;3;5;6;7;5;3;2;3;5;12;11	13;6;14;11;16;15;5;12;3;5;5;7;4;3;2;3;2;2	18	18			Clone Problem	Clone Problem			1	{Buruli ulcer, susceptibility to};{Mycobacterium tuberculosis, susceptibility to infection by}	3;3	known_molec_cause;known_molec_cause	0	MONDO_0009061;Orphanet_586	0.37204	0
Blood	ENSG00000018408	WWTR1	ENSG00000018408	ENSG00000018408	protein_coding	protein_coding	0.451333	0.449832	0.35	0.35	1	1	0.00273003	9.99467e-85	0.765813	0.765813	1_to_1	identical gene model		7;2;8;7;4;6;7;3;2;3;2;4	7;8;7;4;4;6;3;2;2;3;2;7	12	12	new_contig_added, diff_parts_same_contig										0	EFO_0007814	0.48532	1			yes
Blood	ENSG00000018510	AGPS	ENSG00000018510	ENSG00000018510	protein_coding	protein_coding	11.181	11.1079	10.175	10.12	1	1	0.00269329	4.3283e-80	0.579627	0.579621	1_to_1	identical gene model		20;5;2;19;19	20;5;19;19;2	5	5							1	Rhizomelic chondrodysplasia punctata, type 3	3	known_molec_cause	0	Orphanet_309803	0.79701	0
Blood	ENSG00000018607	ZNF285CP	ENSG00000018607	ENSG00000018607	transcribed_unprocessed_pseudogene	transcribed_unprocessed_pseudogene	0.334	0.4275	0.22	0.465	0	0			0	0	1_to_1	identical gene model		3;4;5	4;5;3	3	3	diff_parts_same_contig		Path Problem	Path Problem	High Signal Region						0	HP_0001332	0.0096091	0
Blood	ENSG00000018610	STEEP1	ENSG00000018610	ENSG00000018610	protein_coding	protein_coding	3.19372	3.17402	2.6	2.585	1	1	0.0027298	9.99467e-85	0.972917	0.972917	1_to_1	identical gene model		7;3;6;7	7;7;6;3	4	4	diff_parts_same_contig		Clone Problem, Gap	Clone Problem			1	?Intellectual developmental disorder, X-linked 107	3	known_molec_cause	0	Orphanet_777	0.60606	0
Blood	ENSG00000018625	ATP1A2	ENSG00000018625	ENSG00000018625	protein_coding	protein_coding					0	0			1	1	1_to_1	identical gene model		23;23;16;3;4;3;20;2	23;20;2;23;3;16;4;3	8	8			GRC Housekeeping				1	Alternating hemiplegia of childhood 1;Developmental and epileptic encephalopathy 98;Fetal akinesia, respiratory insufficiency, microcephaly, polymicrogyria, and dysmorphic facies;Migraine, familial basilar;Migraine, familial hemiplegic, 2	3;3;3;3;3	known_molec_cause;known_molec_cause;known_molec_cause;known_molec_cause;known_molec_cause	1	Orphanet_569	0.83516	0
Blood	ENSG00000018699	TTC27	ENSG00000018699	ENSG00000018699	protein_coding	protein_coding	2.19253	2.17821	1.94	1.93	1	1	0.00273007	9.99467e-85	0.951766	0.951766	1_to_1	identical gene model		20;6;6;3;4;4;22	4;20;22;4;3;6;6	7	7			Clone Problem	Clone Problem							0	EFO_0004570	0.34069	0
Blood	ENSG00000018869	ZNF582	ENSG00000018869	ENSG00000018869	protein_coding	protein_coding	1.99049	1.97846	1.6	1.59	1	1	0.00273	9.99467e-85	0.930368	0.930368	1_to_1	identical gene model		5;5;5;5;4;5	5;5;5;5;5;4	6	6	diff_parts_same_contig										0	MONDO_0007763	0.07484	0
Blood	ENSG00000019102	VSIG2	ENSG00000019102	ENSG00000019102	protein_coding	protein_coding	3.45912	3.43819	2.85	2.825	1	1	0.00273019	9.99467e-85	0.263751	0.263751	1_to_1	identical gene model		7;6	7;6	2	2											0	EFO_0007937	0.27464	0
Blood	ENSG00000019144	PHLDB1	ENSG00000019144	ENSG00000019144	protein_coding	protein_coding	0.567692	0.564946	0.33	0.33	1	1	-0.0285424	0.0180049	0.960488	0.959484	1_to_1	exon_count_diff		21;24;5;11;5;2;3;5;4;2;4;4;13;21;6;4;7;22;3;18;7;18;23;5;16;2;2;7	24;7;22;23;21;7;21;7;2;4;3;2;18;16;13;15;5;4;4;6;5;11;3;2;4;5;5;2	28	28	new_contig_added, diff_parts_same_contig		Clone Problem								0	EFO_0000326	0.23267	0
Blood	ENSG00000019169	MARCO	ENSG00000019169	ENSG00000019169	protein_coding	protein_coding	24.7163	24.5482	22.175	22.04	1	1	0.00282053	2.26818e-71	0.434232	0.434248	1_to_1	identical gene model		17;4;2	17;4;2	3	3	new_contig_added, diff_parts_same_contig		Path Problem	Path Problem							0	EFO_0004530	0.36917	0
Blood	ENSG00000019186	CYP24A1	ENSG00000019186	ENSG00000019186	protein_coding	protein_coding	1.49011	1.4817	0.795	0.79	1	1	0.00273002	9.99467e-85	0.817089	0.817089	1_to_1	identical gene model		12;10;11;2;2;2	12;11;2;10;2;2	6	6	diff_parts_same_contig						1	Hypercalcemia, infantile, 1	3	known_molec_cause	0	HP_0008250	0.67177	0
Blood	ENSG00000019485	PRDM11	ENSG00000019485	ENSG00000019485	protein_coding	protein_coding	9.06438	9.00833	8.56	8.51	1	1	0.00272935	9.99467e-85	0.193931	0.193931	1_to_1	identical gene model		7;5;4;7;6;8	7;5;7;8;6;4	6	6	diff_parts_same_contig, new_contig_added										0	EFO_0007660	0.46756	0
Blood	ENSG00000019505	SYT13	ENSG00000019505	ENSG00000019505	protein_coding	protein_coding	0.61	0.605	0.61	0.605	0	0			0.333333	0.333333	1_to_1	identical gene model		6;4;8	6;8;4	3	3	diff_parts_same_contig										0	EFO_0004339	0.35784	0
Blood	ENSG00000019549	SNAI2	ENSG00000019549	ENSG00000019549	protein_coding	protein_coding					0	0			1	1	1_to_1	identical gene model		3;3;2	3;2;3	3	3							1	Piebaldism;Waardenburg syndrome, type 2D	3;3	known_molec_cause;known_molec_cause	0	Orphanet_2884	0.58001	0
Blood	ENSG00000019582	CD74	ENSG00000019582	ENSG00000019582	protein_coding	protein_coding	2156.85	2143.45	2142.39	2132.61	1	1	0.00276882	9.99467e-85	0.968918	0.968918	1_to_1	identical gene model		9;8;6;6;3;8;3;5;7;3;4;5	9;6;8;8;5;7;6;5;3;4;3;3	12	12	diff_parts_same_contig										0	EFO_0003060	0.37499	1			yes
Blood	ENSG00000019991	HGF	ENSG00000019991	ENSG00000019991	protein_coding	protein_coding	4.86425	4.83338	4.51	4.49	1	1	0.0027297	9.99467e-85	0.756778	0.756778	1_to_1	identical gene model		18;5;5;4;5;8;3;8;18;5;4	18;18;8;8;5;5;5;4;3;5;4	11	11	diff_parts_same_contig						1	?Fibromatosis, gingival, 1;Deafness, autosomal recessive 39;Noonan syndrome 4;{Crohn disease-associated growth failure};{Intracranial hemorrhage in brain cerebrovascular malformations, susceptibility to};{Kaposi sarcoma, susceptibility to};{Rheumatoid arthritis, systemic juvenile};{Type 1 diabetes mellitus};{Type 2 diabetes mellitus}	3;3;3;3;3;3;3;3;3	known_molec_cause;known_molec_cause;known_molec_cause;known_molec_cause;known_molec_cause;known_molec_cause;known_molec_cause;known_molec_cause;known_molec_cause	0	EFO_0004696	0.54078	0
Blood	ENSG00000019995	ZRANB1	ENSG00000019995	ENSG00000019995	protein_coding	protein_coding	18.3505	18.2351	18.435	18.33	1	1	0.00272949	9.99467e-85	0.538904	0.538898	1_to_1	identical gene model		9;3	9;3	2	2											0	EFO_0004340	0.47145	0
Blood	ENSG00000020129	NCDN	ENSG00000020129	ENSG00000020129	protein_coding	protein_coding	3.9181	3.89336	3.655	3.63	1	1	0.00273003	9.99467e-85	0.981045	0.981045	1_to_1	identical gene model		8;7;7;4;3;4	7;8;7;4;3;4	6	6			Missing sequence, Clone Problem	Missing sequence			1	Neurodevelopmental disorder with infantile epileptic spasms	3	known_molec_cause	0	HP_0012758;EFO_0003847;HP_0001249	0.37882	0
Blood	ENSG00000020181	ADGRA2	ENSG00000020181	ENSG00000020181	protein_coding	protein_coding	0.59644	0.5928	0.52	0.51	1	1	0.00273006	9.99467e-85	0.970645	0.970645	1_to_1	identical gene model		16;19;6	6;19;16	3	3			Clone Problem	Clone Problem							0	EFO_0004509	0.35077	0
Blood	ENSG00000020219	CCT8L1P	ENSG00000020219	ENSG00000020219	processed_pseudogene	processed_pseudogene	0.419	0.4165	0.295	0.295	0	0			0	0	1_to_1	identical gene model		1	1	1	1														0
Blood	ENSG00000020256	ZFP64	ENSG00000020256	ENSG00000020256	protein_coding	protein_coding	0.623614	0.620482	0.415	0.415	1	1	0.00273002	9.99467e-85	0.995738	0.995738	1_to_1	identical gene model		6;5;9;6;9;5;4;5;4;5;3;7	9;9;5;4;5;3;7;4;6;5;6;5	12	12											0	EFO_0004339	0.25341	0
Blood	ENSG00000020426	MNAT1	ENSG00000020426	ENSG00000020426	protein_coding	protein_coding	2.19649	2.18273	1.39	1.38	1	1	0.00273002	9.99467e-85	0.977609	0.977609	1_to_1	identical gene model		8;7;2;5;3;2;5;4;5	2;8;4;7;2;5;5;3;5	9	9	diff_parts_same_contig										0	EFO_0000764	0.59285	0
Blood	ENSG00000020577	SAMD4A	ENSG00000020577	ENSG00000020577	protein_coding	protein_coding	1.94443	1.93349	1.17	1.15	1	1	0.00273002	9.99467e-85	0.993125	0.993125	1_to_1	identical gene model		11;12;4;13;3;3;2;9;3;4;7;2;12;2;2	2;13;2;11;12;12;2;3;2;7;3;9;4;4;3	15	15	new_contig_added, diff_parts_same_contig										0	EFO_0004534	0.374	0
Blood	ENSG00000020633	RUNX3	ENSG00000020633	ENSG00000020633	protein_coding	protein_coding	8.65621	8.60657	5.085	5.05	1	1	0.00272959	1.07447e-84	0.98833	0.98833	1_to_1	identical gene model		5;7;6;3;5	5;6;7;5;3	5	5	diff_parts_same_contig		Clone Problem								0	EFO_0000676	0.4669	0
Blood	ENSG00000020922	MRE11	ENSG00000020922	ENSG00000020922	protein_coding	protein_coding	10.7387	10.6682	10.255	10.205	1	1	0.00275413	2.00077e-82	0.75793	0.757937	1_to_1	identical gene model		20;19;20;20;2;5;5;5;8;5	20;20;19;20;2;8;5;5;5;5	10	10	diff_parts_same_contig, new_contig_added						1	Ataxia-telangiectasia-like disorder 1	3	known_molec_cause	0	Orphanet_251347	0.79283	0
Blood	ENSG00000021300	PLEKHB1	ENSG00000021300	ENSG00000021300	protein_coding	protein_coding	3.16983	3.14008	2.42	2.395	1	1	0.00273002	9.99467e-85	0.997938	0.997938	1_to_1	identical gene model		7;8;7;8;3;6;7;5;6;7;2;6;7;4;6;6;7;2;5;2;4;7	7;5;8;7;8;6;5;7;6;7;4;7;4;7;7;6;6;6;3;2;2;2	22	22											0	EFO_0010736	0.29046	0
Blood	ENSG00000021355	SERPINB1	ENSG00000021355	ENSG00000021355	protein_coding	protein_coding	268.757	266.982	254.995	253.31	1	1	0.00272641	9.99467e-85	0.616359	0.616358	1_to_1	identical gene model		7;3;3;6;6	7;3;6;6;3	5	5	diff_parts_same_contig										0	EFO_0004670	0.31311	0
Blood	ENSG00000021461	CYP3A43	ENSG00000021461	ENSG00000021461	protein_coding	protein_coding	0.38625	0.385	0.41	0.405	0	0			0.666667	0.666667	1_to_1	identical gene model		13;12;10;13;7;10;10;14;10;5;3;4;8;10;7;4;4	10;13;4;10;10;7;10;5;3;8;7;4;13;12;14;10;4	17	17	diff_parts_same_contig										0	EFO_0000764	0.60562	0
Blood	ENSG00000021488	SLC7A9	ENSG00000021488	ENSG00000021488	protein_coding	protein_coding	0.937778	0.931667	0.645	0.64	1	1	0.00273003	9.99467e-85	0.902016	0.902016	1_to_1	identical gene model		13;13;6;13;9;8	13;13;9;8;13;6	6	6	diff_parts_same_contig						1	Cystinuria	3	known_molec_cause	1	Orphanet_214	0.84874	0
Blood	ENSG00000021574	SPAST	ENSG00000021574	ENSG00000021574	protein_coding	protein_coding	0.652923	0.648359	0.41	0.41	1	1	0.00273003	9.99467e-85	0.999138	0.999138	1_to_1	identical gene model		17;17;15;16;15;17;9;16;17;16;9;6;2;14;12;16;16;17;15	17;16;17;16;15;17;15;17;16;6;16;14;17;16;15;12;9;9;2	19	19	new_contig_added, diff_parts_same_contig						1	Spastic paraplegia 4, autosomal dominant	3	known_molec_cause	1	Orphanet_100985	0.86538	0
Blood	ENSG00000021645	NRXN3	ENSG00000021645	ENSG00000021645	protein_coding	protein_coding	0.28	0.278	0.19	0.19	0	0			0.815574	0.815574	1_to_1	identical gene model		6;12;7;5;3;4;17;20;5;8;4;4;11;3;6;12;20;20	20;20;20;4;5;3;17;12;11;12;3;6;6;7;8;5;4;4	18	18	new_contig_added, diff_parts_same_contig										0	EFO_0004340	0.48933	0
Blood	ENSG00000021762	OSBPL5	ENSG00000021762	ENSG00000021762	protein_coding	protein_coding	17.1784	17.074	14.85	14.74	1	1	0.00273	9.99467e-85	0.993255	0.993255	1_to_1	identical gene model		22;21;21;5;5;18;2;8;3;20;4;2;4;2;6;4;3;12;17	22;8;21;12;3;20;18;21;17;2;5;6;5;2;4;4;4;3;2	19	19	new_contig_added, diff_parts_same_contig										0	EFO_0004995	0.28242	0
Blood	ENSG00000021776	AQR	ENSG00000021776	ENSG00000021776	protein_coding	protein_coding	9.8144	9.7522	9.595	9.54	1	1	0.00272962	9.99467e-85	0.849873	0.849871	1_to_1	identical gene model		35;34;4;4;3;5	35;34;4;3;5;4	6	6											0	EFO_0004696	0.31803	0
Blood	ENSG00000021826	CPS1	ENSG00000021826	ENSG00000021826	protein_coding	protein_coding	0.481667	0.48	0.265	0.26	0	0			0.980124	0.980124	1_to_1	identical gene model		38;39;28;2;3;4;6;2;15;10;5;40;40;26;39;28	39;40;40;39;38;15;2;28;28;26;2;6;10;3;5;4	16	16							1	Carbamoylphosphate synthetase I deficiency;{Pulmonary hypertension, neonatal, susceptibility to}	3;3	known_molec_cause;known_molec_cause	1	EFO_0007193	0.86409	0
Blood	ENSG00000021852	C8B	ENSG00000021852	ENSG00000021852	protein_coding	protein_coding	0.256667	0.256667	0.27	0.27	0	0			0.924138	0.924138	1_to_1	identical gene model		12;2;4;3;13;13	12;13;13;2;4;3	6	6			Clone Problem				1	C8 deficiency, type II	3	known_molec_cause	0	MONDO_0013421	0.6522	0
Blood	ENSG00000022267	FHL1	ENSG00000022267	ENSG00000022267	protein_coding	protein_coding	1.21103	1.2039	0.88	0.88	1	1	0.00273005	9.99467e-85	0.998489	0.998489	1_to_1	identical gene model		6;5;6;7;8;6;6;4;6;6;5;3;3;7;6;6;6;4;4;5;4;5;5;5;6;8;7;7;5;2;5;9;4;7;8;5	7;7;8;4;8;5;6;9;6;5;5;5;7;6;8;5;4;7;5;6;4;6;7;6;5;4;6;5;6;5;3;6;3;6;4;2	36	36	new_contig_added						1	?Uruguay faciocardiomusculoskeletal syndrome;Emery-Dreifuss muscular dystrophy 6, X-linked;Hemophagocytic lymphohistiocytosis, familial, 1;Myopathy, X-linked, with postural muscle atrophy;Reducing body myopathy, X-linked 1a, severe, infantile or early childhood onset;Reducing body myopathy, X-linked 1b, with late childhood or adult onset;Scapuloperoneal myopathy, X-linked dominant	3;3;2;3;3;3;3	known_molec_cause;known_molec_cause;linakge_mapping;known_molec_cause;known_molec_cause;known_molec_cause;known_molec_cause	1	Orphanet_97239	0.80698	0
Blood	ENSG00000022277	RTF2	ENSG00000022277	ENSG00000022277	protein_coding	protein_coding	31.2384	31.0422	30.395	30.22	1	1	0.00283005	4.88399e-57	0.989444	0.989445	1_to_1	identical gene model		10;9;8;9;7;3;3;5;5	10;8;9;5;9;5;7;3;3	9	9			Clone Problem	Clone Problem							0	EFO_0004747	0.077937	0
Blood	ENSG00000022355	GABRA1	ENSG00000022355	ENSG00000022355	protein_coding	protein_coding	0.16	0.16	0.16	0.16	0	0			0.969697	0.969697	1_to_1	identical gene model		11;10;11;10;4;6;4;5;7;4;10;9;11;7;10;10;2;10;11;11	11;11;4;9;11;10;10;11;10;6;10;4;2;11;10;5;7;10;7;4	20	20	diff_parts_same_contig						1	Developmental and epileptic encephalopathy 19;{Epilepsy, childhood absence, susceptibility to, 4};{Epilepsy, juvenile myoclonic, susceptibility to, 5}	3;3;3	known_molec_cause;known_molec_cause;known_molec_cause	0	Orphanet_307	0.78708	0
Blood	ENSG00000022556	NLRP2	ENSG00000022556	ENSG00000022556	protein_coding	protein_coding	5.04119	5.01033	3.58	3.555	1	1	0.00272988	9.99467e-85	0.980214	0.980214	1_to_1	identical gene model		13;12;3;12;5;14;5;13;12;6;3;13;3;13;5;6;2;4;5	5;4;5;13;13;12;12;6;12;14;13;6;13;5;3;5;3;2;3	19	19	new_contig_added, diff_parts_same_contig		GRC Housekeeping, Variation	GRC Housekeeping, Variation							0	MONDO_0011776	0.18479	0
Blood	ENSG00000022567	SLC45A4	ENSG00000022567	ENSG00000022567	protein_coding	protein_coding	8.071	8.02231	7.9	7.87	1	1	0.00277909	5.15354e-79	0.971665	0.971666	1_to_1	identical gene model		8;9;7;3;4;2	7;9;8;4;3;2	6	6	new_contig_added, diff_parts_same_contig			GRC Housekeeping							0	EFO_0004833	0.49015	0
Blood	ENSG00000022840	RNF10	ENSG00000022840	ENSG00000022840	protein_coding	protein_coding	190.71	189.396	156.035	154.955	1	1	0.00272868	5.10353e-84	0.945036	0.945034	1_to_1	identical gene model		17;5;17;3;2;5;5;2;3;4;5;7;2;5;5;5;4;4;4;4;2;3;10;7;4	17;5;7;17;4;5;4;4;2;5;4;3;2;7;2;5;10;3;5;5;5;4;4;3	25	24	diff_parts_same_contig										0	EFO_0007986	0.50311	0
Blood	ENSG00000022976	ZNF839	ENSG00000022976	ENSG00000022976	protein_coding	protein_coding	4.495	4.46676	4.075	4.025	1	1	0.00272994	9.99467e-85	0.993817	0.993817	1_to_1	identical gene model		4;8;4;5;6;8;9;6;8;4;4;6	8;8;8;9;6;4;6;6;5;4;4;4	12	12	diff_parts_same_contig										0	EFO_0004309	0.2999	0
Blood	ENSG00000023041	ZDHHC6	ENSG00000023041	ENSG00000023041	protein_coding	protein_coding	53.0531	52.7109	51.185	50.96	1	1	0.00273001	9.99467e-85	0.828421	0.82842	1_to_1	identical gene model		11;11;5;4;12	12;11;11;4;5	5	5	diff_parts_same_contig										0	EFO_0007992	0.12892	0
Blood	ENSG00000023171	GRAMD1B	ENSG00000023171	ENSG00000023171	protein_coding	protein_coding	3.16919	3.1503	2.77	2.76	1	1	0.00273019	9.99467e-85	0.987259	0.987259	1_to_1	identical gene model		20;9;21;2;5;20;20;18;2;12;5;5;8;20;20;21;3;18	21;2;3;20;2;8;5;20;5;21;20;20;20;18;12;18;9;5	18	18											0	EFO_0000095	0.44658	0
Blood	ENSG00000023191	RNH1	ENSG00000023191	ENSG00000023191	protein_coding	protein_coding	30.1446	29.9457	29.51	29.35	1	1	0.00272916	9.99467e-85	0.992897	0.992897	1_to_1	identical gene model		11;10;10;10;11;10;6;4;9;10;3;5;4;6;6;5;4;5;3;3;5;11;1;9	9;10;11;10;11;9;10;4;11;10;10;6;6;5;5;6;4;5;3;4;5;1;3	24	23			GRC Housekeeping	GRC Housekeeping							0	EFO_0010700	0.16471	0
Blood	ENSG00000023228	NDUFS1	ENSG00000023228	ENSG00000023228	protein_coding	protein_coding	6.08787	6.05018	5.675	5.64	1	1	0.00274971	9.99467e-85	0.930645	0.930645	1_to_1	identical gene model		19;18;16;18;19;6;19;7;15;3	19;19;18;15;18;16;19;3;7;6	10	10			Variation	Variation			1	Mitochondrial complex I deficiency, nuclear type 5	3	known_molec_cause	0	MONDO_0100133	0.74668	0
Blood	ENSG00000023287	RB1CC1	ENSG00000023287	ENSG00000023287	protein_coding	protein_coding	3.78493	3.75946	2.825	2.805	1	1	0.00273014	9.99467e-85	0.986409	0.986409	1_to_1	identical gene model		24;24;3;5;3;4;6;3;8;6	24;24;3;6;8;6;4;3;5	10	9	diff_parts_same_contig, new_contig_added						1	Breast cancer, somatic	3	known_molec_cause	0	EFO_0000304	0.37769	0
Blood	ENSG00000023318	ERP44	ENSG00000023318	ENSG00000023318	protein_coding	protein_coding	77.1874	76.6898	75.23	74.69	1	1	0.00278912	1.64591e-84	0	0	1_to_1	identical gene model		12	12	1	1											0	EFO_0004536;EFO_0004698	0.24586	0
Blood	ENSG00000023330	ALAS1	ENSG00000023330	ENSG00000023330	protein_coding	protein_coding	11.3824	11.3122	10.34	10.275	1	1	0.00280121	5.60319e-74	0.979138	0.979142	1_to_1	identical gene model		11;12;2;11;12;4	11;12;11;12;4;2	6	6											0	Orphanet_95157	0.37037	0
Blood	ENSG00000023445	BIRC3	ENSG00000023445	ENSG00000023445	protein_coding	protein_coding	2.26783	2.2523	1.505	1.5	1	1	0.0027301	9.99467e-85	0.999042	0.999042	1_to_1	identical gene model		9;10;8;2;4;10;10;10	10;9;10;8;10;4;10;2	8	8	diff_parts_same_contig						1	Nephrotic syndrome, type 15	3	known_molec_cause	0	EFO_0000095	0.40742	1			yes
Blood	ENSG00000023516	AKAP11	ENSG00000023516	ENSG00000023516	protein_coding	protein_coding	16.7859	16.6788	15.535	15.45	1	1	0.00272996	9.99467e-85	0	0	1_to_1	identical gene model		13	13	1	1											0	EFO_0004833	0.38324	0
Blood	ENSG00000023572	GLRX2	ENSG00000023572	ENSG00000023572	protein_coding	protein_coding	9.22142	9.1577	8.035	8.01	1	1	0.00272951	9.99467e-85	0.428695	0.428695	1_to_1	identical gene model		4;4;4;5	5;4;4;4	4	4											0	EFO_0008328	0.10722	0
Blood	ENSG00000023608	SNAPC1	ENSG00000023608	ENSG00000023608	protein_coding	protein_coding	5.44968	5.41455	4.7	4.67	1	1	0.00272889	9.99467e-85	0.169638	0.169638	1_to_1	identical gene model		10	10	1	1											0	EFO_0004518	0.061478	0
Blood	ENSG00000023697	DERA	ENSG00000023697	ENSG00000023697	protein_coding	protein_coding	3.16609	3.14667	2.81	2.8	1	1	0.00273	9.99467e-85	0.989217	0.989217	1_to_1	identical gene model		9;7;7;9;7;5;8;3;8;7	7;7;9;8;7;8;7;9;5;3	10	10											0	EFO_0005194	0.27902	0
Blood	ENSG00000023734	STRAP	ENSG00000023734	ENSG00000023734	protein_coding	protein_coding	17.4455	17.3375	17.12	17.03	1	1	0.00272917	9.99467e-85	0.948504	0.94853	1_to_1	identical gene model		11;10;2;3;2;9	10;9;11;2;3;2	6	6											0	EFO_0001378	0.1721	0
Blood	ENSG00000023839	ABCC2	ENSG00000023839	ENSG00000023839	protein_coding	protein_coding	2.46701	2.45137	2.175	2.16	1	1	0.00272872	9.99467e-85	0.600967	0.600967	1_to_1	identical gene model		7;4;32;7;9;5;5;5;9;8	32;7;5;9;8;7;9;4;5;5	10	10							1	Dubin-Johnson syndrome	3	known_molec_cause	1	MONDO_0009380	0.80362	0
Blood	ENSG00000023892	DEF6	ENSG00000023892	ENSG00000023892	protein_coding	protein_coding	745.891	741.078	743.88	739.68	1	1	0.00272986	1.17428e-84	0.0589018	0.0589018	1_to_1	identical gene model		11;3;2	11;3;2	3	3			Variation, GRC Housekeeping	GRC Housekeeping			1	Immunodeficiency 87 and autoimmunity	3	known_molec_cause	0	EFO_0004308	0.24338	0
Blood	ENSG00000023902	PLEKHO1	ENSG00000023902	ENSG00000023902	protein_coding	protein_coding	147.9	148.66	119.305	120.85	1	1	-0.0242168	4.95785e-75	0.921952	0.920653	1_to_1	exon_count_diff		6;5;3;2;5;2;2;3;7	5;6;5;2;4;2;3;2;3	9	9	new_contig_added		Path Problem, GRC Housekeeping								0	EFO_0004833;EFO_0007987	0.19705	0
Blood	ENSG00000023909	GCLM	ENSG00000023909	ENSG00000023909	protein_coding	protein_coding	2.78068	2.76395	2.56	2.54	1	1	0.00272918	9.99467e-85	0.877366	0.877366	1_to_1	identical gene model		7;2;6;6	7;6;6;2	4	4			Clone Problem, GRC Housekeeping				1	{Myocardial infarction, susceptibility to}	3	known_molec_cause	0	EFO_0005558	0.37027	0
Blood	ENSG00000024048	UBR2	ENSG00000024048	ENSG00000024048	protein_coding	protein_coding	1.64886	1.63904	1.57	1.56	1	1	0.00272922	1.0065e-84	0.992224	0.992224	1_to_1	identical gene model		47;47;12	47;47;12	3	3	new_contig_added, diff_parts_same_contig		Variation, GRC Housekeeping	GRC Housekeeping							0	EFO_0007800	0.32981	0
Blood	ENSG00000024422	EHD2	ENSG00000024422	ENSG00000024422	protein_coding	protein_coding	0.533807	0.532914	0.35	0.35	1	1	0.00273004	9.99467e-85	0.506982	0.506982	1_to_1	identical gene model		6;5;3;3;2	6;5;2;3;3	5	5	diff_parts_same_contig										0	EFO_0000673	0.24123	0
Blood	ENSG00000024526	DEPDC1	ENSG00000024526	ENSG00000024526	protein_coding	protein_coding	0.479512	0.477073	0.2	0.19	0	0			0.923177	0.923177	1_to_1	identical gene model		11;12;4;13;5	11;12;4;13;5	5	5	diff_parts_same_contig		Clone Problem								0	EFO_0004784	0.23097	0
Blood	ENSG00000024862	CCDC28A	ENSG00000024862	ENSG00000024862	protein_coding	protein_coding	0.528125	0.52375	0.29	0.285	0	0			0.999928	0.999928	1_to_1	identical gene model		6;6;6	6;6;6	3	3	diff_parts_same_contig										0	EFO_0000279	0.076698	0
Blood	ENSG00000025039	RRAGD	ENSG00000025039	ENSG00000025039	protein_coding	protein_coding	2.6748	2.65887	2.36	2.33	1	1	0.00273003	1.00002e-84	0.922568	0.922568	1_to_1	identical gene model		6;7;5	7;6;5	3	3											0	EFO_0004518	0.41974	0
Blood	ENSG00000025156	HSF2	ENSG00000025156	ENSG00000025156	protein_coding	protein_coding	2.16723	2.15336	1.895	1.89	1	1	0.00272989	9.99467e-85	0.958708	0.958708	1_to_1	identical gene model		13;12;5	12;13;5	3	3	new_contig_added, diff_parts_same_contig										0	EFO_0004587	0.42589	0
Blood	ENSG00000025293	PHF20	ENSG00000025293	ENSG00000025293	protein_coding	protein_coding	72.816	72.3394	69.505	68.98	1	1	0.00273582	9.99467e-85	0.529023	0.52901	1_to_1	identical gene model		12;12;18;2;3;6;6;2;2;3;10;3;5;5;3;2	6;2;18;6;12;12;10;2;3;5;5;3;3;3;2;2	16	16	diff_parts_same_contig, new_contig_added										0	Orphanet_314811	0.32338	0
Blood	ENSG00000025423	HSD17B6	ENSG00000025423	ENSG00000025423	protein_coding	protein_coding	0.538	0.5352	0.34	0.34	0	0			0.981255	0.981255	1_to_1	identical gene model		5;2;6;3;6;5;6;3;3;3	5;6;6;6;3;3;3;5;3;2	10	10											0	Orphanet_324761	0.33262	0
Blood	ENSG00000025434	NR1H3	ENSG00000025434	ENSG00000025434	protein_coding	protein_coding	4.33158	4.30429	4.02	3.99	1	1	0.00272999	9.99467e-85	0.98717	0.98717	1_to_1	identical gene model		9;8;9;9;4;5;5;5;6;3;10;6;6;4;5;2;9;3;3;8;8;2;2;2;2;4;2;4;7;6;10;4;5;4;10	4;7;10;10;9;8;8;8;6;2;5;4;9;6;4;4;6;2;5;5;3;4;5;9;5;10;9;3;4;2;3;2;6;2;2	35	35	diff_parts_same_contig										0	EFO_0004612	0.62937	0
Blood	ENSG00000025708	TYMP	ENSG00000025708	ENSG00000025708	protein_coding	protein_coding	337.285	335.046	304.73	302.985	1	1	0.00272419	1.51937e-84	0.981267	0.981266	1_to_1	identical gene model		10;10;10;10;9;8;2;9;7;2;3;5;2;5;2;5;6	10;10;10;2;9;10;8;9;6;7;5;5;5;2;2;2;3	17	17	diff_parts_same_contig		Unknown, Variation, Clone Problem	Unknown, Variation, Clone Problem			1	Mitochondrial DNA depletion syndrome 1 (MNGIE type)	3	known_molec_cause	1	Orphanet_298	0.80923	0
Blood	ENSG00000025770	NCAPH2	ENSG00000025770	ENSG00000025770	protein_coding	protein_coding	19.1313	19.0083	18.77	18.655	1	1	0.00272915	9.99467e-85	0.973231	0.973232	1_to_1	identical gene model		20;9;19;7;20;7;7;7;5;10	20;9;19;7;10;7;20;7;7;5	10	10	diff_parts_same_contig		Unknown, Variation, Clone Problem	Unknown, Variation, Clone Problem							0	MONDO_0015487	0.54213	0
Blood	ENSG00000025772	TOMM34	ENSG00000025772	ENSG00000025772	protein_coding	protein_coding	39.7091	39.4438	37.105	36.955	1	1	0.00275338	2.29138e-83	0	0	1_to_1	identical gene model		7	7	1	1	diff_parts_same_contig										0	EFO_0004309	0.041831	0
Blood	ENSG00000025796	SEC63	ENSG00000025796	ENSG00000025796	protein_coding	protein_coding	20.6722	20.5411	19.525	19.395	1	1	0.00272964	9.99467e-85	0.708499	0.708499	1_to_1	identical gene model		21;8;4;3;3;2;4;4;7;3	21;3;4;2;4;3;8;7;4;3	10	10	new_contig_added, diff_parts_same_contig						1	Polycystic liver disease 2	3	known_molec_cause	0	Orphanet_2924	0.7417	0
Blood	ENSG00000025800	KPNA6	ENSG00000025800	ENSG00000025800	protein_coding	protein_coding	30.2527	30.0603	30.76	30.575	1	1	0.00272998	9.99467e-85	0.507587	0.507584	1_to_1	identical gene model		14;9;9;14	14;14;9;9	4	4	new_contig_added, diff_parts_same_contig		Clone Problem								0	Orphanet_404466	0.11369	0
Blood	ENSG00000026025	VIM	ENSG00000026025	ENSG00000026025	protein_coding	protein_coding	83.455	82.9445	81.245	80.895	1	1	0.00269837	1.22693e-79	0.996296	0.996296	1_to_1	identical gene model		9;4;6;2;2;8;3;2;10;3	10;2;2;9;8;2;6;4;3;3	10	10				GRC Housekeeping			1	Cataract 30, pulverulent	3	known_molec_cause	0	Orphanet_98984;MONDO_0011430	0.61853	0
Blood	ENSG00000026036	RTEL1-TNFRSF6B	ENSG00000026036	ENSG00000026036	protein_coding	protein_coding	3.12087	3.1017	3.02	3	1	1	0.0027295	9.99467e-85	0.942516	0.942514	1_to_1	identical gene model		20;35;16	35;20;16	3	3	diff_parts_same_contig										0	EFO_0004526	0.38296	0
Blood	ENSG00000026103	FAS	ENSG00000026103	ENSG00000026103	protein_coding	protein_coding	6.9081	6.86657	6.225	6.185	1	1	0.00273015	9.99467e-85	0.995889	0.995889	1_to_1	identical gene model		9;9;8;8;8;5;4;4;6;6;7;8;8;7;7;7;10;9;3;9;9	8;10;9;7;8;9;6;8;7;8;7;4;6;9;4;5;7;8;9;9;3	21	21							1	Autoimmune lymphoproliferative syndrome, type IA;Squamous cell carcinoma, burn scar-related, somatic;{Autoimmune lymphoproliferative syndrome}	3;3;3	known_molec_cause;known_molec_cause;known_molec_cause	1	Orphanet_3261	0.80711	1			yes
Blood	ENSG00000026297	RNASET2	ENSG00000026297	ENSG00000026297	protein_coding	protein_coding	261.099	259.439	243.92	241.995	1	1	0.00274565	3.21782e-84	0.958018	0.958018	1_to_1	identical gene model		9;4;10;9;6;10;10;7;6;9;3;2;8;14	9;10;9;2;14;10;9;10;6;6;4;7;3;8	14	14			GRC Housekeeping	GRC Housekeeping			1	Leukoencephalopathy, cystic, without megalencephaly	3	known_molec_cause	0	Orphanet_85136	0.79196	0
Blood	ENSG00000026508	CD44	ENSG00000026508	ENSG00000026508	protein_coding	protein_coding	60.1788	59.8167	59.35	58.98	1	1	0.00270048	1.1539e-79	0.997016	0.997016	1_to_1	identical gene model		9;7;4;8;8;17;8;18;12;10;9;4;5;7;2;5;3;2;7;6;6;2;6;6;4;6;5;6;5;2;7;4;2;5;2;5;4;4;8	2;17;9;18;5;8;6;12;7;4;10;8;9;6;8;6;4;6;5;5;8;7;7;4;6;7;5;2;4;2;3;6;4;5;5;2;4;2;2	39	39	diff_parts_same_contig						1	Leydig cell adenoma, somatic, with precocious puberty;Leydig cell hypoplasia with hypergonadotropic hypogonadism;Leydig cell hypoplasia with pseudohermaphroditism;Luteinizing hormone resistance, female;Precocious puberty, male;[Blood group, Indian system]	3;3;3;3;3;3	known_molec_cause;known_molec_cause;known_molec_cause;known_molec_cause;known_molec_cause;known_molec_cause	0	EFO_0004253	0.5216	0
Blood	ENSG00000026559	KCNG1	ENSG00000026559	ENSG00000026559	protein_coding	protein_coding	5.37255	5.35163	4.21	4.2	1	1	0.00191127	1.29339e-05	0.871272	0.871182	1_to_1	identical gene model	0.999922	3;4;3;3;3;2	3;2;3;4;3;3	6	6	diff_parts_same_contig, new_contig_added										0	MONDO_0005301	0.58327	0
Blood	ENSG00000026652	AGPAT4	ENSG00000026652	ENSG00000026652	protein_coding	protein_coding	5.81949	5.78365	5.065	5.03	1	1	0.00272922	1.08512e-84	0.872345	0.872345	1_to_1	identical gene model		9;3;8;6;3;4	9;8;3;6;4;3	6	6	new_contig_added, diff_parts_same_contig										0	EFO_0006925	0.57152	0
Blood	ENSG00000026751	SLAMF7	ENSG00000026751	ENSG00000026751	protein_coding	protein_coding	9.47903	9.41914	8.66	8.62	1	1	0.00272954	1.00716e-84	0.987457	0.987457	1_to_1	identical gene model		6;6;7;5;4;4;5;2;3;4;6	5;4;4;5;6;7;3;6;6;4;2	11	11	diff_parts_same_contig		GRC Housekeeping								0	EFO_0001378	0.53701	0
Blood	ENSG00000026950	BTN3A1	ENSG00000026950	ENSG00000026950	protein_coding	protein_coding	65.2022	64.8009	63.13	62.66	1	1	0.00272955	9.99467e-85	0.977007	0.977007	1_to_1	identical gene model		9;10;10;10;4;3;2;10;4;3;5	10;10;3;2;4;10;3;10;9;5;4	11	11	new_contig_added, diff_parts_same_contig										0	MONDO_0005147	0.25199	0
Blood	ENSG00000027001	MIPEP	ENSG00000027001	ENSG00000027001	protein_coding	protein_coding	7.17832	7.12935	6.93	6.9	1	1	0.00272933	9.99467e-85	0.459437	0.459437	1_to_1	identical gene model		19;4;2;3;6	19;4;2;6;3	5	5	diff_parts_same_contig						1	Combined oxidative phosphorylation deficiency 31	3	known_molec_cause	0	Orphanet_324535	0.66183	0
Blood	ENSG00000027075	PRKCH	ENSG00000027075	ENSG00000027075	protein_coding	protein_coding	25.6334	25.4739	23.79	23.67	1	1	0.00276213	1.6509e-81	0.973487	0.973488	1_to_1	identical gene model		14;6;2;6;7;4;6;4;4;3;14;2;4;3;5;3;2;4;5;5;3;6;2;5;3;9;5;3	4;6;2;5;3;14;14;2;4;6;7;6;5;9;5;4;3;2;3;6;3;4;2;5;5;4;3	28	27							1	{Cerebral infarction, susceptibility to}	3	known_molec_cause	0	EFO_0000222	0.49692	0
Blood	ENSG00000027644	INSRR	ENSG00000027644	ENSG00000027644	protein_coding	protein_coding	0.217429	0.216286	0.2	0.19	0	0			0	0	1_to_1	identical gene model		22	22	1	1			GRC Housekeeping								0	EFO_0004587	0.23418	0
Blood	ENSG00000027697	IFNGR1	ENSG00000027697	ENSG00000027697	protein_coding	protein_coding	21.523	21.3882	18.95	18.83	1	1	0.00272932	9.99467e-85	0.996483	0.996483	1_to_1	identical gene model		7;5;5;2;8;8;7;8;7;8;8;7	7;8;8;8;7;7;8;8;7;5;5;2	12	12							1	Immunodeficiency 27A, mycobacteriosis, AR;Immunodeficiency 27B, mycobacteriosis, AD;{H. pylori infection, susceptibility to};{Hepatitis B virus infection, susceptibility to};{Tuberculosis infection, protection against};{Tuberculosis, susceptibility to}	3;3;3;3;3;3	known_molec_cause;known_molec_cause;known_molec_cause;known_molec_cause;known_molec_cause;known_molec_cause	0	Orphanet_319569;Orphanet_99898	0.74111	0
Blood	ENSG00000027847	B4GALT7	ENSG00000027847	ENSG00000027847	protein_coding	protein_coding	42.8161	42.3634	30.015	29.88	1	1	0.0027296	9.99467e-85	0.902992	0.902992	1_to_1	identical gene model		6;3;4;6;3;2;4;2	6;3;6;4;3;2;4;2	8	8							1	Ehlers-Danlos syndrome, spondylodysplastic type, 1	3	known_molec_cause	0	Orphanet_75496	0.7873	0
Blood	ENSG00000027869	SH2D2A	ENSG00000027869	ENSG00000027869	protein_coding	protein_coding	8.05794	8.01076	7.21	7.17	1	1	0.00272995	9.99467e-85	0.98581	0.98581	1_to_1	identical gene model		9;9;9;3;4;3	9;9;9;3;4;3	6	6			GRC Housekeeping								0	EFO_0004705	0.29028	0
Blood	ENSG00000028116	VRK2	ENSG00000028116	ENSG00000028116	protein_coding	protein_coding	2.98088	2.96209	2.47	2.47	1	1	0.00273022	9.99467e-85	0.982889	0.982889	1_to_1	identical gene model		13;12;16;5;14;16;13;4;6;19	19;16;16;6;4;12;14;13;13;5	10	10											0	MONDO_0005090	0.47635	0
Blood	ENSG00000028137	TNFRSF1B	ENSG00000028137	ENSG00000028137	protein_coding	protein_coding	30.1935	30.0106	22.08	21.97	1	1	0.00272971	1.01757e-84	0.993893	0.993893	1_to_1	identical gene model		10;3;9;5	10;9;5;3	4	4	diff_parts_same_contig		GRC Housekeeping, Localization Problem								0	EFO_0004842	0.43164	0
Blood	ENSG00000028203	VEZT	ENSG00000028203	ENSG00000028203	protein_coding	protein_coding	3.18569	3.15679	2.515	2.505	1	1	0.00272983	9.99467e-85	0.988824	0.988824	1_to_1	identical gene model		10;12;13;12;5;10;5;5;7;2;6;7;4;13;6;7;8;6;10;4;12;6;5;16;6;6;5;4;6;3;6;2;4;12;6;4;7;13;5;3;6	6;6;7;13;4;7;6;10;12;6;6;10;8;2;6;6;6;5;6;7;13;6;12;12;5;7;16;4;3;4;5;5;4;5;5;13;12;10;3;4;2	41	41	new_contig_added, diff_parts_same_contig										0	EFO_0001065	0.30394	0
Blood	ENSG00000028277	POU2F2	ENSG00000028277	ENSG00000028277	protein_coding	protein_coding	62.528	62.1202	58.53	58.045	1	1	0.00272997	9.99467e-85	0.885117	0.885114	1_to_1	identical gene model		15;14;7;14;6;9;14;13;7;6;6;4;16;3;14;13;14;3;6;7	14;15;13;14;14;14;16;4;14;13;3;9;6;7;6;6;7;7;6;3	20	20	diff_parts_same_contig		Path Problem	Path Problem							0	EFO_0000403	0.45946	0
Blood	ENSG00000028310	BRD9	ENSG00000028310	ENSG00000028310	protein_coding	protein_coding	19.205	19.0837	18.62	18.51	1	1	0.0026952	9.76724e-80	0.956622	0.956618	1_to_1	identical gene model		11;16;6;16;6;5;6;17;19;3;4;16;13;2;5;6;7;5;6	3;16;6;19;16;13;2;17;16;7;5;6;6;6;11;5;4;6;5	19	19											0	MONDO_0005178	0.12925	0
Blood	ENSG00000028528	SNX1	ENSG00000028528	ENSG00000028528	protein_coding	protein_coding	21.3339	21.2005	21.17	21.07	1	1	0.00272954	9.99467e-85	0.995372	0.995372	1_to_1	identical gene model		15;15;4;7;2;7;2;15;2;9;14;4;13;3	14;7;15;15;15;9;13;3;4;7;2;2;2;4	14	14	diff_parts_same_contig										0	EFO_0004305	0.15791	0
Blood	ENSG00000028839	TBPL1	ENSG00000028839	ENSG00000028839	protein_coding	protein_coding	3.28295	3.25827	2.4	2.38	1	1	0.00273001	9.99467e-85	0.993123	0.993123	1_to_1	identical gene model		7;5;6;5;3;3;3;7	5;7;3;6;7;5;3;3	8	8	new_contig_added, diff_parts_same_contig										0	EFO_0004527	0.27289	0
Blood	ENSG00000029153	BMAL2	ENSG00000029153	ENSG00000029153	protein_coding	protein_coding	0.505123	0.501844	0.42	0.42	1	1	0.00272996	9.99467e-85	0.566773	0.566773	1_to_1	identical gene model		15;17;16;15;15;4;14;16;14	16;15;14;15;17;16;15;4;14	9	9	new_contig_added, diff_parts_same_contig										0	EFO_0007788	0.41649	0
Blood	ENSG00000029363	BCLAF1	ENSG00000029363	ENSG00000029363	protein_coding	protein_coding	13.8483	13.7378	12.875	12.78	1	1	0.00560044	8.78883e-08	0.998113	0.998116	1_to_1	identical gene model		12;10;2;3;12;14;13;3;3;9;6;13;13;13;4;13;4;4;15;2;5;3;10;15	13;15;12;4;12;14;13;13;15;3;13;13;5;6;10;3;2;3;4;10;9;2;4;3	24	24											0	EFO_0000222	0.28554	1			yes
Blood	ENSG00000029364	SLC39A9	ENSG00000029364	ENSG00000029364	protein_coding	protein_coding	2.23492	2.2212	1.745	1.74	1	1	0.00272985	9.99467e-85	0.996714	0.996714	1_to_1	identical gene model		6;7;8;3;3;7;8;5;7;6;8	5;7;8;7;6;7;8;3;8;6;3	11	11	diff_parts_same_contig										0	EFO_0004833	0.41232	0
Blood	ENSG00000029534	ANK1	ENSG00000029534	ENSG00000029534	protein_coding	protein_coding	19.1636	19.004	12.57	12.49	1	1	0.00272947	9.99467e-85	0.985313	0.985313	1_to_1	identical gene model		43;43;5;3;42;3;7;6;27;2;4;4;19;14	42;43;43;4;4;5;27;14;6;3;19;3;7;2	14	14	diff_parts_same_contig, new_contig_added						1	Anemia, neonatal hemolytic, fatal or near-fatal;Chondrocalcinosis 2;Craniometaphyseal dysplasia;Elliptocytosis-3;Spherocytosis, type 1;Spherocytosis, type 2	3;3;3;3;3;3	known_molec_cause;known_molec_cause;known_molec_cause;known_molec_cause;known_molec_cause;known_molec_cause	1	Orphanet_822	0.80803	1			yes
Blood	ENSG00000029559	IBSP	ENSG00000029559	ENSG00000029559	protein_coding	protein_coding	0.308	0.308	0.31	0.31	0	0			0	0	1_to_1	identical gene model		7	7	1	1			Variation	Variation							0	EFO_0009270	0.29248	0
Blood	ENSG00000029639	TFB1M	ENSG00000029639	ENSG00000029639	protein_coding	protein_coding	15.5784	15.4771	13.8	13.67	1	1	0.00272926	9.99467e-85	0.729896	0.729896	1_to_1	identical gene model		7;2;4;3;5;2;3;5;3	7;4;3;3;5;3;5;2;2	9	9											0	Orphanet_90641	0.36958	0
Blood	ENSG00000029725	RABEP1	ENSG00000029725	ENSG00000029725	protein_coding	protein_coding	26.0234	26.5317	24.84	25.32	1	1	-0.0485091	1.66866e-51	0.785861	0.779882	1_to_1	exon_count_diff		17;21;3;4;3;14;3	3;18;14;17;3;3;4	7	7	diff_parts_same_contig, new_contig_added		Variation	Variation							0	EFO_0004584	0.32467	1			yes
Blood	ENSG00000029993	HMGB3	ENSG00000029993	ENSG00000029993	protein_coding	protein_coding	1.70297	1.69161	1.29	1.28	1	1	0.0027299	9.99467e-85	0.733988	0.733988	1_to_1	identical gene model		5;5;3;5;5	5;5;5;5;3	5	5	diff_parts_same_contig, new_contig_added		Path Problem	Path Problem			1	?Microphthalmia, syndromic 13	3	known_molec_cause	0	Orphanet_202948	0.45274	0
Blood	ENSG00000030066	NUP160	ENSG00000030066	ENSG00000030066	protein_coding	protein_coding	13.5027	13.4163	12.87	12.78	1	1	0.00272954	9.99467e-85	0.914963	0.914963	1_to_1	identical gene model		36;3;3;2;2;28;16;3;34;2;3	36;34;3;28;3;2;16;2;2;3;3	11	11							1	?Nephrotic syndrome, type 19	3	known_molec_cause	0	EFO_0004255	0.54283	0
Blood	ENSG00000030110	BAK1	ENSG00000030110	ENSG00000030110	protein_coding	protein_coding	2.00463	1.99228	1.82	1.81	1	1	0.00272995	9.99467e-85	0.9957	0.9957	1_to_1	identical gene model		7;6;7	7;7;6	3	3			Variation, GRC Housekeeping	GRC Housekeeping							0	EFO_0004309	0.67562	0
Blood	ENSG00000030304	MUSK	ENSG00000030304	ENSG00000030304	protein_coding	protein_coding	0.398889	0.396667	0.28	0.28	0	0			0.382777	0.382777	1_to_1	identical gene model		14;3;4;13;15;14;6	14;15;14;13;4;6;3	7	7							1	Fetal akinesia deformation sequence 1;Lipid storage myopathy due to flavin adenine dinucleotide synthetase deficiency;Myasthenic syndrome, congenital, 9, associated with acetylcholine receptor deficiency	3;3;3	known_molec_cause;known_molec_cause;known_molec_cause	0	Orphanet_590	0.76648	0
Blood	ENSG00000030419	IKZF2	ENSG00000030419	ENSG00000030419	protein_coding	protein_coding	2.39897	2.38276	1.43	1.43	1	1	0.00273002	9.99467e-85	0.99674	0.99674	1_to_1	identical gene model		8;9;7;9;9;5;9;8;3;8;4;8;8;2	8;8;8;9;2;9;8;7;9;8;9;5;4;3	14	14	diff_parts_same_contig										0	EFO_0004842	0.49589	0
Blood	ENSG00000030582	GRN	ENSG00000030582	ENSG00000030582	protein_coding	protein_coding	179.235	178.133	173.535	172.965	1	1	0.00265312	1.74762e-70	0.993625	0.993624	1_to_1	identical gene model		13;2;3;3;7;8;3;6;6;3;6;4;6;9;5;4;4;6;3;6;7;11	4;5;3;6;6;7;13;3;6;6;6;3;6;9;3;8;11;4;7;4;2;3	22	22	diff_parts_same_contig		GRC Housekeeping	GRC Housekeeping			1	Aphasia, primary progressive;Ceroid lipofuscinosis, neuronal, 11;Frontotemporal lobar degeneration with ubiquitin-positive inclusions	3;3;3	known_molec_cause;known_molec_cause;known_molec_cause	0	Orphanet_282	0.76726	0
Blood	ENSG00000031003	FAM13B	ENSG00000031003	ENSG00000031003	protein_coding	protein_coding	26.2413	26.0731	24.775	24.635	1	1	0.00272997	9.99467e-85	0.715684	0.715681	1_to_1	identical gene model		23;22;22;4;2;4;5;5;2;2;5	23;22;22;2;2;5;4;5;5;4;2	11	11	diff_parts_same_contig				High Signal Region						0	EFO_0000275	0.35194	0
Blood	ENSG00000031081	ARHGAP31	ENSG00000031081	ENSG00000031081	protein_coding	protein_coding	8.6389	8.60667	8.58	8.525	1	1	-0.000687803	0.136104	0.0448076	0.0447125	1_to_1	identical gene model	0.999601	12;6	12;6	2	2	new_contig_added, diff_parts_same_contig						1	Adams-Oliver syndrome 1	3	known_molec_cause	0	MONDO_0007034	0.57758	0
Blood	ENSG00000031691	CENPQ	ENSG00000031691	ENSG00000031691	protein_coding	protein_coding	5.39038	5.35568	4.315	4.29	1	1	0.00272935	9.99467e-85	0	0	1_to_1	identical gene model		9	9	1	1			Variation, GRC Housekeeping	GRC Housekeeping							0	EFO_0004526	0.26164	0
Blood	ENSG00000031698	SARS1	ENSG00000031698	ENSG00000031698	protein_coding	protein_coding	69.0965	68.654	69.615	69.09	1	1	0.00274047	9.99467e-85	0.907819	0.907819	1_to_1	identical gene model		11;12;2;2;5;2	11;2;5;12;2;2	6	6			Clone Problem, GRC Housekeeping				1	?Neurodevelopmental disorder with microcephaly, ataxia, and seizures	3	known_molec_cause	0	MONDO_0060577	0.52597	0
Blood	ENSG00000031823	RANBP3	ENSG00000031823	ENSG00000031823	protein_coding	protein_coding	25.4479	25.2928	24.96	24.84	1	1	0.00272877	1.00751e-84	0.985694	0.985694	1_to_1	identical gene model		16;17;17;7;7;12;8;7;7;7;5;4;5;7;8;8;6;10;8;16;7;6;6;6;7;4;4;10;17;2	17;17;17;12;16;16;5;4;7;10;4;10;6;2;8;8;8;7;8;7;7;7;7;7;6;6;7;5;6;4	30	30											0	EFO_0004312	0.13652	0
Blood	ENSG00000032219	ARID4A	ENSG00000032219	ENSG00000032219	protein_coding	protein_coding	9.67793	9.61721	8.255	8.195	1	1	0.00272947	9.99467e-85	0.966194	0.966193	1_to_1	identical gene model		23;24;24;10;4;22;6;10;3;3;3	23;24;24;6;10;4;22;10;3;3;3	11	11	new_contig_added, diff_parts_same_contig										0	EFO_0004528	0.34357	0
Blood	ENSG00000032389	EIPR1	ENSG00000032389	ENSG00000032389	protein_coding	protein_coding	4.26532	4.2361	3.8	3.78	1	1	0.00272986	9.99467e-85	0.990358	0.990358	1_to_1	identical gene model		9;10;6;6;5;6;5;7;3;6;2;11;4;3	10;11;9;3;7;5;6;6;4;2;6;6;3;5	14	14	diff_parts_same_contig										0	EFO_0010750	0.28351	0
Blood	ENSG00000032444	PNPLA6	ENSG00000032444	ENSG00000032444	protein_coding	protein_coding	51.221	50.9312	43.88	43.55	1	1	0.00255331	6.79678e-60	0.993344	0.993343	1_to_1	identical gene model		35;34;35;34;6;2;6;3;5;7;7;2;4;3;4;4;7;4;4;32;7;9;8;4;6	35;3;8;2;9;34;3;34;35;7;6;32;4;4;7;6;7;7;4;5;4;6;2;4;4	25	25	diff_parts_same_contig						1	?Laurence-Moon syndrome;Boucher-Neuhauser syndrome;Oliver-McFarlane syndrome;Spastic paraplegia 39, autosomal recessive	3;3;3;3	known_molec_cause;known_molec_cause;known_molec_cause;known_molec_cause	1	Orphanet_139480	0.80202	0
Blood	ENSG00000032742	IFT88	ENSG00000032742	ENSG00000032742	protein_coding	protein_coding	3.00632	2.98778	2.275	2.26	1	1	0.00273005	9.99467e-85	0.933536	0.933536	1_to_1	identical gene model		28;26;4;5;2;10;11	26;28;4;11;5;10;2	7	7											0	MONDO_0019200;Orphanet_791	0.36958	0
Blood	ENSG00000033011	ALG1	ENSG00000033011	ENSG00000033011	protein_coding	protein_coding	3.09717	3.07766	2.45	2.44	1	1	0.00272992	9.99467e-85	0.98902	0.989021	1_to_1	identical gene model		13;13;5;14;7;13;2;3;14	14;14;5;13;3;13;7;13;2	9	9							1	Congenital disorder of glycosylation, type Ik	3	known_molec_cause	1	MONDO_0012052	0.83607	0
Blood	ENSG00000033030	ZCCHC8	ENSG00000033030	ENSG00000033030	protein_coding	protein_coding	9.46796	9.41011	9.145	9.09	1	1	0.00272933	9.99467e-85	0.979592	0.979592	1_to_1	identical gene model		12;11;3;2;7;4;12;7;2;14;14	14;12;14;12;3;4;7;11;2;7;2	11	11							1	?Pulmonary fibrosis and/or bone marrow failure, telomere-related, 5	3	known_molec_cause	0	EFO_0010664	0.47512	1			yes
Blood	ENSG00000033050	ABCF2	ENSG00000033050	ENSG00000033050	protein_coding	protein_coding	20.3133	20.1808	19.87	19.79	1	1	0.00272984	9.99467e-85	0.735549	0.735543	1_to_1	identical gene model		15;5;6;6;2	15;6;6;5;2	5	5	diff_parts_same_contig										0	EFO_0005193	0.19508	0
Blood	ENSG00000033100	CHPF2	ENSG00000033100	ENSG00000033100	protein_coding	protein_coding	42.7769	42.5118	42.78	42.625	1	1	0.00272966	9.99467e-85	0.824103	0.824103	1_to_1	identical gene model		4;4;2;5	2;5;4;4	4	4	diff_parts_same_contig										0	EFO_0005193	0.1529	0
Blood	ENSG00000033122	LRRC7	ENSG00000033122	ENSG00000033122	protein_coding	protein_coding	0.322875	0.323671	0.24	0.24	0	0	0.00100855	0.563164	0.845672	0.845422	1_to_1	identical gene model		27;8;21;3;1;6;4;3;6;6;7;5;25;27	27;27;8;25;21;6;5;6;6;7;3;4;1;3	14	14	new_contig_added, diff_parts_same_contig		Clone Problem								0	EFO_0004784	0.43183	0
Blood	ENSG00000033170	FUT8	ENSG00000033170	ENSG00000033170	protein_coding	protein_coding	0.974242	0.968528	0.6	0.6	1	1	0.00273	9.99467e-85	0.994593	0.994593	1_to_1	identical gene model		9;11;11;10;3;4;2;2;5;4;3;4;10;4;4;11;11	11;10;4;9;10;3;4;11;11;11;4;2;3;2;4;5	17	16	new_contig_added, diff_parts_same_contig						1	Congenital disorder of glycosylation with defective fucosylation 1	3	known_molec_cause	0	MONDO_0060720	0.71788	0
Blood	ENSG00000033178	UBA6	ENSG00000033178	ENSG00000033178	protein_coding	protein_coding	14.1083	14.0178	13.19	13.1	1	1	0.00271251	4.30261e-82	0.408658	0.408655	1_to_1	identical gene model		33;13;11;9;5;4	33;4;9;13;11;5	6	6			Gap	Gap							0	EFO_0006525	0.24653	0
Blood	ENSG00000033327	GAB2	ENSG00000033327	ENSG00000033327	protein_coding	protein_coding	5.20474	5.17474	4.1	4.08	1	1	0.00273027	9.99467e-85	0.997514	0.997514	1_to_1	identical gene model		10;10;4;2;3;4;2	10;10;2;4;3;4;2	7	7	new_contig_added, diff_parts_same_contig										0	EFO_0000311	0.59453	0
Blood	ENSG00000033627	ATP6V0A1	ENSG00000033627	ENSG00000033627	protein_coding	protein_coding	22.7263	22.586	22.49	22.33	1	1	0.00272909	1.00843e-84	0.971507	0.971508	1_to_1	identical gene model		21;22;21;20;15;21;4;2;6;2;2;4;5;2;5;3;7;5;3;6;4;7;4;6;1	21;5;22;20;6;21;21;15;7;5;4;6;4;2;3;4;2;5;6;7;4;3;1;2;2	25	25	diff_parts_same_contig		GRC Housekeeping	GRC Housekeeping							0	HP_0001250	0.41968	0
Blood	ENSG00000033800	PIAS1	ENSG00000033800	ENSG00000033800	protein_coding	protein_coding	65.9761	65.5528	65.455	65.12	1	1	0.00272541	9.99467e-85	0.78884	0.788836	1_to_1	identical gene model		14;15;6;4;2;5;3;4	5;14;6;15;2;3;4;4	8	8	new_contig_added, diff_parts_same_contig										0	EFO_0004842	0.29719	0
Blood	ENSG00000033867	SLC4A7	ENSG00000033867	ENSG00000033867	protein_coding	protein_coding	1.52675	1.51667	1.065	1.06	1	1	0.00273005	9.99467e-85	0.999173	0.999173	1_to_1	identical gene model		25;18;28;7;23;24;24;23;24;26;25;25;26;25;24;6;2;2	28;25;18;24;24;24;26;25;25;26;25;24;6;23;23;2;2;7	18	18											0	EFO_0006336	0.50871	0
Blood	ENSG00000034053	APBA2	ENSG00000034053	ENSG00000034053	protein_coding	protein_coding	11.6404	11.5676	10.5	10.42	1	1	0.00265642	3.24062e-62	0.987168	0.987167	1_to_1	identical gene model		6;13;3;14;15;2;16;4;6;12;3;15	15;16;15;12;4;13;14;3;3;2;6	12	11	new_contig_added, diff_parts_same_contig		Missing sequence, Variation, Gap	Gap, Missing sequence, Variation							0	EFO_0007822	0.4636	0
Blood	ENSG00000034152	MAP2K3	ENSG00000034152	ENSG00000034152	protein_coding	protein_coding	59.3976	59.0332	57.63	57.205	1	1	0.00270071	2.87361e-69	0.994032	0.994031	1_to_1	identical gene model		13;12;12;13;3;5;4;11;7;2;4;2;5;14;2	13;4;2;12;5;4;5;2;11;12;7;13;14;3;2	15	15	new_contig_added, diff_parts_same_contig	yes	Clone Problem, Gap, GRC Housekeeping, Localization Problem	Clone Problem							0	EFO_0000778	0.36958	0
Blood	ENSG00000034239	CLXN	ENSG00000034239	ENSG00000034239	protein_coding	protein_coding	0.635912	0.631679	0.46	0.46	1	1	0.00273003	9.99467e-85	0.380999	0.380999	1_to_1	identical gene model		6;6;3;5;6;4;5;4;5	5;4;6;6;6;5;5;3;4	9	9	diff_parts_same_contig, new_contig_added										0	EFO_0006941	0.30642	0
Blood	ENSG00000034510	TMSB10	ENSG00000034510	ENSG00000034510	protein_coding	protein_coding	9284.47	9214.09	8067.4	8010.08	1	1	0.0027259	2.07391e-84	0	0	1_to_1	identical gene model		3	3	1	1	diff_parts_same_contig										0	EFO_0000182	0.08465	0
Blood	ENSG00000034533	ASTE1	ENSG00000034533	ENSG00000034533	protein_coding	protein_coding	1.57035	1.55973	1.19	1.18	1	1	0.00272994	9.99467e-85	0.988904	0.988904	1_to_1	identical gene model		6;2;4;3;4;7;3;7	6;7;7;3;4;4;2	8	7											0	EFO_0006527	0.092265	0
Blood	ENSG00000034677	RNF19A	ENSG00000034677	ENSG00000034677	protein_coding	protein_coding	9.04112	8.98628	7.65	7.57	1	1	0.00272992	9.99467e-85	0.991869	0.991869	1_to_1	identical gene model		10;2;3;3;11;4;2;2;4;3;2;5;4;3;3	11;10;2;5;3;2;3;4;2;3;2;3;4;3	15	14	diff_parts_same_contig, new_contig_added			GRC Housekeeping							0	EFO_0004587	0.40479	0
Blood	ENSG00000034693	PEX3	ENSG00000034693	ENSG00000034693	protein_coding	protein_coding	9.39323	9.31029	8.34	8.25	1	1	0.00573979	0.0524584	0.449208	0.450862	1_to_1	identical gene model		12;7;2	12;7;2	3	3	diff_parts_same_contig						1	?Peroxisome biogenesis disorder 10B;Peroxisome biogenesis disorder 10A (Zellweger)	3;3	known_molec_cause;known_molec_cause	0	Orphanet_912	0.79845	0
Blood	ENSG00000034713	GABARAPL2	ENSG00000034713	ENSG00000034713	protein_coding	protein_coding	58.6269	58.2611	56.86	56.66	1	1	0.00272978	9.99467e-85	0.931619	0.93162	1_to_1	identical gene model		4;3;3;1;4	3;4;3;4;1	5	5											0	EFO_0009749	0.15423	0
Blood	ENSG00000034971	MYOC	ENSG00000034971	ENSG00000034971	protein_coding	protein_coding					0	0			1	1	1_to_1	identical gene model		3;4	3;4	2	2	diff_parts_same_contig						1	Glaucoma 1A, primary open angle	3	known_molec_cause	1	MONDO_0007664	0.81892	0
Blood	ENSG00000035115	SH3YL1	ENSG00000035115	ENSG00000035115	protein_coding	protein_coding	11.2841	11.2104	9.685	9.635	1	1	0.00272921	9.99467e-85	0.98335	0.98335	1_to_1	identical gene model		10;7;12;11;9;12;5;6;7;7;2;2;10;3;12;7;4;4;11;7;4;11;2;7;6;4;1;1;13	2;9;10;10;13;12;12;11;11;12;11;7;4;6;7;2;7;4;6;7;7;7;5;1;1;2;3;4;4	29	29											0	EFO_0008213	0.33412	0
Blood	ENSG00000035141	FAM136A	ENSG00000035141	ENSG00000035141	protein_coding	protein_coding	8.79076	8.73518	8.085	8.035	1	1	0.00272911	9.99467e-85	0.948204	0.948205	1_to_1	identical gene model		3;3;3;4;3;2	3;3;3;4;3;2	6	6	diff_parts_same_contig										0	EFO_0006862	0.38638	0
Blood	ENSG00000035403	VCL	ENSG00000035403	ENSG00000035403	protein_coding	protein_coding	4.03253	4.00922	2.69	2.67	1	1	0.0019979	0.00711831	0.998931	0.998931	1_to_1	identical gene model		22;21;2;3;5;23;21	23;21;21;22;5;2;3	7	7	new_contig_added, diff_parts_same_contig			GRC Housekeeping			1	Cardiomyopathy, dilated, 1W;Cardiomyopathy, hypertrophic, 15	3;3	known_molec_cause;known_molec_cause	0	EFO_0000538	0.6744	0
Blood	ENSG00000035499	DEPDC1B	ENSG00000035499	ENSG00000035499	protein_coding	protein_coding	0.847897	0.842383	0.58	0.58	1	1	0.00273007	9.99467e-85	0.73411	0.73411	1_to_1	identical gene model		11;10;2;2;11;4	11;10;11;2;2;4	6	6	new_contig_added, diff_parts_same_contig										0	EFO_0004784	0.34269	0
Blood	ENSG00000035664	DAPK2	ENSG00000035664	ENSG00000035664	protein_coding	protein_coding	24.6484	24.5032	23.82	23.715	1	1	0.00270015	1.1581e-80	0.898184	0.898178	1_to_1	identical gene model		11;12;4;3;9;2;8;12;5;4;4;5;10	11;12;12;4;3;4;10;9;2;8;4;5;5	13	13	new_contig_added, diff_parts_same_contig										0	EFO_0008107	0.31358	0
Blood	ENSG00000035681	NSMAF	ENSG00000035681	ENSG00000035681	protein_coding	protein_coding	34.6494	34.4373	31.395	31.265	1	1	0.00273004	9.99467e-85	0.979556	0.979556	1_to_1	identical gene model		31;31;5;8;8;3;2;5;9;6;3;3;6;7;7;6;4;33	31;33;31;3;5;3;7;3;4;7;2;6;5;9;8;8;6;6	18	18											0	EFO_0004611	0.23211	0
Blood	ENSG00000035687	ADSS2	ENSG00000035687	ENSG00000035687	protein_coding	protein_coding	74.8463	74.3689	72.05	71.565	1	1	0.00274493	3.57943e-83	0.406475	0.406466	1_to_1	identical gene model		13;5;4	13;4;5	3	3											0	EFO_0004704	0.19928	0
Blood	ENSG00000035720	STAP1	ENSG00000035720	ENSG00000035720	protein_coding	protein_coding	12.0414	11.9588	9.405	9.355	1	1	0.00272892	9.99467e-85	0.640994	0.640994	1_to_1	identical gene model		9;10	9;10	2	2			Gap	Gap							0	EFO_0004911	0.2661	0
Blood	ENSG00000035862	TIMP2	ENSG00000035862	ENSG00000035862	protein_coding	protein_coding	30.3801	30.1927	27.12	26.98	1	1	0.00272925	1.0061e-84	0.976988	0.976988	1_to_1	identical gene model		5;5;5;4;4	5;5;5;4;4	5	5				Localization Problem							0	EFO_0009270	0.39677	0
Blood	ENSG00000035928	RFC1	ENSG00000035928	ENSG00000035928	protein_coding	protein_coding	3.88926	3.86548	3.615	3.6	1	1	0.0027295	9.99467e-85	0.983299	0.983298	1_to_1	identical gene model		25;25;10;5;4;5;5;6;4;5;3;5;6;2;4;2;7	25;25;5;4;4;2;5;5;5;3;7;4;2;10;6;6;5	17	17			GRC Housekeeping, Localization Problem				1	Cerebellar ataxia, neuropathy, and vestibular areflexia syndrome	3	known_molec_cause	0	MONDO_0013809	0.5748	0
Blood	ENSG00000036054	TBC1D23	ENSG00000036054	ENSG00000036054	protein_coding	protein_coding	2.25992	2.24609	1.58	1.57	1	1	0.00272995	9.99467e-85	0.994052	0.994052	1_to_1	identical gene model		18;19;5;4;17;3;5;18;4	19;5;18;18;5;17;3;4;4	9	9							1	Pontocerebellar hypoplasia, type 11	3	known_molec_cause	0	Orphanet_2254	0.63747	0
Blood	ENSG00000036257	CUL3	ENSG00000036257	ENSG00000036257	protein_coding	protein_coding	12.6531	12.5782	10.125	10.085	1	1	0.00272908	1.04075e-84	0.984782	0.984782	1_to_1	identical gene model		16;15;16;16;5;4;3;3;2;3;3;2;3;4;4;10	16;15;2;3;16;10;16;3;3;3;2;3;4;5;4;4	16	16	diff_parts_same_contig						1	Neurodevelopmental disorder with or without autism or seizures;Pseudohypoaldosteronism, type IIE	3;3	known_molec_cause;known_molec_cause	0	Orphanet_300530	0.7258	1			yes
Blood	ENSG00000036448	MYOM2	ENSG00000036448	ENSG00000036448	protein_coding	protein_coding	48.3012	47.7553	17.55	17.43	1	1	0.000553563	0.929235	0.964332	0.964247	1_to_1	exon_count_diff		40;6;17;2;5;12;3;6;6;3;5;27;8;10;6	37;24;3;5;5;5;4;8;6;6;7;6;3;5;2	15	15	new_contig_added, diff_parts_same_contig		Unknown	Unknown							0	EFO_0004792	0.31714	0
Blood	ENSG00000036473	OTC	ENSG00000036473	ENSG00000036473	protein_coding	protein_coding					0	0			1	1	1_to_1	identical gene model		10;6;11	11;10;6	3	3			Path Problem	Path Problem			1	Ornithine transcarbamylase deficiency	3	known_molec_cause	1	EFO_0007409	0.86458	0
Blood	ENSG00000036530	CYP46A1	ENSG00000036530	ENSG00000036530	protein_coding	protein_coding	0.963761	0.957798	0.57	0.57	1	1	0.00273003	9.99467e-85	0.78096	0.78096	1_to_1	identical gene model		15;15;10;8;7;6;3	15;8;15;10;7;6;3	7	7	diff_parts_same_contig										0	EFO_0001645	0.34966	0
Blood	ENSG00000036549	ZZZ3	ENSG00000036549	ENSG00000036549	protein_coding	protein_coding	4.81847	4.78865	3.78	3.75	1	1	0.00272908	9.99467e-85	0.957516	0.957514	1_to_1	identical gene model		14;15;4;4;2;5;3;5;5;10;11	15;11;10;14;5;5;4;4;5;3;2	11	11			Clone Problem, GRC Housekeeping								0	EFO_0000304	0.2242	0
Blood	ENSG00000036565	SLC18A1	ENSG00000036565	ENSG00000036565	protein_coding	protein_coding	1.05512	1.04907	0.815	0.81	1	1	0.00273003	9.99467e-85	0.930535	0.930535	1_to_1	identical gene model		16;16;14;16;17;17;15;5;7;5	16;16;16;17;17;15;14;5;7;5	10	10	diff_parts_same_contig										0	EFO_0004530	0.4137	0
Blood	ENSG00000036672	USP2	ENSG00000036672	ENSG00000036672	protein_coding	protein_coding	0.183333	0.1825	0.125	0.12	0	0			0.938776	0.938776	1_to_1	identical gene model		13;12;6;12;2;2;6	13;12;12;6;6;2;2	7	7	diff_parts_same_contig										0	EFO_0004531	0.35651	0
Blood	ENSG00000036828	CASR	ENSG00000036828	ENSG00000036828	protein_coding	protein_coding	0.541053	0.563333	0.25	0.305	0	0			0.769761	0.771515	1_to_1	identical gene model		5;7;2;7;7;3	7;7;7;3;5;2	6	6							1	Acrodysostosis 1, with or without hormone resistance;Adrenocortical tumor, somatic,;Carney complex, type 1;Hyperparathyroidism, neonatal;Hypocalcemia, autosomal dominant;Hypocalcemia, autosomal dominant, with Bartter syndrome;Hypocalciuric hypercalcemia, type I;Myxoma, intracardiac;Pigmented nodular adrenocortical disease, primary, 1;Spastic paraplegia 7, autosomal recessive;{Epilepsy idiopathic generalized, susceptibility to, 8}	3;3;3;3;3;3;3;3;3;3;3	known_molec_cause;known_molec_cause;known_molec_cause;known_molec_cause;known_molec_cause;known_molec_cause;known_molec_cause;known_molec_cause;known_molec_cause;known_molec_cause;known_molec_cause	1	Orphanet_405	0.82653	0
Blood	ENSG00000037042	TUBG2	ENSG00000037042	ENSG00000037042	protein_coding	protein_coding	11.2061	11.1354	10.195	10.13	1	1	0.00260809	6.33227e-42	0.742774	0.742747	1_to_1	identical gene model		11;9;2	11;9;2	3	3			GRC Housekeeping	GRC Housekeeping							0	MONDO_0005148	0.12888	0
Blood	ENSG00000037241	RPL26L1	ENSG00000037241	ENSG00000037241	protein_coding	protein_coding	5.23279	5.1963	3.34	3.32	1	1	0.00273028	9.99467e-85	0.961424	0.961424	1_to_1	identical gene model		4;3;4;2;4;4	4;4;4;4;2;3	6	6	diff_parts_same_contig										0	EFO_0007328	0.46197	0
Blood	ENSG00000037280	FLT4	ENSG00000037280	ENSG00000037280	protein_coding	protein_coding	3.73112	3.70812	3	2.985	1	1	0.00273027	9.99467e-85	0.845256	0.845256	1_to_1	identical gene model		30;30;14;7;4;30;21;2;5;6;4;28	30;4;30;21;30;28;2;4;5;14;7;6	12	12							1	Congenital heart defects, multiple types, 7;Hemangioma, capillary infantile, somatic;Lymphatic malformation 1	3;3;3	known_molec_cause;known_molec_cause;known_molec_cause	1	Orphanet_79452	0.82139	1			yes
Blood	ENSG00000037474	NSUN2	ENSG00000037474	ENSG00000037474	protein_coding	protein_coding	29.845	29.6621	26.795	26.615	1	1	0.00272907	1.0106e-84	0.977735	0.977734	1_to_1	identical gene model		19;2;18;4;13;18;2;4;6	19;18;13;4;18;6;2;2;4	9	9							1	Intellectual developmental disorder, autosomal recessive 5	3	known_molec_cause	0	Orphanet_88616	0.65385	0
Blood	ENSG00000037637	FBXO42	ENSG00000037637	ENSG00000037637	protein_coding	protein_coding	22.7407	22.5986	22.845	22.705	1	1	0.00273015	9.99467e-85	0.552865	0.552865	1_to_1	identical gene model		10;4;3;3	10;4;3;3	4	4			GRC Housekeeping, Localization Problem, Gap	Gap							0	EFO_0002571	0.094039	0
Blood	ENSG00000037749	MFAP3	ENSG00000037749	ENSG00000037749	protein_coding	protein_coding	14.1203	14.0323	13.49	13.39	1	1	0.00272878	9.99467e-85	0.718325	0.718325	1_to_1	identical gene model		3;2;4;5;4;3;4;2;4;3;2;3	3;2;4;4;3;3;3	12	7	new_contig_added, diff_parts_same_contig										0	EFO_0004340	0.44214	0
Blood	ENSG00000037757	MRI1	ENSG00000037757	ENSG00000037757	protein_coding	protein_coding	29.5679	29.3878	27.76	27.565	1	1	0.00272859	1.00335e-84	0.940436	0.940434	1_to_1	identical gene model		6;6;4;3;4;4	6;6;4;4;4;3	6	6	diff_parts_same_contig, new_contig_added										0	HP_0007313;Orphanet_98258	0.25871	0
Blood	ENSG00000037897	METTL1	ENSG00000037897	ENSG00000037897	protein_coding	protein_coding	3.87766	3.85242	3.41	3.385	1	1	0.00272998	9.99467e-85	0.946815	0.946815	1_to_1	identical gene model		5;6;3;4;3;2;4;5	6;5;3;4;4;5;3;2	8	8											0	HP_0002269	0.11087	0
Blood	ENSG00000037965	HOXC8	ENSG00000037965	ENSG00000037965	protein_coding	protein_coding	0.215	0.215	0.215	0.215	0	0			0	0	1_to_1	identical gene model		2	2	1	1	new_contig_added, diff_parts_same_contig										0	EFO_0004309	0.10101	0
Blood	ENSG00000038002	AGA	ENSG00000038002	ENSG00000038002	protein_coding	protein_coding	19.8796	19.745	17.795	17.69	1	1	0.00272922	9.99467e-85	0.71793	0.71793	1_to_1	identical gene model		9;5;6;5;4;2	9;5;6;5;4;2	6	6			GRC Housekeeping				1	Aspartylglucosaminuria	3	known_molec_cause	1	Orphanet_93	0.83003	0
Blood	ENSG00000038210	PI4K2B	ENSG00000038210	ENSG00000038210	protein_coding	protein_coding	12.7258	12.643	10.32	10.27	1	1	0.00272886	9.99467e-85	0.501126	0.501126	1_to_1	identical gene model		10;10	10;10	2	2			GRC Housekeeping, Localization Problem								0	EFO_0000304	0.24579	0
Blood	ENSG00000038219	BOD1L1	ENSG00000038219	ENSG00000038219	protein_coding	protein_coding	83.9019	83.3837	81.645	81.04	1	1	0.0027368	9.99467e-85	0.395752	0.395752	1_to_1	identical gene model		26;6;4;7;2;7	26;7;4;2;7;6	6	6			GRC Housekeeping, Localization Problem								0	EFO_0004704	0.29662	0
Blood	ENSG00000038274	MAT2B	ENSG00000038274	ENSG00000038274	protein_coding	protein_coding	7.96292	7.91338	7.44	7.42	1	1	0.00266326	1.28932e-68	0.991481	0.99148	1_to_1	identical gene model		7;7;5;5;2;4;3;6	7;2;5;5;7;6;4;3	8	8	diff_parts_same_contig										0	EFO_0000304	0.22578	0
Blood	ENSG00000038295	TLL1	ENSG00000038295	ENSG00000038295	protein_coding	protein_coding	0.273333	0.273333	0.14	0.14	0	0			0.35	0.35	1_to_1	identical gene model		21;4;5;22;21;10	21;22;21;4;10;5	6	6	diff_parts_same_contig, new_contig_added		GRC Housekeeping				1	Atrial septal defect 6	3	known_molec_cause	0	EFO_1000825	0.63124	0
Blood	ENSG00000038358	EDC4	ENSG00000038358	ENSG00000038358	protein_coding	protein_coding	32.6261	32.4163	32.77	32.57	1	1	0.00272893	1.01269e-84	0.978542	0.978541	1_to_1	identical gene model		29;17;4;28;2;3;24;11;5;4;7;4;2;3	29;28;17;11;24;4;2;4;2;7;4;3;3;5	14	14	diff_parts_same_contig										0	EFO_0001075	0.16539	0
Blood	ENSG00000038382	TRIO	ENSG00000038382	ENSG00000038382	protein_coding	protein_coding	5.09024	5.05937	4.2	4.19	1	1	0.00272992	9.99467e-85	0.994386	0.994385	1_to_1	identical gene model		10;57;6;5;2;3;4;2;2;3;2;4;5;30;3;2;4;57;2;2;51;43;4;10;12	57;5;4;57;30;3;51;43;2;6;5;2;2;2;4;12;10;2;4;3;10;2;2;3;4	25	25	diff_parts_same_contig, new_contig_added						1	Intellectual developmental disorder, autosomal dominant 44, with microcephaly;Intellectual developmental disorder, autosomal dominant 63, with macrocephaly	3;3	known_molec_cause;known_molec_cause	0	MONDO_0032939	0.64744	0
Blood	ENSG00000038427	VCAN	ENSG00000038427	ENSG00000038427	protein_coding	protein_coding	39.2108	38.971	37.795	37.565	1	1	0.00272988	1.00103e-84	0.994352	0.994352	1_to_1	identical gene model		15;14;14;13;2;4;5;14;8;7;6;2	2;14;14;15;14;7;6;13;2;8;5;4	12	12							1	Wagner syndrome 1	3	known_molec_cause	0	MONDO_0007740	0.7412	0
Blood	ENSG00000038532	CLEC16A	ENSG00000038532	ENSG00000038532	protein_coding	protein_coding	3.19793	3.17565	2.82	2.805	1	1	0.00272981	9.99472e-85	0.975356	0.975356	1_to_1	identical gene model		5;21;24;3;4;2;6;5;10;7;4;8;12	24;21;8;5;7;10;12;4;6;3;4;5;2	13	13	diff_parts_same_contig, new_contig_added										0	EFO_0004842	0.28461	0
Blood	ENSG00000038945	MSR1	ENSG00000038945	ENSG00000038945	protein_coding	protein_coding	2.86639	2.84855	2.24	2.23	1	1	0.00272974	9.99467e-85	0.847397	0.847397	1_to_1	identical gene model		10;9;8;9;10;2;6;6;4;7;2;5;4;5	9;10;10;8;5;9;7;4;6;5;6;2;2;4	14	14			Localization Problem	Localization Problem			1	Barrett esophagus/esophageal adenocarcinoma	3	known_molec_cause	0	EFO_0000478	0.45646	0
Blood	ENSG00000039068	CDH1	ENSG00000039068	ENSG00000039068	protein_coding	protein_coding	7.97818	7.83909	0.54	0.53	0	0			0.994027	0.994027	1_to_1	identical gene model		16;15;5;4;15;4;4;2;15;15;2;17;14;13	16;17;14;13;15;15;15;15;4;4;5;2;2;4	14	14							1	Blepharocheilodontic syndrome 1;Breast cancer, lobular, somatic;Diffuse gastric and lobular breast cancer syndrome with or without cleft lip and/or palate;Endometrial carcinoma, somatic;Ovarian cancer, somatic;{Prostate cancer, susceptibility to}	3;3;3;3;3;3	known_molec_cause;known_molec_cause;known_molec_cause;known_molec_cause;known_molec_cause;known_molec_cause	1	MONDO_0007648	0.80054	1	familial gastric carcinoma	yes	yes
Blood	ENSG00000039123	MTREX	ENSG00000039123	ENSG00000039123	protein_coding	protein_coding	8.5047	8.45132	8.28	8.23	1	1	0.00272893	9.99467e-85	0.942626	0.942626	1_to_1	identical gene model		27;4;6;4;6;6;25;2;4	27;4;25;6;6;6;4;4;2	9	9	new_contig_added, diff_parts_same_contig										0	EFO_0009270	0.15503	0
Blood	ENSG00000039139	DNAH5	ENSG00000039139	ENSG00000039139	protein_coding	protein_coding	0.19	0.19	0.19	0.19	0	0			0.190476	0.190476	1_to_1	identical gene model		79;5;12;3	79;5;3;12	4	4	new_contig_added, diff_parts_same_contig						1	Ciliary dyskinesia, primary, 1, with or without situs inversus;Ciliary dyskinesia, primary, 3, with or without situs inversus	3;3	known_molec_cause;known_molec_cause	1	Orphanet_244	0.83292	0
Blood	ENSG00000039319	ZFYVE16	ENSG00000039319	ENSG00000039319	protein_coding	protein_coding	10.0074	9.93942	7.645	7.605	1	1	0.00272945	9.99467e-85	0.989107	0.989108	1_to_1	identical gene model		18;19;3;4;4;19;4;4;14;2;10;7;4	18;19;10;19;4;4;2;4;14;4;3;7;4	13	13	diff_parts_same_contig, new_contig_added										0	Orphanet_46724	0.2661	0
Blood	ENSG00000039523	RIPOR1	ENSG00000039523	ENSG00000039523	protein_coding	protein_coding	18.6904	18.5796	17.43	17.31	1	1	0.00272972	9.99467e-85	0.995212	0.995212	1_to_1	identical gene model		22;22;22;22;23;8;2;4;2;7;3;2;8;12;3;10;2;4;4;5;12;6;11	4;22;22;8;23;2;22;4;7;22;12;12;10;8;6;3;5;11;2;4;3;2	23	22											0	EFO_0004842	0.098356	0
Blood	ENSG00000039537	C6	ENSG00000039537	ENSG00000039537	protein_coding	protein_coding					0	0			1	1	1_to_1	identical gene model		18;18;4;3;3;4;6;4	18;18;3;4;6;4;4;3	8	8							1	C6 deficiency;Combined C6/C7 deficiency	3;3	known_molec_cause;known_molec_cause	0	MONDO_0015700	0.6365	0
Blood	ENSG00000039560	RAI14	ENSG00000039560	ENSG00000039560	protein_coding	protein_coding	1.32833	1.32333	1.135	1.135	0	0			0.993996	0.993996	1_to_1	identical gene model		18;18;6;7;19;6;2;17;7;3;3;7;15;7;7;3;4;5;7;17;2;7;6;8;6;3;5;20	18;8;7;3;7;17;18;6;15;19;4;6;5;6;20;3;7;5;7;7;2;17;3;6;7;7;3;2	28	28											0	EFO_0004509	0.45475	0
Blood	ENSG00000039600	SOX30	ENSG00000039600	ENSG00000039600	protein_coding	protein_coding	0.211304	0.209565	0.14	0.14	0	0			0.96978	0.96978	1_to_1	identical gene model		5;4;6	5;4;6	3	3											0	EFO_0004747	0.38836	0
Blood	ENSG00000039650	PNKP	ENSG00000039650	ENSG00000039650	protein_coding	protein_coding	92.5819	92.0059	91.31	90.69	1	1	0.00277622	4.60313e-79	0.976874	0.976874	1_to_1	identical gene model		17;6;16;14;3;3;16;2;5;3;4;4;7;16;16;4;8;2;3;15;8;2;8;15;8;2;2;3;3;3;2	2;2;17;16;14;3;16;4;15;4;15;16;16;3;2;8;6;8;8;3;8;7;5;2;4;3;3;2;3	31	29	diff_parts_same_contig						1	?Charcot-Marie-Tooth disease, type 2B2;Ataxia-oculomotor apraxia 4;Microcephaly, seizures, and developmental delay	3;3;3	known_molec_cause;known_molec_cause;known_molec_cause	0	EFO_0009016	0.78602	0
Blood	ENSG00000039987	BEST2	ENSG00000039987	ENSG00000039987	protein_coding	protein_coding	1.074	1.068	0.8	0.8	0	0			0.975132	0.975132	1_to_1	identical gene model		9;10;2;10	10;10;9;2	4	4	diff_parts_same_contig										0	EFO_0000519	0.17557	0
Blood	ENSG00000040199	PHLPP2	ENSG00000040199	ENSG00000040199	protein_coding	protein_coding	0.435738	0.433033	0.24	0.235	1	1	0.00273003	9.99467e-85	0.995103	0.995103	1_to_1	identical gene model		17;8;9;19;15;19;4	15;9;19;17;19;8;4	7	7	diff_parts_same_contig										0	EFO_0007878	0.34515	0
Blood	ENSG00000040275	SPDL1	ENSG00000040275	ENSG00000040275	protein_coding	protein_coding	4.15282	4.12619	3.7	3.67	1	1	0.0027297	9.99467e-85	0.85876	0.85876	1_to_1	identical gene model		12;2;4;8;4;11;4;2;5;8;5;4;7;4;2;3	4;4;11;8;3;4;12;2;7;5;5;4;2;4;8;2	16	16											0	EFO_0004696	0.4659	0
Blood	ENSG00000040341	STAU2	ENSG00000040341	ENSG00000040341	protein_coding	protein_coding	7.90126	7.85097	7.52	7.44	1	1	0.00272994	9.99467e-85	0.989092	0.989091	1_to_1	identical gene model		12;10;6;8;11;6;11;5;5;14;5;7;7;8;10;6;6;6;11;12;3;7;3;3;10;6;5;6;15	12;15;3;10;14;3;12;11;10;8;11;10;11;8;6;5;7;6;7;7;6;5;5;6;6;5;6;6;3	29	29	new_contig_added, diff_parts_same_contig										0	EFO_0007789	0.28395	0
Blood	ENSG00000040487	SLC66A1	ENSG00000040487	ENSG00000040487	protein_coding	protein_coding	9.72226	9.66343	9.12	9.07	1	1	0.0027299	9.99467e-85	0.958966	0.958965	1_to_1	identical gene model		8;9;8;5;8;8	8;9;8;8;8;5	6	6	diff_parts_same_contig, new_contig_added		Variation, GRC Housekeeping, Localization Problem, Clone Problem	Variation							0	EFO_0009933	0.32846	0
Blood	ENSG00000040531	CTNS	ENSG00000040531	ENSG00000040531	protein_coding	protein_coding	4.30385	4.27529	3.51	3.485	1	1	0.00273026	9.99467e-85	0.982714	0.982714	1_to_1	identical gene model		12;13;6;5;6;11;4;5;10;6;10;12	13;12;5;10;10;11;4;6;12;5;6;6	12	12	diff_parts_same_contig		Clone Problem	Clone Problem			1	Cystinosis, atypical nephropathic;Cystinosis, late-onset juvenile or adolescent nephropathic;Cystinosis, nephropathic;Cystinosis, ocular nonnephropathic	3;3;3;3	known_molec_cause;known_molec_cause;known_molec_cause;known_molec_cause	1	Orphanet_213	0.85706	0
Blood	ENSG00000040608	RTN4R	ENSG00000040608	ENSG00000040608	protein_coding	protein_coding	1.04996	1.04355	0.88	0.87	1	1	0.00273001	9.99467e-85	0.971805	0.971805	1_to_1	identical gene model		2;2;2;2;2;3	2;2;2;2;3;2	6	6	new_contig_added, diff_parts_same_contig		GRC Housekeeping, Localization Problem, Clone Problem	Clone Problem			1	{Schizophrenia, susceptibility to}	3	known_molec_cause	0	MONDO_0005090	0.66749	0
Blood	ENSG00000040633	PHF23	ENSG00000040633	ENSG00000040633	protein_coding	protein_coding	7.78515	7.73752	6.725	6.69	1	1	0.0027299	9.99467e-85	0.996688	0.996688	1_to_1	identical gene model		5;5;3;4;5;4;4;4;4;4;4;4;6	5;5;4;5;6;4;4;4;4;4;3;4	13	12	diff_parts_same_contig, new_contig_added										0	EFO_0004587	0.25214	0
Blood	ENSG00000040731	CDH10	ENSG00000040731	ENSG00000040731	protein_coding	protein_coding	0.12	0.12	0.12	0.12	0	0			0.857143	0.857143	1_to_1	identical gene model		12;5;3;11	12;5;11;3	4	4											0	EFO_0006797	0.3958	1		yes	yes
Blood	ENSG00000040933	INPP4A	ENSG00000040933	ENSG00000040933	protein_coding	protein_coding	16.8971	16.794	15.41	15.32	1	1	0.00272906	1.04272e-84	0.989231	0.989231	1_to_1	identical gene model		26;26;11;26;25;3;5;2;4;24	26;26;11;25;26;3;24;2;5;4	10	10			Path Problem	Path Problem							0	EFO_0003847;HP_0001249	0.33262	0
Blood	ENSG00000041353	RAB27B	ENSG00000041353	ENSG00000041353	protein_coding	protein_coding	4.73075	4.70093	4.22	4.2	1	1	0.00272867	9.99467e-85	0.0965673	0.0965673	1_to_1	identical gene model		6;5;4;4	5;6;4;4	4	4											0	EFO_0004340	0.40205	0
Blood	ENSG00000041357	PSMA4	ENSG00000041357	ENSG00000041357	protein_coding	protein_coding	10.357	10.2939	9.73	9.67	1	1	0.00272954	9.99467e-85	0.988742	0.988742	1_to_1	identical gene model		9;8;8;3;8;6;2;5;9;7;3;9;8;3;6;7;3;6;9;9;2	9;9;8;7;3;7;9;5;6;2;6;8;8;9;6;8;2;9;3;3;3	21	21	diff_parts_same_contig										0	EFO_0000764	0.46257	0
Blood	ENSG00000041515	MYO16	ENSG00000041515	ENSG00000041515	protein_coding	protein_coding	0.28	0.278333	0.28	0.275	0	0			0.981888	0.981888	1_to_1	identical gene model		25;35;22;35;2;5	35;25;35;2;22;5	6	6	new_contig_added, diff_parts_same_contig		Variation	Variation							0	EFO_0004526	0.48615	0
Blood	ENSG00000041802	LSG1	ENSG00000041802	ENSG00000041802	protein_coding	protein_coding	58.6616	58.2888	53.99	53.695	1	1	0.00277067	4.75992e-82	0.460435	0.460432	1_to_1	identical gene model		14;8;6;4;3;2;3;3	14;3;4;6;2;3;8;3	8	8											0	EFO_0004842	0.24681	0
Blood	ENSG00000041880	PARP3	ENSG00000041880	ENSG00000041880	protein_coding	protein_coding	4.64057	4.61096	4.01	3.98	1	1	0.00272997	9.99467e-85	0.986089	0.986173	1_to_1	identical gene model	0.998851	11;12;11;4;3;11;4;2;6	12;11;11;11;4;3;6;4;2	9	9	new_contig_added, diff_parts_same_contig		Variation	Variation							0	MONDO_0008170	0.57356	0
Blood	ENSG00000041982	TNC	ENSG00000041982	ENSG00000041982	protein_coding	protein_coding					0	0			1	1	1_to_1	identical gene model		25;28;25;4;2;5;3;5;3;24;20;23;11;2	28;24;25;25;20;23;11;4;5;5;2;2;3;3	14	14	diff_parts_same_contig						1	Deafness, autosomal dominant 56	3	known_molec_cause	0	MONDO_0019587	0.55437	1			yes
Blood	ENSG00000041988	THAP3	ENSG00000041988	ENSG00000041988	protein_coding	protein_coding	24.3253	24.1495	23.43	23.24	1	1	0.00272939	9.99467e-85	0.91744	0.91744	1_to_1	identical gene model		6;5;5;4;2;4;2;6	6;2;5;5;4;6;4;2	8	8			GRC Housekeeping, Localization Problem								0	EFO_0006335	0.26892	0
Blood	ENSG00000042062	RIPOR3	ENSG00000042062	ENSG00000042062	protein_coding	protein_coding	1.4433	1.43087	1.035	1.03	1	1	0.00272995	9.99467e-85	0.908328	0.908328	1_to_1	identical gene model		22;22;14;3;3;7	22;22;3;7;3;14	6	6	diff_parts_same_contig										0	EFO_0004833	0.34428	0
Blood	ENSG00000042088	TDP1	ENSG00000042088	ENSG00000042088	protein_coding	protein_coding	11.4626	11.3891	11.23	11.14	1	1	0.00272919	9.99467e-85	0.940868	0.940868	1_to_1	identical gene model		17;18;16;18;3;2;8;2;7;18;15;7;14;7;2;2;4	18;18;7;17;16;8;7;2;2;3;2;18;15;2;14;4;7	17	17							1	?Spinocerebellar ataxia, autosomal recessive, with axonal neuropathy 1	3	known_molec_cause	0	Orphanet_94124	0.58638	0
Blood	ENSG00000042286	AIFM2	ENSG00000042286	ENSG00000042286	protein_coding	protein_coding	1.2403	1.23227	0.98	0.97	1	1	0.00273003	9.99467e-85	0.976587	0.976585	1_to_1	identical gene model		9;9;4;9	9;9;9;4	4	4	new_contig_added, diff_parts_same_contig			GRC Housekeeping							0	EFO_0000304	0.2476	0
Blood	ENSG00000042304	C2orf83	ENSG00000042304	ENSG00000042304	protein_coding	protein_coding	0.703333	0.7	0.61	0.6	0	0			0.25	0.25	1_to_1	identical gene model		3;4;4;3;3	3;4;3;3;4	5	5											0	EFO_0000660	0.0073916	0
Blood	ENSG00000042317	SPATA7	ENSG00000042317	ENSG00000042317	protein_coding	protein_coding	0.66235	0.657596	0.46	0.46	1	1	0.00273002	9.99467e-85	0.97652	0.97652	1_to_1	identical gene model		13;11;12;3;11;6;7;5;4;4;5;4;8;7;5;5;12;8;6;6;3;4	12;4;6;7;12;11;5;5;4;5;8;4;11;6;3;6;7;13;8;5;3;4	22	22	diff_parts_same_contig					High Signal Region	1	Leber congenital amaurosis 3;Retinitis pigmentosa, juvenile, autosomal recessive	3;3	known_molec_cause;known_molec_cause	0	MONDO_0018998	0.75665	0
Blood	ENSG00000042429	MED17	ENSG00000042429	ENSG00000042429	protein_coding	protein_coding	5.11004	5.07562	5.06	5.04	1	1	0.00272915	9.99467e-85	0.989495	0.989495	1_to_1	identical gene model		12;11;11;4;5;8;2;3;11;4;3;3;5;13;6;12;11;10;12;10;11;11;9;3;10;3;11;12;11	12;11;13;10;12;2;11;11;11;11;11;10;3;4;5;10;11;11;5;6;12;12;9;8;3;3;4;3;3	29	29							1	Microcephaly, postnatal progressive, with seizures and brain atrophy	3	known_molec_cause	0	Orphanet_402364	0.72457	0
Blood	ENSG00000042445	RETSAT	ENSG00000042445	ENSG00000042445	protein_coding	protein_coding	8.20804	8.15735	7.88	7.82	1	1	0.00272958	1.00037e-84	0.966824	0.966824	1_to_1	identical gene model		11;4;8;6;8;2;2	11;8;8;6;4;2;2	7	7	diff_parts_same_contig		Variation	Variation							0	EFO_0007993	0.21909	0
Blood	ENSG00000042493	CAPG	ENSG00000042493	ENSG00000042493	protein_coding	protein_coding	10.7285	10.6596	9.98	9.935	1	1	0.00273015	9.99467e-85	0.998527	0.998527	1_to_1	identical gene model		10;6;10;10;10;6;7;8;7;4;6;3;3;7;2	10;4;10;10;10;3;7;7;8;7;6;6;6;2;3	15	15							1	{Hemolytic uremic syndrome, atypical, susceptibility to, 2}	3	known_molec_cause	0	EFO_0007984	0.28837	0
Blood	ENSG00000042753	AP2S1	ENSG00000042753	ENSG00000042753	protein_coding	protein_coding	95.0821	94.481	94.07	93.22	1	1	0.00268609	7.52219e-65	0.953073	0.95307	1_to_1	identical gene model		5;5;4;4;2;3;5;2;5;4	5;4;5;5;5;4;2;3;4;2	10	10	diff_parts_same_contig						1	Hypocalciuric hypercalcemia, type III	3	known_molec_cause	0	Orphanet_405	0.69834	0
Blood	ENSG00000042781	USH2A	ENSG00000042781	ENSG00000042781	protein_coding	protein_coding	0.12	0.12	0.12	0.12	0	0			0.997245	0.997245	1_to_1	identical gene model		72;21;2;4;73	72;73;4;2;21	5	5							1	Retinitis pigmentosa 39;Usher syndrome, type 2A	3;3	known_molec_cause;known_molec_cause	1	MONDO_0016484	0.85327	0
Blood	ENSG00000042813	ZPBP	ENSG00000042813	ENSG00000042813	protein_coding	protein_coding	1.55667	1.55	1.1	1.09	0	0			0.4	0.4	1_to_1	identical gene model		8;3;8;5;3;4	4;8;8;5;3	6	5							1	?Spermatogenic failure 66	3	known_molec_cause	0	EFO_0007989	0.4439	0
Blood	ENSG00000042832	TG	ENSG00000042832	ENSG00000042832	protein_coding	protein_coding	0.970503	0.964774	0.5	0.5	1	1	0.00273003	9.99467e-85	0.906768	0.906768	1_to_1	identical gene model		48;2;3;4;6;27;5;19;4;5;3;4;6;2;5;3;3;35;6;4	48;6;3;35;3;6;27;2;19;5;4;5;4;6;5;4;3;3;4;2	20	20	diff_parts_same_contig, new_contig_added			GRC Housekeeping			1	Thyroid dyshormonogenesis 3;{Autoimmune thyroid disease, susceptibility to, 3}	3;3	known_molec_cause;known_molec_cause	0	Orphanet_95716	0.77969	0
Blood	ENSG00000042980	ADAM28	ENSG00000042980	ENSG00000042980	protein_coding	protein_coding	19.8357	19.7131	17.93	17.82	1	1	0.00272895	9.99467e-85	0.772415	0.772415	1_to_1	identical gene model		23;14;5;6;3;23;3;5;11;4;6;3	23;23;6;14;3;6;5;11;4;5;3;3	12	12											0	EFO_0004339	0.39721	0
Blood	ENSG00000043039	BARX2	ENSG00000043039	ENSG00000043039	protein_coding	protein_coding	0.35875	0.356667	0.32	0.32	0	0			0.0576923	0.0576923	1_to_1	identical gene model		4;1	4;1	2	2											0	EFO_0004747	0.32225	0
Blood	ENSG00000043093	DCUN1D1	ENSG00000043093	ENSG00000043093	protein_coding	protein_coding	6.8384	6.79401	6.45	6.405	1	1	0.00260001	1.80757e-49	0.844769	0.84476	1_to_1	identical gene model		7;8;4;7;4;7;4;7	7;7;8;7;7;4;4;4	8	8							1	PERCHING syndrome;Retinitis pigmentosa 42	3;3	known_molec_cause;known_molec_cause	0	EFO_0009270	0.31501	0
Blood	ENSG00000043143	JADE2	ENSG00000043143	ENSG00000043143	protein_coding	protein_coding	70.2978	69.8577	71.095	70.735	1	1	0.00273015	9.99467e-85	0.776797	0.776793	1_to_1	identical gene model		12;11;11;11;3;7;4;3;5;3;2	5;12;3;11;11;11;7;4;3;3;2	11	11	new_contig_added, diff_parts_same_contig										0	EFO_0004703	0.4468	0
Blood	ENSG00000043355	ZIC2	ENSG00000043355	ENSG00000043355	protein_coding	protein_coding	0.75	0.748	0.24	0.24	0	0			0	0	1_to_1	identical gene model		3;3;2;2;3	3;3;3;2;2	5	5							1	Holoprosencephaly 5	3	known_molec_cause	0	Orphanet_2162	0.79854	0
Blood	ENSG00000043462	LCP2	ENSG00000043462	ENSG00000043462	protein_coding	protein_coding	138.82	137.965	137.595	136.755	1	1	0.0027331	5.14271e-84	0.937688	0.937686	1_to_1	identical gene model		21;3;7;2;8;13;6;4;2	21;2;13;2;8;7;6;4;3	9	9							1	?Immunodeficiency 81	3	known_molec_cause	0	EFO_0004842	0.47872	0
Blood	ENSG00000043514	TRIT1	ENSG00000043514	ENSG00000043514	protein_coding	protein_coding	3.16964	3.15004	2.59	2.57	1	1	0.00273003	9.99467e-85	0.996662	0.996662	1_to_1	identical gene model		11;10;9;3;10;5;2;6;8;7;5;9;8;10;4;12	11;12;10;10;9;10;8;5;4;5;9;2;7;8;6;3	16	16	diff_parts_same_contig		Clone Problem				1	Combined oxidative phosphorylation deficiency 35	3	known_molec_cause	0	MONDO_0054742	0.73552	0
Blood	ENSG00000043591	ADRB1	ENSG00000043591	ENSG00000043591	protein_coding	protein_coding	1.0468	1.04	0.75	0.75	1	1	0.00273011	9.99467e-85	0	0	1_to_1	identical gene model		1	1	1	1	diff_parts_same_contig						1	[Resting heart rate];[Short sleep, familial natural, 2]	3;3	known_molec_cause;known_molec_cause	0	EFO_0000537	0.72484	0
Blood	ENSG00000044012	GUCA2B	ENSG00000044012	ENSG00000044012	protein_coding	protein_coding	1.08333	1.07667	1.02	1.01	0	0			0	0	1_to_1	identical gene model		3	3	1	1			Clone Problem								0	EFO_0000389	0.18479	0
Blood	ENSG00000044090	CUL7	ENSG00000044090	ENSG00000044090	protein_coding	protein_coding	1.82663	1.8147	1.72	1.705	1	1	0.00272935	9.99467e-85	0.983791	0.983791	1_to_1	identical gene model		26;7;26;19;25;26;21;26	26;26;21;26;26;19;25;7	8	8	diff_parts_same_contig		Variation, GRC Housekeeping	GRC Housekeeping			1	3-M syndrome 1	3	known_molec_cause	0	Orphanet_2616	0.79246	0
Blood	ENSG00000044115	CTNNA1	ENSG00000044115	ENSG00000044115	protein_coding	protein_coding	30.4965	30.3163	26.66	26.43	1	1	0.00272983	9.99467e-85	0.994284	0.994284	1_to_1	identical gene model		18;5;3;6;3;6;4;5;4;18;4;2;4;5;7;2;6;5;6;4;4;5;3;4;6;5;5;6;6;17;2;5;6;5;2;2;5;5;6;4;4;4;12;19	6;5;4;4;4;19;17;18;4;2;7;4;6;18;4;2;5;2;3;5;5;5;4;4;5;6;5;6;6;4;5;6;6;6;5;6;12;4;3;5;5;2;3;2	44	44	new_contig_added, diff_parts_same_contig						1	Macular dystrophy, patterned, 2	3	known_molec_cause	0	Orphanet_99001	0.66248	1	Hereditary Diffuse Gastric Cancer Syndrome	yes	yes
Blood	ENSG00000044446	PHKA2	ENSG00000044446	ENSG00000044446	protein_coding	protein_coding	78.7648	78.2826	78.34	77.92	1	1	0.00276265	1.76861e-83	0.659754	0.659759	1_to_1	identical gene model		33;3;4;7;3;6;2;4	33;2;4;3;6;7;4;3	8	8							1	Glycogen storage disease, type IXa1;Glycogen storage disease, type IXa2	3;3	known_molec_cause;known_molec_cause	0	Orphanet_264580	0.79227	0
Blood	ENSG00000044459	CNTLN	ENSG00000044459	ENSG00000044459	protein_coding	protein_coding	2.13191	2.11835	1.93	1.91	1	1	0.00272975	9.99467e-85	0.258013	0.258013	1_to_1	identical gene model		7;26;5;3	3;7;26;5	4	4											0	EFO_0007788	0.36595	0
Blood	ENSG00000044524	EPHA3	ENSG00000044524	ENSG00000044524	protein_coding	protein_coding	0.281667	0.278333	0.21	0.205	0	0			0.428571	0.428571	1_to_1	identical gene model		17;7;17	17;7;17	3	3	new_contig_added, diff_parts_same_contig					High Signal Region					0	MONDO_0015277	0.49091	1			yes
Blood	ENSG00000044574	HSPA5	ENSG00000044574	ENSG00000044574	protein_coding	protein_coding	276.459	274.683	268.6	266.885	1	1	0.00272955	1.14826e-84	0.000383944	0.000383945	1_to_1	identical gene model		8	8	1	1											0	EFO_0000304	0.25759	0
Blood	ENSG00000046604	DSG2	ENSG00000046604	ENSG00000046604	protein_coding	protein_coding	0.290185	0.28821	0.21	0.21	1	1	0.00273003	9.99467e-85	0.0776752	0.0776752	1_to_1	identical gene model		15;6	15;6	2	2	diff_parts_same_contig						1	Arrhythmogenic right ventricular dysplasia 10;Cardiomyopathy, dilated, 1BB	3;3	known_molec_cause;known_molec_cause	0	Orphanet_247	0.79421	0
Blood	ENSG00000046647	GEMIN8	ENSG00000046647	ENSG00000046647	protein_coding	protein_coding	4.26351	4.23731	3.91	3.89	1	1	0.00272973	9.99467e-85	0.952996	0.952996	1_to_1	identical gene model		5;5;4;2;4	5;4;5;2;4	5	5	diff_parts_same_contig										0	EFO_0000478;EFO_0005922	0.16158	0
Blood	ENSG00000046651	OFD1	ENSG00000046651	ENSG00000046651	protein_coding	protein_coding	12.9644	12.881	11.81	11.755	1	1	0.00272909	9.99467e-85	0.983956	0.983955	1_to_1	identical gene model		23;22;24;24;7;2;3;4;23	24;23;4;23;22;24;2;7;3	9	9							1	?Retinitis pigmentosa 23;Joubert syndrome 10;Orofaciodigital syndrome I;Simpson-Golabi-Behmel syndrome, type 2	3;3;3;3	known_molec_cause;known_molec_cause;known_molec_cause;known_molec_cause	0	MONDO_0010702	0.78241	0
Blood	ENSG00000046653	GPM6B	ENSG00000046653	ENSG00000046653	protein_coding	protein_coding	1.03298	1.02612	0.83	0.82	1	1	0.00272995	9.99467e-85	0.753049	0.753049	1_to_1	identical gene model		8;8;7;7;7;4;5;4;4;9;5	8;7;9;5;8;7;7;5;4;4;4	11	11	diff_parts_same_contig										0	EFO_0008476	0.32018	0
Blood	ENSG00000046774	MAGEC2	ENSG00000046774	ENSG00000046774	protein_coding	protein_coding					0	0					1_to_1	identical gene model		3	3	1	1	new_contig_added		Path Problem	Path Problem							0	EFO_0000616	0.098837	0
Blood	ENSG00000046889	PREX2	ENSG00000046889	ENSG00000046889	protein_coding	protein_coding	0.128	0.128	0.1	0.1	0	0			0.206579	0.206579	1_to_1	identical gene model		40;24;5;3;24	40;24;24;3;5	5	5	diff_parts_same_contig, new_contig_added										0	EFO_0005091	0.45898	1			yes
Blood	ENSG00000047056	WDR37	ENSG00000047056	ENSG00000047056	protein_coding	protein_coding	2.05019	2.38324	1.5	1.86	1	1	-0.127459	3.28491e-14	0.995652	0.995221	1_to_1	exon_count_diff		14;14;9;8;4;9;16	14;14;9;10;16;8;4	7	7	diff_parts_same_contig						1	Neurooculocardiogenitourinary syndrome	3	known_molec_cause	0	EFO_0010663	0.64581	0
Blood	ENSG00000047188	YTHDC2	ENSG00000047188	ENSG00000047188	protein_coding	protein_coding	6.77594	6.73235	6.61	6.59	1	1	0.00284123	1.95288e-52	0.865481	0.865483	1_to_1	identical gene model		30;16;4;2;3;4;17	30;16;17;4;4;3;2	7	7	diff_parts_same_contig										0	EFO_0004327	0.25687	0
Blood	ENSG00000047230	CTPS2	ENSG00000047230	ENSG00000047230	protein_coding	protein_coding	1.91874	1.90651	1.38	1.37	1	1	0.00273	9.99467e-85	0.979805	0.979805	1_to_1	identical gene model		19;19;19;5;2	19;19;19;2;5	5	5	diff_parts_same_contig										0	EFO_0007015	0.065475	0
Blood	ENSG00000047249	ATP6V1H	ENSG00000047249	ENSG00000047249	protein_coding	protein_coding	8.95391	8.89841	8.1	8.06	1	1	0.00273	9.99467e-85	0.994231	0.994231	1_to_1	identical gene model		13;14;14;2;6;2;13;4;3;4;3;5;2;6;2;4;3;14;4	14;13;2;13;2;2;3;14;14;4;3;5;6;4;6;4;4;3;2	19	19	diff_parts_same_contig										0	EFO_0000764	0.55119	0
Blood	ENSG00000047315	POLR2B	ENSG00000047315	ENSG00000047315	protein_coding	protein_coding	17.1823	17.078	16.5	16.42	1	1	0.00272873	1.00206e-84	0.994929	0.994929	1_to_1	identical gene model		25;26;24;4;26;4;2;15;3;2;2;5	4;26;2;24;26;25;4;2;15;5;2;3	12	12											0	EFO_0000764	0.59999	0
Blood	ENSG00000047346	ATOSA	ENSG00000047346	ENSG00000047346	protein_coding	protein_coding	29.8516	29.6664	28.12	28.07	1	1	0.00272858	9.99526e-85	0.955503	0.955503	1_to_1	identical gene model		13;11;13;12;4;4;5;3;4;5;5;4;3;2;5;12	2;13;13;12;12;5;11;5;5;4;5;4;4;4;3;3	16	16	new_contig_added, diff_parts_same_contig										0	EFO_0010750	0.32498	0
Blood	ENSG00000047365	ARAP2	ENSG00000047365	ENSG00000047365	protein_coding	protein_coding	20.7712	20.6377	18.995	18.895	1	1	0.0027297	9.99467e-85	0.630096	0.630094	1_to_1	identical gene model		33;13;2;2;2;13;2;4;3;23	13;33;23;4;2;13;2;2	10	8			GRC Housekeeping, Localization Problem								0	EFO_1001488	0.37692	0
Blood	ENSG00000047410	TPR	ENSG00000047410	ENSG00000047410	protein_coding	protein_coding	67.2758	66.849	66.705	66.29	1	1	0.00273353	9.99467e-85	0.412794	0.412803	1_to_1	identical gene model		51;3;5;2;19;5;6;2;18	51;5;2;5;6;2;19;18;3	9	9	diff_parts_same_contig, new_contig_added		Clone Problem	Clone Problem							0	EFO_0000764	0.54596	1			yes
Blood	ENSG00000047457	CP	ENSG00000047457	ENSG00000047457	protein_coding	protein_coding	1.60537	1.59432	1.15	1.14	1	1	0.00273003	9.99467e-85	0.984409	0.984409	1_to_1	identical gene model		19;4;5;4;4;3;2;2;6;18;7;17;16;3;3	18;6;19;5;16;2;2;4;17;3;4;7;3;3;4	15	15	diff_parts_same_contig						1	Cerebellar ataxia;Hemosiderosis, systemic, due to aceruloplasminemia;[Hypoceruloplasminemia, hereditary]	3;3;3	known_molec_cause;known_molec_cause;known_molec_cause	0	Orphanet_48818	0.79568	0
Blood	ENSG00000047578	KATNIP	ENSG00000047578	ENSG00000047578	protein_coding	protein_coding	28.1533	27.9802	28.125	27.955	1	1	0.00273006	9.99467e-85	0.468648	0.468642	1_to_1	identical gene model		28;2;4;6;2;12;7;4;8;3	2;28;7;6;3;4;12;8;2;4	10	10	new_contig_added, diff_parts_same_contig						1	Joubert syndrome 26	3	known_molec_cause	0	MONDO_0018772	0.62787	0
Blood	ENSG00000047579	DTNBP1	ENSG00000047579	ENSG00000047579	protein_coding	protein_coding	2.29833	2.28414	1.97	1.95	1	1	0.00273004	9.99467e-85	0.995928	0.995928	1_to_1	identical gene model		9;10;9;4;10;4;10;7;11;2;9;8	10;4;9;10;8;9;11;4;9;10;2;7	12	12							1	Hermansky-Pudlak syndrome 7	3	known_molec_cause	0	MONDO_0013559	0.6392	0
Blood	ENSG00000047597	XK	ENSG00000047597	ENSG00000047597	protein_coding	protein_coding	7.75475	7.70579	4.74	4.71	1	1	0.00277948	2.40707e-79	0	0	1_to_1	identical gene model		3	3	1	1	diff_parts_same_contig		Path Problem	Path Problem			1	McLeod syndrome with or without chronic granulomatous disease	3	known_molec_cause	0	MONDO_0018945	0.7446	0
Blood	ENSG00000047617	ANO2	ENSG00000047617	ENSG00000047617	protein_coding	protein_coding	1.498	1.487	1.02	1.01	0	0			0.941915	0.941915	1_to_1	identical gene model		27;27;3;6;3;4;4;4;5;6;25;2;27	3;27;25;27;27;2;4;6;4;6;3;5;4	13	13	new_contig_added, diff_parts_same_contig				Low Mappability	Low Mappability					0	EFO_0004747	0.46099	0
Blood	ENSG00000047621	C12orf4	ENSG00000047621	ENSG00000047621	protein_coding	protein_coding	9.30174	9.23993	8.785	8.735	1	1	0.00272846	9.99467e-85	0.706144	0.706144	1_to_1	identical gene model		14;3;3;3;8;5;7;6;14	14;14;7;3;8;6;3;5;3	9	9					High Signal Region		1	Intellectual developmental disorder, autosomal recessive 66	3	known_molec_cause	0	Orphanet_88616	0.66983	0
Blood	ENSG00000047634	SCML1	ENSG00000047634	ENSG00000047634	protein_coding	protein_coding	2.3916	2.37657	1.685	1.66	1	1	0.00272886	9.99467e-85	0.953009	0.953009	1_to_1	identical gene model		8;7;6;6;5;4;5	6;6;7;8;4;5;5	7	7	diff_parts_same_contig										0	EFO_0005842	0.022696	0
Blood	ENSG00000047644	WWC3	ENSG00000047644	ENSG00000047644	protein_coding	protein_coding	90.0834	89.5205	90.805	90.265	1	1	0.00273714	9.99467e-85	0	0	1_to_1	identical gene model		23;2	23;2	2	2	new_contig_added, diff_parts_same_contig										0	EFO_0001663	0.11087	0
Blood	ENSG00000047648	ARHGAP6	ENSG00000047648	ENSG00000047648	protein_coding	protein_coding	0.610172	0.609133	0.42	0.42	1	1	0.00273004	9.99467e-85	0.97807	0.97807	1_to_1	identical gene model		13;13;11;11;13;14;4;15;14	14;13;13;13;15;14;11;11;4	9	9	diff_parts_same_contig, new_contig_added					Low Mappability					0	Orphanet_2556	0.46197	0
Blood	ENSG00000047662	FAM184B	ENSG00000047662	ENSG00000047662	protein_coding	protein_coding	0.1555	0.155	0.13	0.13	0	0			0.99875	0.99875	1_to_1	identical gene model		18	18	1	1			GRC Housekeeping, Localization Problem								0	EFO_0004309	0.3802	0
Blood	ENSG00000047849	MAP4	ENSG00000047849	ENSG00000047849	protein_coding	protein_coding	7.29736	7.2526	5.45	5.42	1	1	0.00272963	1.0035e-84	0.987068	0.987068	1_to_1	identical gene model		9;19;7;18;8;6;21;10;4;4;3;3;2;3;2;6	10;18;21;19;8;9;2;7;3;2;3;6;6;4;4;3	16	16			Clone Problem	Clone Problem							0	EFO_0006335	0.20332	0
Blood	ENSG00000047932	GOPC	ENSG00000047932	ENSG00000047932	protein_coding	protein_coding	0.714512	0.710325	0.605	0.605	1	1	0.00273005	9.99467e-85	0.993657	0.993657	1_to_1	identical gene model		8;9;8	8;9;8	3	3	diff_parts_same_contig, new_contig_added										0	EFO_0006335	0.37188	1			yes
Blood	ENSG00000047936	ROS1	ENSG00000047936	ENSG00000047936	protein_coding	protein_coding	0.93	0.93	0.93	0.93	0	0			0.5	0.5	1_to_1	identical gene model		44;43;3	44;43;3	3	3	new_contig_added, diff_parts_same_contig										0	EFO_0003060	0.63224	1			yes
Blood	ENSG00000048028	USP28	ENSG00000048028	ENSG00000048028	protein_coding	protein_coding	3.85261	3.82802	3	2.985	1	1	0.00272995	9.99467e-85	0.990535	0.990547	1_to_1	identical gene model	0.999928	25;6;6;7;15;5;9;23;4;8;2;4;15;22;7	25;15;22;2;23;5;9;15;7;6;6;7;8;4;4	15	15	new_contig_added, diff_parts_same_contig										0	EFO_0007878	0.32867	0
Blood	ENSG00000048052	HDAC9	ENSG00000048052	ENSG00000048052	protein_coding	protein_coding	3.6908	3.66598	2.775	2.76	1	1	0.00272988	9.99467e-85	0.980943	0.980943	1_to_1	identical gene model		24;12;10;26;4;5;4;13;4;11;5;23;4;25;4;4;2;11;17;5;2;2;5;3;10;6;19;10;11	13;2;4;4;4;4;17;2;5;5;5;12;26;11;11;5;10;4;24;23;25;19;4;2;11;10;10;3;6	29	29	new_contig_added, diff_parts_same_contig										0	EFO_0000616	0.55328	0
Blood	ENSG00000048140	TSPAN17	ENSG00000048140	ENSG00000048140	protein_coding	protein_coding	17.9885	17.875	17.49	17.37	1	1	0.00272899	1.00206e-84	0.936528	0.936527	1_to_1	identical gene model		4;9;8;9;8;6;9;8;9	9;4;9;8;8;8;9;9;6	9	9	diff_parts_same_contig										0	EFO_0000519	0.07445	0
Blood	ENSG00000048162	NOP16	ENSG00000048162	ENSG00000048162	protein_coding	protein_coding	26.0419	27.3516	24.37	25.55	1	1	-0.0783998	2.98547e-29	0.836901	0.854221	1_to_1	exon_count_diff		3;5;4;4;4;3;5;2;8;9;8	6;5;5;2;5;5;4;4;4;3;3	11	11	new_contig_added, diff_parts_same_contig		Variation	Variation							0	MONDO_0007254	0.06977	0
Blood	ENSG00000048342	CC2D2A	ENSG00000048342	ENSG00000048342	protein_coding	protein_coding	2.74441	2.72681	1.93	1.92	1	1	0.00272975	9.99467e-85	0.655753	0.655748	1_to_1	identical gene model		38;37;38;7;35;6;3;6;4;18;3;18;7;8;5;34;36;15;3;34;15;14;30	5;38;18;30;37;18;6;6;8;7;38;35;34;36;15;3;34;3;15;4;14;7;3	23	23	new_contig_added, diff_parts_same_contig		GRC Housekeeping, Localization Problem				1	COACH syndrome 2;Joubert syndrome 9;Meckel syndrome 6;Retinitis pigmentosa 93	3;3;3;3	known_molec_cause;known_molec_cause;known_molec_cause;known_molec_cause	1	MONDO_0009480	0.82596	0
Blood	ENSG00000048392	RRM2B	ENSG00000048392	ENSG00000048392	protein_coding	protein_coding	24.4668	24.3136	22.51	22.42	1	1	0.00272982	9.99467e-85	0.746068	0.74624	1_to_1	identical gene model	0.99988	9;3;8;3;3;4;2;9;4;5;11	9;11;9;3;8;4;2;4;3;5;3	11	11	new_contig_added, diff_parts_same_contig			GRC Housekeeping			1	Mitochondrial DNA depletion syndrome 8A (encephalomyopathic type with renal tubulopathy);Mitochondrial DNA depletion syndrome 8B (MNGIE type);Progressive external ophthalmoplegia with mitochondrial DNA deletions, autosomal dominant 5;Rod-cone dystrophy, sensorineural deafness, and Fanconi-type renal dysfunction	3;3;3;3	known_molec_cause;known_molec_cause;known_molec_cause;known_molec_cause	1	Orphanet_298	0.82074	0
Blood	ENSG00000048405	ZNF800	ENSG00000048405	ENSG00000048405	protein_coding	protein_coding	23.4165	23.2686	23.435	23.225	1	1	0.0027299	9.99467e-85	0.915272	0.914038	1_to_1	exon_count_diff		6;6;6;5;5;4;2;5	2;6;6;6;6;5;5;4	8	8	diff_parts_same_contig, new_contig_added										0	EFO_0004995	0.48131	0
Blood	ENSG00000048462	TNFRSF17	ENSG00000048462	ENSG00000048462	protein_coding	protein_coding	13.3602	13.262	6.71	6.66	1	1	0.0027295	9.99467e-85	0.582832	0.582832	1_to_1	identical gene model		3;2;4	3;2;4	3	3	diff_parts_same_contig										0	EFO_0001378	0.57464	1			yes
Blood	ENSG00000048471	SNX29	ENSG00000048471	ENSG00000048471	protein_coding	protein_coding	21.5221	21.3841	21.19	21.095	1	1	0.00277807	1.19982e-83	0.258303	0.25831	1_to_1	identical gene model		4;7;8;9;21;5;3;6	21;6;8;3;5;7;9;4	8	8	new_contig_added, diff_parts_same_contig										0	EFO_0004337	0.37363	1			yes
Blood	ENSG00000048540	LMO3	ENSG00000048540	ENSG00000048540	protein_coding	protein_coding	0.3725	0.3675	0.18	0.175	0	0			0.46875	0.46875	1_to_1	identical gene model		4;4;3;4;5;6;2;5;5;5;5;4;5;4;4;3;5;2;3;4;4;6;3;5;4;4;7;4;3;3;4;3;4;5;4	4;4;4;4;4;5;5;4;5;5;5;4;4;7;5;6;6;4;5;4;5;4;5;4;4;3;4;3;3;3;3;3;3;2;2	35	35	new_contig_added, diff_parts_same_contig										0	EFO_0004784	0.43018	0
Blood	ENSG00000048544	MRPS10	ENSG00000048544	ENSG00000048544	protein_coding	protein_coding	45.6873	45.3974	44.075	43.8	1	1	0.0027299	9.99467e-85	0.000144531	0.000144531	1_to_1	identical gene model		7	7	1	1	diff_parts_same_contig		Variation, GRC Housekeeping	GRC Housekeeping							0	EFO_0004842	0.12144	0
Blood	ENSG00000048545	GUCA1A	ENSG00000048545	ENSG00000048545	protein_coding	protein_coding					0	0			1	1	1_to_1	identical gene model		4;5	5;4	2	2	diff_parts_same_contig, new_contig_added		Variation, GRC Housekeeping	GRC Housekeeping			1	Cone dystrophy-3;Cone-rod dystrophy 14	3;3	known_molec_cause;known_molec_cause	0	Orphanet_1872	0.74523	0
Blood	ENSG00000048649	RSF1	ENSG00000048649	ENSG00000048649	protein_coding	protein_coding	12.8848	12.8021	12.595	12.5	1	1	0.00268066	6.67766e-69	0.822124	0.822116	1_to_1	identical gene model		16;4;2;11;7;6;2;2;8;4;3;4	16;11;2;8;7;4;3;6;4;4;2;2	12	12	new_contig_added, diff_parts_same_contig										0	EFO_0004696	0.14264	0
Blood	ENSG00000048707	VPS13D	ENSG00000048707	ENSG00000048707	protein_coding	protein_coding	3.6325	3.61013	3.105	3.09	1	1	0.00273004	9.99467e-85	0.998908	0.99891	1_to_1	exon_length_diff	0.999438	52;29;4;5;2;3;3;3;12;4;19;4;69;70;4;3;14;21;34;3	70;69;3;4;52;34;29;12;4;5;21;19;14;4;3;3;4;3;3;2	20	20	new_contig_added, diff_parts_same_contig		GRC Housekeeping, Path Problem, Gap, Localization Problem	GRC Housekeeping, Path Problem, Gap			1	Spinocerebellar ataxia, autosomal recessive 4	3	known_molec_cause	0	Orphanet_95434	0.7973	0
Blood	ENSG00000048740	CELF2	ENSG00000048740	ENSG00000048740	protein_coding	protein_coding	3.95858	3.93442	3.495	3.475	1	1	0.00273009	9.99467e-85	0.999464	0.999475	1_to_1	exon_count_diff		13;16;16;17;17;14;12;10;17;14;14;13;13;8;14;15;15	15;15;14;13;14;8;14;13;14;14;13;13;14;14;12;10;13	17	17	new_contig_added, diff_parts_same_contig		Variation	Variation, GRC Housekeeping			1	Developmental and epileptic encephalopathy 97	3	known_molec_cause	0	EFO_0004784	0.40946	0
Blood	ENSG00000048828	FAM120A	ENSG00000048828	ENSG00000048828	protein_coding	protein_coding	63.2041	62.7904	55.235	54.945	1	1	0.00276874	1.8861e-82	0.811573	0.811574	1_to_1	identical gene model		18;9;8;10;3;6	18;9;10;3;8;6	6	6											0	EFO_0003761	0.35652	0
Blood	ENSG00000048991	R3HDM1	ENSG00000048991	ENSG00000048991	protein_coding	protein_coding	8.19778	8.14752	7.015	6.98	1	1	0.00273	9.99467e-85	0.993445	0.993445	1_to_1	identical gene model		26;23;26;23;3;15;4;5;6;5;6;8;3;3;3;2;6;2;5;23	3;3;23;26;5;5;23;23;4;26;8;3;6;5;6;15;3;2;6;2	20	20			Variation, Path Problem	Variation, Path Problem							0	EFO_0007800	0.22406	0
Blood	ENSG00000049089	COL9A2	ENSG00000049089	ENSG00000049089	protein_coding	protein_coding	5.69432	5.65857	4.915	4.88	1	1	0.0027882	2.6603e-74	0.95625	0.956252	1_to_1	identical gene model		4;32;14;7;9;11;31;14;3;2;11;6	32;31;11;7;14;14;11;4;9;3;2	12	11	diff_parts_same_contig		Clone Problem				1	?Stickler syndrome, type V;Epiphyseal dysplasia, multiple, 2	3;3	known_molec_cause;known_molec_cause	0	Orphanet_166002	0.75245	0
Blood	ENSG00000049130	KITLG	ENSG00000049130	ENSG00000049130	protein_coding	protein_coding					0	0			0.979592	0.979592	1_to_1	identical gene model		9;5;9;5;10;10	9;9;10;10;5;5	6	6	new_contig_added, diff_parts_same_contig						1	Deafness, autosomal dominant 69, unilateral or asymmetric;Hyperpigmentation with or without hypopigmentation;[Skin/hair/eye pigmentation 7, blond/brown hair]	3;3;3	known_molec_cause;known_molec_cause;known_molec_cause	0	MONDO_0007771	0.62134	0
Blood	ENSG00000049167	ERCC8	ENSG00000049167	ENSG00000049167	protein_coding	protein_coding	2.21327	2.19925	1.94	1.92	1	1	0.00272895	9.99467e-85	0.880141	0.880141	1_to_1	identical gene model		13;13;8;10;4;5;7;7;13;13;13;11;8;6;13;12;8;12	12;13;13;13;10;13;13;13;12;11;7;5;8;7;6;8;4	18	17							1	Cockayne syndrome, type A;UV-sensitive syndrome 2;[Placental lactogen deficiency]	3;3;1	known_molec_cause;known_molec_cause;association	1	MONDO_0019569	0.84034	0
Blood	ENSG00000049192	ADAMTS6	ENSG00000049192	ENSG00000049192	protein_coding	protein_coding	1.05508	1.04862	0.76	0.76	0	0	0.00273003	9.99467e-85	0.970633	0.970633	1_to_1	identical gene model		6;26;25;4;19;18;6;3	25;26;6;4;18;19;3;6	8	8	new_contig_added, diff_parts_same_contig										0	EFO_0004339	0.65693	0
Blood	ENSG00000049239	H6PD	ENSG00000049239	ENSG00000049239	protein_coding	protein_coding	24.8775	24.7186	25.15	25	1	1	0.00271418	1.0637e-81	0.654551	0.65455	1_to_1	identical gene model		5;2;5	5;5;2	3	3			GRC Housekeeping, Localization Problem				1	Cortisone reductase deficiency 1	3	known_molec_cause	0	Orphanet_168588	0.67215	0
Blood	ENSG00000049245	VAMP3	ENSG00000049245	ENSG00000049245	protein_coding	protein_coding	205.991	204.699	198.85	197.41	1	1	0.00273022	9.99467e-85	0.189367	0.189353	1_to_1	identical gene model		5;5;2	5;5;2	3	3	diff_parts_same_contig		GRC Housekeeping, Localization Problem								0	EFO_0004354	0.19789	0
Blood	ENSG00000049246	PER3	ENSG00000049246	ENSG00000049246	protein_coding	protein_coding	1.22562	1.21809	0.885	0.88	1	1	0.00273	9.99467e-85	0.990614	0.990614	1_to_1	identical gene model		21;21;10;3;4;2;1;22;23	10;22;23;21;21;4;1;3;2	9	9	diff_parts_same_contig		GRC Housekeeping, Localization Problem				1	?Advanced sleep phase syndrome, familial, 3	3	known_molec_cause	0	Orphanet_164736	0.57171	0
Blood	ENSG00000049247	UTS2	ENSG00000049247	ENSG00000049247	protein_coding	protein_coding	10.7842	10.7174	3.225	3.205	1	1	0.00273014	9.99467e-85	0.831318	0.831126	1_to_1	identical gene model		5;4;7	7;4;5	3	3	diff_parts_same_contig		GRC Housekeeping, Localization Problem								0	EFO_0008328	0.27962	0
Blood	ENSG00000049249	TNFRSF9	ENSG00000049249	ENSG00000049249	protein_coding	protein_coding	1.43574	1.4263	1.21	1.2	0	0			0.998078	0.998078	1_to_1	identical gene model		8;3;5;9;5	8;9;3;5;5	5	5			GRC Housekeeping, Localization Problem								0	EFO_0003924	0.27038	0
Blood	ENSG00000049283	EPN3	ENSG00000049283	ENSG00000049283	protein_coding	protein_coding	0.165	0.16	0.165	0.16	0	0			0.85	0.85	1_to_1	identical gene model		10;2;3;3;3;3;4;8;2;4;9;10;3;2;2;10;2;9	2;3;10;4;2;9;10;2;2;8;3;3;4;2;3;10;9	18	17			GRC Housekeeping, Path Problem, Gap	GRC Housekeeping, Gap							0	MONDO_0007254	0.07447	0
Blood	ENSG00000049323	LTBP1	ENSG00000049323	ENSG00000049323	protein_coding	protein_coding	0.467451	0.465	0.22	0.22	1	1	0.00273003	9.99467e-85	0.988914	0.988914	1_to_1	identical gene model		30;30;34;30;7;8;29;7;4;6;4;5	34;4;29;30;30;30;7;6;8;5;7;4	12	12							1	Cutis laxa, autosomal recessive, type IIE	3	known_molec_cause	0	EFO_0004339	0.48984	0
Blood	ENSG00000049449	RCN1	ENSG00000049449	ENSG00000049449	protein_coding	protein_coding	6.72417	6.68378	6.385	6.355	1	1	0.00272964	1.00002e-84	0.916836	0.916836	1_to_1	identical gene model		6;4;2;2;4;3;5	6;3;5;4;4;2;2	7	7	new_contig_added, diff_parts_same_contig										0	EFO_0005090	0.43739	0
Blood	ENSG00000049540	ELN	ENSG00000049540	ENSG00000049540	protein_coding	protein_coding	1.33533	1.32467	1.36	1.35	0	0			0.768255	0.768255	1_to_1	identical gene model		33;33;29;32;34;25;33;30;32;29;31;8;12;6;9;31;8;9;15;10;32;32;8;4;7;7;3;9;6;6;3;5;4;28	34;32;28;8;29;15;4;6;7;31;9;33;6;30;29;32;32;33;12;31;8;9;25;32;8;10;9;7;33;6;3;5;4;3	34	34			Path Problem	Gap, Path Problem			1	Cutis laxa, autosomal dominant;Supravalvar aortic stenosis;Williams-Beuren syndrome	3;3;4	known_molec_cause;known_molec_cause;del_dup_syndrome	0	Orphanet_3193	0.77816	1			yes
Blood	ENSG00000049541	RFC2	ENSG00000049541	ENSG00000049541	protein_coding	protein_coding	4.77356	4.74371	4	3.96	1	1	0.00272988	9.99467e-85	0.990624	0.990624	1_to_1	identical gene model		11;10;8;9;4;9;9;5;8;8;8;7;10	10;11;10;5;7;9;8;9;9;8;8;8;4	13	13			Path Problem	Gap, Path Problem							0	EFO_0000304	0.28351	0
Blood	ENSG00000049618	ARID1B	ENSG00000049618	ENSG00000049618	protein_coding	protein_coding	7.88349	7.82648	6.95	6.9	1	1	0.00272889	1.01151e-84	0.993725	0.993725	1_to_1	identical gene model		12;21;19;5;19;6;3;2;3;17;2;13;2;5;4;2;3;4;1;20;11;6;14;1;4;1;15;1;11;15;3;18;2;1;5;20;10;6	21;20;19;20;6;10;3;4;2;3;19;5;2;4;12;6;3;17;1;6;18;2;15;14;2;15;13;5;1;11;11;1;3;1;5;4;1;2	38	38	new_contig_added, diff_parts_same_contig		Gap	Gap			1	Coffin-Siris syndrome 1	3	known_molec_cause	0	MONDO_0015452	0.79647	1			yes
Blood	ENSG00000049656	CLPTM1L	ENSG00000049656	ENSG00000049656	protein_coding	protein_coding	42.132	41.8703	41.22	41.02	1	1	0.00272894	9.99467e-85	0.978551	0.978551	1_to_1	identical gene model		17;8;8;8;4;4;9;8;14;7;5;3;3;6;4;16	17;14;8;16;8;4;9;5;3;8;4;4;8;7;6;3	16	16			GRC Housekeeping	GRC Housekeeping	High Signal Region	High Signal Region					0	EFO_0004193	0.34296	0
Blood	ENSG00000049759	NEDD4L	ENSG00000049759	ENSG00000049759	protein_coding	protein_coding	9.14218	9.05266	6.67	6.64	1	1	0.00272962	9.99467e-85	0.987846	0.987846	1_to_1	identical gene model		28;29;31;30;31;30;31;29;31;6;3;2;3;30;8;7;5;2;2;20;8;8;3;4;4;3;5;5;3;8;2;2;3;7;6;8;2;27;26;4;28;31;27;15;13;7;31;29;2;2;26;30;2;8;31;28;28;30;28;11;3	31;29;4;31;2;28;30;28;2;30;2;31;3;2;31;4;3;3;31;30;2;7;2;2;31;31;30;29;11;28;28;8;29;8;30;8;6;2;28;27;26;27;26;6;5;20;3;8;15;3;13;5;7;8;5;4;3;2;3	61	59	new_contig_added, diff_parts_same_contig						1	Periventricular nodular heterotopia 7	3	known_molec_cause	0	Orphanet_98892	0.74813	0
Blood	ENSG00000049768	FOXP3	ENSG00000049768	ENSG00000049768	protein_coding	protein_coding	8.9263	8.86345	8.2	8.14	1	1	0.00272999	9.99467e-85	0.859446	0.859444	1_to_1	identical gene model		10;11;12;11;10;10;4;10;5	12;11;10;11;10;10;10;5;4	9	9	new_contig_added		Path Problem	Path Problem			1	Immunodysregulation, polyendocrinopathy, and enteropathy, X-linked	3	known_molec_cause	1	Orphanet_37042	0.82359	0
Blood	ENSG00000049769	PPP1R3F	ENSG00000049769	ENSG00000049769	protein_coding	protein_coding	4.13527	4.10986	3.66	3.64	1	1	0.00272961	9.99467e-85	0.906713	0.906713	1_to_1	identical gene model		4;3;5;4;4;6	4;5;4;6;4;3	6	6	new_contig_added		Path Problem	Gap, Missing sequence, Path Problem							0	EFO_0000519	0.02151	0
Blood	ENSG00000049860	HEXB	ENSG00000049860	ENSG00000049860	protein_coding	protein_coding	19.1318	19.0043	18.66	18.55	1	1	0.00282416	2.96091e-58	0.98835	0.988351	1_to_1	identical gene model		14;7;7;4;3;4;14;2;6;6;5;2;2	14;6;2;14;4;7;6;2;7;5;3;4;2	13	13	new_contig_added, diff_parts_same_contig				High Signal Region	High Signal Region	1	Sandhoff disease, infantile, juvenile, and adult forms	3	known_molec_cause	1	MONDO_0010006	0.82395	0
Blood	ENSG00000049883	PTCD2	ENSG00000049883	ENSG00000049883	protein_coding	protein_coding	3.86975	3.84489	3.45	3.425	1	1	0.00272917	9.99467e-85	0.623884	0.623884	1_to_1	identical gene model		11;10;5;10;9;8;7;9;6;8;8;9	8;9;8;11;10;10;6;7;9;8;9;5	12	12											0	EFO_0007824	0.1711	0
Blood	ENSG00000050030	NEXMIF	ENSG00000050030	ENSG00000050030	protein_coding	protein_coding	0.1	0.1	0.1	0.1	0	0			0.982356	0.982356	1_to_1	identical gene model		4;5;3	4;5;3	3	3	new_contig_added, diff_parts_same_contig		Gap			High Signal Region	1	Intellectual developmental disorder, X-linked 98	3	known_molec_cause	0	MONDO_0010483	0.76103	0
Blood	ENSG00000050130	JKAMP	ENSG00000050130	ENSG00000050130	protein_coding	protein_coding	13.803	13.717	13.15	13.1	1	1	0.00272937	9.99467e-85	0.987936	0.987935	1_to_1	identical gene model		8;7;2;2;7;7;5;4;7;6;4;5;6;7	8;4;5;7;7;2;6;4;7;7;7;6;5;2	14	14	diff_parts_same_contig		Path Problem	Path Problem							0	MONDO_0002491;EFO_0007052;EFO_0003888	0.19684	0
Blood	ENSG00000050165	DKK3	ENSG00000050165	ENSG00000050165	protein_coding	protein_coding	0.81175	0.80675	0.535	0.53	0	0			0.9974	0.9974	1_to_1	identical gene model		8;8;8;4;6;2;5;4;4;2;3;6;7;4;3;4	8;8;2;8;5;3;4;6;7;4;4;6;2;4;3;4	16	16											0	EFO_0007814	0.38562	0
Blood	ENSG00000050327	ARHGEF5	ENSG00000050327	ENSG00000050327	protein_coding	protein_coding	0.882991	0.877436	0.59	0.59	1	1	0.00273016	9.99467e-85	0.962335	0.962335	1_to_1	identical gene model		15;13;13;5	5;15;13;13	4	4			Variation	Variation		Low Mappability					0	EFO_0000305	0.43633	0
Blood	ENSG00000050344	NFE2L3	ENSG00000050344	ENSG00000050344	protein_coding	protein_coding	10.8948	10.8263	9.89	9.86	1	1	0.00272928	9.99467e-85	0.758167	0.758167	1_to_1	identical gene model		4;1;2	4;2;1	3	3	diff_parts_same_contig										0	EFO_0004587	0.37676	0
Blood	ENSG00000050393	MCUR1	ENSG00000050393	ENSG00000050393	protein_coding	protein_coding	6.84725	6.80496	6.66	6.63	1	1	0.00268385	2.15743e-74	0.517793	0.517761	1_to_1	identical gene model		9;10;7	9;7;10	3	3	diff_parts_same_contig										0	EFO_0004337	0.13774	0
Blood	ENSG00000050405	LIMA1	ENSG00000050405	ENSG00000050405	protein_coding	protein_coding	1.54422	1.53438	1.1	1.1	1	1	0.00272985	9.99467e-85	0.991515	0.991515	1_to_1	identical gene model		11;11;5;2;4;2;3;5;7;2;4;5;12;8;8;8	11;11;5;5;8;8;8;12;2;4;7;2;3;2;5;4	16	16							1	[Low density lipoprotein cholesterol level QTL 8]	3	known_molec_cause	0	EFO_0004833	0.2196	0
Blood	ENSG00000050426	LETMD1	ENSG00000050426	ENSG00000050426	protein_coding	protein_coding	54.2587	53.908	52.735	52.42	1	1	0.00272922	9.99467e-85	0.970733	0.970733	1_to_1	identical gene model		9;5;9;3;3;6;4;3;8;5;6;3;5;5;2;3;6;7;3;4;5;3;4;4;3;5;6;9;5;8;4;5;2;4;6;3;5;1	8;8;5;5;4;5;9;4;4;7;9;3;5;6;5;5;2;3;6;5;3;9;4;6;3;5;5;6;6;4;3;2;3;4;3;3;3;1	38	38	diff_parts_same_contig										0	EFO_0003860	0.07022	0
Blood	ENSG00000050438	SLC4A8	ENSG00000050438	ENSG00000050438	protein_coding	protein_coding	0.905348	0.900261	0.565	0.56	1	1	0.0027301	9.99467e-85	0.982858	0.982858	1_to_1	identical gene model		22;25;25;17;15;2;4;2;4;10;5;2;3;6;21;4;22;2	25;15;2;10;22;5;25;3;2;22;17;21;4;6;4;2;2;4	18	18	diff_parts_same_contig, new_contig_added										0	EFO_0007878	0.35193	0
Blood	ENSG00000050555	LAMC3	ENSG00000050555	ENSG00000050555	protein_coding	protein_coding	0.533043	0.529758	0.41	0.41	1	1	0.0027298	9.99467e-85	0.47447	0.47447	1_to_1	identical gene model		6;28;4;9	28;9;6;4	4	4	diff_parts_same_contig						1	Cortical malformations, occipital	3	known_molec_cause	0	Orphanet_280640	0.73576	0
Blood	ENSG00000050628	PTGER3	ENSG00000050628	ENSG00000050628	protein_coding	protein_coding	0.444942	0.442267	0.365	0.36	1	1	0.00273002	9.99467e-85	0.698679	0.698679	1_to_1	identical gene model		4;3;7;4;6;2;5;3;4;5;6;3	5;3;3;6;5;6;4;4;4;3;7;2	12	12	diff_parts_same_contig, new_contig_added		Clone Problem								0	MP_0001914	0.5937	0
Blood	ENSG00000050730	TNIP3	ENSG00000050730	ENSG00000050730	protein_coding	protein_coding	0.626034	0.621437	0.47	0.465	1	1	0.00273001	9.99467e-85	0.803043	0.803043	1_to_1	identical gene model		11;5;13;13;7;3;7	11;13;13;7;7;3;5	7	7											0	MONDO_0005301	0.29601	0
Blood	ENSG00000050748	MAPK9	ENSG00000050748	ENSG00000050748	protein_coding	protein_coding	4.83552	4.80541	3.99	3.96	1	1	0.00272989	9.99467e-85	0.986942	0.986942	1_to_1	identical gene model		12;10;12;9;11;7;12;12;4;3;5;5;7	12;12;12;12;10;4;11;9;5;7;7;3;5	13	13											0	EFO_0006941	0.23568	0
Blood	ENSG00000050767	COL23A1	ENSG00000050767	ENSG00000050767	protein_coding	protein_coding	0.268644	0.266102	0.17	0.17	0	0			0.918278	0.918278	1_to_1	identical gene model		29;25;4;2	29;25;2;4	4	4					High Signal Region	High Signal Region					0	EFO_0001663	0.4003	0
Blood	ENSG00000050820	BCAR1	ENSG00000050820	ENSG00000050820	protein_coding	protein_coding	1.88308	1.86462	0.41	0.41	0	0			0.964356	0.964356	1_to_1	identical gene model		7;7;7;8;7;8;7;7;1;2;7;3;2;2;2;2;2;6;2;2;2;3	7;7;7;3;6;8;7;8;7;7;7;3;2;2;2;2;2;2;2;2;2;1	22	22			Variation	Variation							0	MONDO_0003582;Orphanet_145	0.2661	0
Blood	ENSG00000051009	FHIP1B	ENSG00000051009	ENSG00000051009	protein_coding	protein_coding	40.8591	40.6062	40.69	40.43	1	1	0.00272949	9.99467e-85	0.919328	0.919328	1_to_1	identical gene model		12;12;9;3;2	12;12;3;9;2	5	5	diff_parts_same_contig										0	EFO_0004340	0.22134	0
Blood	ENSG00000051108	HERPUD1	ENSG00000051108	ENSG00000051108	protein_coding	protein_coding	24.4794	24.3246	24.05	23.9	1	1	0.00272933	9.99467e-85	0.994829	0.994829	1_to_1	identical gene model		8;6;7;8;2;6;5;4;5;6;2;2;4;4;3;2;5;4;8	8;2;8;6;6;3;4;8;7;5;6;2;5;4;5;4;2;4;2	19	19											0	EFO_0004612	0.42955	1			yes
Blood	ENSG00000051128	HOMER3	ENSG00000051128	ENSG00000051128	protein_coding	protein_coding	16.9392	16.8126	14.78	14.71	1	1	0.00273014	1.00145e-84	0.972275	0.972273	1_to_1	identical gene model		9;10;10;9;10;8;6;4;8;4;2;7	10;9;10;9;6;8;10;4;8;7;2;4	12	12											0	EFO_0004527	0.24684	0
Blood	ENSG00000051180	RAD51	ENSG00000051180	ENSG00000051180	protein_coding	protein_coding	0.689211	0.684605	0.525	0.525	0	0			0.986153	0.986153	1_to_1	identical gene model		10;10;9;9;3;6;6;10;5;8;10	6;9;8;10;10;10;9;3;10;6;5	11	11							1	Fanconi anemia, complementation group R;Mirror movements 2;{Breast cancer, susceptibility to}	3;3;3	known_molec_cause;known_molec_cause;known_molec_cause	0	Orphanet_238722	0.61536	0
Blood	ENSG00000051341	POLQ	ENSG00000051341	ENSG00000051341	protein_coding	protein_coding	1.43485	1.42636	0.94	0.93	0	0			0.990536	0.990536	1_to_1	identical gene model		30;6;4;31	31;30;6;4	4	4											0	EFO_0000389	0.41824	1		yes	yes
Blood	ENSG00000051382	PIK3CB	ENSG00000051382	ENSG00000051382	protein_coding	protein_coding	1.87004	1.85875	1.35	1.35	1	1	0.00273008	9.99467e-85	0.996713	0.996714	1_to_1	identical gene model		22;4;23;2;14;8;23;13;5;2;2;15;15;24	24;22;23;14;15;23;13;15;2;8;2;4;5;2	14	14											0	EFO_0000311	0.5379	1			yes
Blood	ENSG00000051523	CYBA	ENSG00000051523	ENSG00000051523	protein_coding	protein_coding	3748.58	3723.32	3737.43	3711.99	1	1	0.00274338	9.99467e-85	0.749939	0.749937	1_to_1	identical gene model		6;3;4;4;3;6;5;6;6;5	6;3;5;6;6;5;4;6;4;3	10	10	diff_parts_same_contig						1	Chronic granulomatous disease 4, autosomal recessive	3	known_molec_cause	1	Orphanet_379	0.8168	0
Blood	ENSG00000051596	THOC3	ENSG00000051596	ENSG00000051596	protein_coding	protein_coding	16.1872	16.0803	14.31	14.24	1	1	0.00272978	9.99467e-85	0.987716	0.987715	1_to_1	identical gene model		6;3;2;5;5;3;3;5;6;4;2;5	3;2;6;5;2;4;5;5;5;3;3;6	12	12					High Signal Region	High Signal Region					0	EFO_0008328	0.28528	0
Blood	ENSG00000051620	HEBP2	ENSG00000051620	ENSG00000051620	protein_coding	protein_coding	29.237	29.0552	28.29	28.16	1	1	0.00274108	9.99467e-85	0.378876	0.378876	1_to_1	identical gene model		4;4;3;4	4;4;4;3	4	4											0	EFO_0001663	0.11087	0
Blood	ENSG00000051825	MPHOSPH9	ENSG00000051825	ENSG00000051825	protein_coding	protein_coding	9.34584	9.28839	7.285	7.24	1	1	0.00272944	9.99467e-85	0.98236	0.98236	1_to_1	identical gene model		18;2;5;3;3;5;3;16;7;4;22;5;6;3;3;3;24;4;2;24;4;4;5;3	3;6;22;24;4;18;24;5;16;3;3;3;4;3;4;7;3;4;5;5;5;3;2;2	24	24											0	MONDO_0005090	0.26428	0
Blood	ENSG00000052126	PLEKHA5	ENSG00000052126	ENSG00000052126	protein_coding	protein_coding	0.806485	0.800848	0.59	0.59	1	1	0.00273003	9.99467e-85	0.98379	0.98379	1_to_1	identical gene model		26;26;32;8;3;3;22;2;5;6;6;7;28;10;25;4	4;32;26;25;28;3;5;6;26;22;3;8;7;6;2;10	16	16											0	EFO_0004340	0.42943	0
Blood	ENSG00000052344	PRSS8	ENSG00000052344	ENSG00000052344	protein_coding	protein_coding	0.815493	0.801901	0.49	0.49	1	1	0.00273002	9.99467e-85	0.463334	0.463334	1_to_1	identical gene model		6;3;5;3;2;6	6;6;5;3;3;2	6	6											0	EFO_0000304	0.22463	0
Blood	ENSG00000052723	SIKE1	ENSG00000052723	ENSG00000052723	protein_coding	protein_coding	4.88542	4.85596	3.875	3.835	1	1	0.00273001	9.99467e-85	0.992574	0.992575	1_to_1	identical gene model		5;3;5;3;2;2;2;3;4;4	5;5;3;4;4;3;2;3;2;2	10	10	diff_parts_same_contig		Clone Problem, GRC Housekeeping								0	MONDO_0001187	0.092849	0
Blood	ENSG00000052749	RRP12	ENSG00000052749	ENSG00000052749	protein_coding	protein_coding	13.372	13.2874	12.805	12.7	1	1	0.00272931	1.00742e-84	0.988769	0.988768	1_to_1	identical gene model		31;34;32;5;4;2;17;2;5;9;35;4;3;4;4	9;34;17;35;31;32;4;2;5;2;4;5;4;4;3	15	15											0	EFO_0005091	0.21281	0
Blood	ENSG00000052795	FNIP2	ENSG00000052795	ENSG00000052795	protein_coding	protein_coding	6.83472	6.79078	6.44	6.395	1	1	0.00272972	9.99467e-85	0.309318	0.309304	1_to_1	identical gene model		17;6;7;2;4;13	17;6;4;13;7;2	6	6	diff_parts_same_contig		GRC Housekeeping								0	EFO_0004696	0.49652	0
Blood	ENSG00000052802	MSMO1	ENSG00000052802	ENSG00000052802	protein_coding	protein_coding	2.08262	2.06852	1.8	1.79	1	1	0.00273019	9.99467e-85	0.967587	0.967589	1_to_1	identical gene model		6;5;5;2;5	5;6;5;5;2	5	5			GRC Housekeeping				1	Microcephaly, congenital cataract, and psoriasiform dermatitis	3	known_molec_cause	0	EFO_0009270	0.4025	0
Blood	ENSG00000052841	TTC17	ENSG00000052841	ENSG00000052841	protein_coding	protein_coding	36.0245	35.7983	34.67	34.49	1	1	0.00272896	9.99467e-85	0.962842	0.962841	1_to_1	identical gene model		24;20;5;2;3;5;5;15;3;3;2;2;3;6;3	24;20;6;3;15;2;3;2;3;5;5;3;5;3;2	15	15											0	EFO_0004623	0.35201	0
Blood	ENSG00000052850	ALX4	ENSG00000052850	ENSG00000052850	protein_coding	protein_coding	0.225625	0.225312	0.18	0.18	0	0			0	0	1_to_1	identical gene model		4	4	1	1			Path Problem	Path Problem			1	Frontonasal dysplasia 2;Parietal foramina 2;{Craniosynostosis 5, susceptibility to}	3;3;3	known_molec_cause;known_molec_cause;known_molec_cause	0	Orphanet_60015	0.78012	0
Blood	ENSG00000053108	FSTL4	ENSG00000053108	ENSG00000053108	protein_coding	protein_coding	0.418169	0.420429	0.28	0.285	0	0	0.00273005	9.99467e-85	0.885765	0.885765	1_to_1	identical gene model	0.999985	16;6;8;4;4;4;13	16;8;13;4;6;4;4	7	7	new_contig_added, diff_parts_same_contig										0	EFO_0010699	0.32419	0
Blood	ENSG00000053254	FOXN3	ENSG00000053254	ENSG00000053254	protein_coding	protein_coding	56.8913	56.5322	57.465	57.08	1	1	0.00273758	1.05675e-84	0.623643	0.623643	1_to_1	identical gene model		6;7;4;6;3;4;3;3;6;3;4;2;4;6;3;2;3;5;5	3;7;6;6;5;6;6;2;3;2;5;4;4;3;4;3;4;3;3	19	19	new_contig_added, diff_parts_same_contig										0	EFO_0004696	0.4596	0
Blood	ENSG00000053328	METTL24	ENSG00000053328	ENSG00000053328	protein_coding	protein_coding	0.72026	0.716494	0.51	0.5	0	0			0	0	1_to_1	identical gene model		5;2	5;2	2	2											0	EFO_0004584	0.37078	0
Blood	ENSG00000053371	AKR7A2	ENSG00000053371	ENSG00000053371	protein_coding	protein_coding	31.6368	31.4331	31.57	31.41	1	1	0.00278995	7.01084e-80	0.900214	0.900217	1_to_1	identical gene model		7;6;5;5;3	7;6;5;5;3	5	5	diff_parts_same_contig		Variation, GRC Housekeeping, Localization Problem, Clone Problem	Variation							0	EFO_0005116	0.30768	0
Blood	ENSG00000053372	MRTO4	ENSG00000053372	ENSG00000053372	protein_coding	protein_coding	41.4379	41.1641	40.375	40.12	1	1	0.00276213	1.76451e-84	0.129484	0.129484	1_to_1	identical gene model		8;3;3	8;3;3	3	3	diff_parts_same_contig		Variation, GRC Housekeeping, Localization Problem, Clone Problem	Variation							0	EFO_0007937	0.067917	0
Blood	ENSG00000053438	NNAT	ENSG00000053438	ENSG00000053438	protein_coding	protein_coding	2.50915	2.49415	1.935	1.925	1	1	0.00273004	9.99467e-85	0.962284	0.962284	1_to_1	identical gene model		2;3;3;3;2	2;3;3;2;3	5	5											0	EFO_0000519	0.075967	0
Blood	ENSG00000053501	USE1	ENSG00000053501	ENSG00000053501	protein_coding	protein_coding	8.56424	8.51223	7.645	7.6	1	1	0.00272957	9.99467e-85	0.963106	0.963108	1_to_1	identical gene model		8;7;7;3;7;5;7;7;4;4	4;8;7;5;7;4;7;7;7;3	10	10	diff_parts_same_contig										0	EFO_0007986	0.079541	0
Blood	ENSG00000053524	MCF2L2	ENSG00000053524	ENSG00000053524	protein_coding	protein_coding	0.473892	0.471379	0.32	0.32	1	1	0.00273001	9.99467e-85	0.947134	0.947134	1_to_1	identical gene model		30;16;18;12;3;2;6;29;3;3;5;28;3;9	30;29;3;2;6;28;18;16;3;12;3;9;5;3	14	14											0	MONDO_0005148	0.3705	0
Blood	ENSG00000053702	NRIP2	ENSG00000053702	ENSG00000053702	protein_coding	protein_coding	5.34913	5.31587	5.18	5.145	1	1	0.00272944	9.99467e-85	0.0153552	0.0153552	1_to_1	identical gene model		6;4;5	6;5;4	3	3	diff_parts_same_contig										0	EFO_0004348	0.061395	0
Blood	ENSG00000053747	LAMA3	ENSG00000053747	ENSG00000053747	protein_coding	protein_coding	2.69667	2.66667	1.96	1.95	0	0			0.926587	0.926587	1_to_1	identical gene model	0.999844	38;75;74;13;3;26;37;4;2;32;2;3;2;2;48	75;13;74;3;2;48;38;37;26;32;3;2;2;2;4	15	15	new_contig_added, diff_parts_same_contig						1	Cardiomyopathy, dilated, 1JJ;Epidermolysis bullosa, junctional 2A, intermediate;Epidermolysis bullosa, junctional 2B, severe;Epidermolysis bullosa, junctional 2C, laryngoonychocutaneous	3;3;3;3	known_molec_cause;known_molec_cause;known_molec_cause;known_molec_cause	0	Orphanet_79404	0.76024	0
Blood	ENSG00000053770	AP5M1	ENSG00000053770	ENSG00000053770	protein_coding	protein_coding	12.469	12.3883	11.615	11.53	1	1	0.00271472	1.20405e-80	0.679467	0.679464	1_to_1	identical gene model		8;9;2;3;2;4;3;5;2	2;2;8;4;9;2;5;3;3	9	9	new_contig_added, diff_parts_same_contig										0	EFO_0005423	0.14027	0
Blood	ENSG00000053900	ANAPC4	ENSG00000053900	ENSG00000053900	protein_coding	protein_coding	7.67249	7.62381	7.07	7.02	1	1	0.00272938	9.99467e-85	0.947049	0.947048	1_to_1	identical gene model		29;8;8;8;8;6;2;2;4;29;7	29;29;8;6;2;4;8;8;8;7;2	11	11			GRC Housekeeping, Localization Problem								0	EFO_0004340	0.42362	0
Blood	ENSG00000053918	KCNQ1	ENSG00000053918	ENSG00000053918	protein_coding	protein_coding	8.99985	8.94644	8.09	8.03	1	1	0.00273005	1.0049e-84	0.972469	0.972469	1_to_1	identical gene model		16;16;3;3;7;3;11	7;16;3;11;16;3;3	7	7	new_contig_added, diff_parts_same_contig		GRC Housekeeping	GRC Housekeeping			1	Atrial fibrillation, familial, 3;Jervell and Lange-Nielsen syndrome;Long QT syndrome 1;Short QT syndrome 2;Wolcott-Rallison syndrome;{Long QT syndrome 1, acquired, susceptibility to}	3;3;3;3;3;3	known_molec_cause;known_molec_cause;known_molec_cause;known_molec_cause;known_molec_cause;known_molec_cause	1	Orphanet_768	0.85552	0
Blood	ENSG00000054116	TRAPPC3	ENSG00000054116	ENSG00000054116	protein_coding	protein_coding	28.9496	28.7696	27.65	27.47	1	1	0.00272916	9.99467e-85	0.951223	0.951223	1_to_1	identical gene model		5;5;5;5;3;2;3;3;5;5	3;5;5;5;3;5;5;2;5;3	10	10	diff_parts_same_contig		Clone Problem								0	MONDO_0015229	0.25871	0
Blood	ENSG00000054118	THRAP3	ENSG00000054118	ENSG00000054118	protein_coding	protein_coding	21.4456	21.3176	20.425	20.245	1	1	0.002699	2.02231e-80	0.967522	0.967521	1_to_1	identical gene model		12;5;13;14	13;14;12;5	4	4	diff_parts_same_contig		Clone Problem								0	EFO_0007986	0.19164	1			yes
Blood	ENSG00000054148	PHPT1	ENSG00000054148	ENSG00000054148	protein_coding	protein_coding	36.9199	36.6583	36.32	36.11	1	1	0.00297788	3.38773e-39	0.927177	0.927187	1_to_1	identical gene model		3;5;4;2;3;4	5;3;3;4;4;2	6	6											0	Orphanet_552	0.095129	0
Blood	ENSG00000054179	ENTPD2	ENSG00000054179	ENSG00000054179	protein_coding	protein_coding	1.55239	1.54413	1.145	1.135	1	1	0.00273002	9.99467e-85	0.851704	0.851704	1_to_1	identical gene model		9;9;2;5	9;2;9;5	4	4	diff_parts_same_contig										0	EFO_0004833	0.081362	0
Blood	ENSG00000054219	LY75	ENSG00000054219	ENSG00000054219	protein_coding	protein_coding	17.1856	17.0748	15.395	15.33	1	1	0.00270704	3.19024e-82	0.655418	0.655417	1_to_1	identical gene model		35;2;13;2	35;13;2;2	4	4			Path Problem	Path Problem							0	EFO_0007985	0.67171	0
Blood	ENSG00000054267	ARID4B	ENSG00000054267	ENSG00000054267	protein_coding	protein_coding	12.8486	12.7662	11.375	11.3	1	1	0.00272986	9.99467e-85	0.99256	0.99256	1_to_1	identical gene model		24;23;24;16;25;5;2;11;12;2;17;20;3	17;23;24;24;25;2;20;5;3;12;16;11;2	13	13	diff_parts_same_contig, new_contig_added										0	EFO_0004696	0.34224	0
Blood	ENSG00000054277	OPN3	ENSG00000054277	ENSG00000054277	protein_coding	protein_coding	7.26471	7.21888	6.665	6.62	1	1	0.00272916	9.99467e-85	0.958879	0.958879	1_to_1	identical gene model		4;4;3;4;5;3;3	4;4;4;3;3;5;3	7	7	new_contig_added, diff_parts_same_contig, hg19_errors_corrected		Path Problem, GRC Housekeeping	GRC Housekeeping, Path Problem							0	EFO_0007010	0.21627	0
Blood	ENSG00000054282	SDCCAG8	ENSG00000054282	ENSG00000054282	protein_coding	protein_coding	11.6459	11.5708	10.6	10.53	1	1	0.00272923	9.99467e-85	0.850052	0.850056	1_to_1	identical gene model		18;11;3;3;5;6;5;3;5;2;3	5;18;3;6;5;11;2;3;5;3;3	11	11	diff_parts_same_contig						1	Bardet-Biedl syndrome 16;Senior-Loken syndrome 7	3;3	known_molec_cause;known_molec_cause	1	MONDO_0017842	0.80477	0
Blood	ENSG00000054356	PTPRN	ENSG00000054356	ENSG00000054356	protein_coding	protein_coding	0.373471	0.3735	0.27	0.27	1	1	0.00273006	9.99467e-85	0.954222	0.954222	1_to_1	identical gene model		23;22;6;23;5;5;5;6;5;4;20;4;2;2;2;4;2;8;6	23;22;4;20;5;23;8;4;2;6;6;5;2;5;5;6;4;2;2	19	19											0	EFO_0004833	0.21175	0
Blood	ENSG00000054392	HHAT	ENSG00000054392	ENSG00000054392	protein_coding	protein_coding	0.307143	0.305238	0.23	0.23	0	0	0.00273002	9.99467e-85	0.995337	0.995319	1_to_1	identical gene model	0.999908	12;6;12;12;5;11;10;11;4	12;10;12;11;11;12;5;4;6	9	9	new_contig_added, diff_parts_same_contig		Unknown, Clone Problem	Clone Problem, Unknown			1	Nivelon-Nivelon-Mabille syndrome	3	known_molec_cause	0	Orphanet_1422	0.52201	0
Blood	ENSG00000054523	KIF1B	ENSG00000054523	ENSG00000054523	protein_coding	protein_coding	2.65581	2.63896	2.22	2.21	1	1	0.00273016	9.99467e-85	0.978236	0.978234	1_to_1	identical gene model		47;48;21;49;21;7;2;6;2;3;47;48;13;49	49;47;21;49;21;48;47;48;2;3;7;6;13;2	14	14	diff_parts_same_contig, new_contig_added		GRC Housekeeping, Localization Problem				1	Charcot-Marie-Tooth disease, type 2A1;Pheochromocytoma;{Neuroblastoma, susceptibility to, 1}	3;3;3	known_molec_cause;known_molec_cause;known_molec_cause	0	MONDO_0007308	0.55149	0
Blood	ENSG00000054598	FOXC1	ENSG00000054598	ENSG00000054598	protein_coding	protein_coding	0.357799	0.355633	0.25	0.245	1	1	0.00273	9.99467e-85	0	0	1_to_1	identical gene model		1	1	1	1	diff_parts_same_contig						1	Anterior segment dysgenesis 3, multiple subtypes;Axenfeld-Rieger syndrome, type 3	3;3	known_molec_cause;known_molec_cause	1	MONDO_0019187	0.83133	0
Blood	ENSG00000054611	TBC1D22A	ENSG00000054611	ENSG00000054611	protein_coding	protein_coding	1.10157	1.09486	0.85	0.84	1	1	0.00273004	9.99467e-85	0.998787	0.998787	1_to_1	identical gene model		13;11;14;12;13;12;14;4;4;4;5	14;13;4;4;12;11;12;5;4;14;13	11	11	new_contig_added, diff_parts_same_contig		GRC Housekeeping, Clone Problem	GRC Housekeeping, Clone Problem							0	EFO_0004343	0.34935	0
Blood	ENSG00000054654	SYNE2	ENSG00000054654	ENSG00000054654	protein_coding	protein_coding	6.24109	6.20241	5.6	5.56	1	1	0.00272993	9.99467e-85	0.998115	0.998115	1_to_1	identical gene model		9;115;116;116;63;9;11;27;4;4;3;115;14;5;3;116;16;3;3;36;4;2;16;3;11;4;2;13;5;24;57	24;115;116;116;9;116;2;57;115;16;11;63;3;4;5;13;4;36;3;27;4;3;16;14;3;2;11;4;9;5	31	30	diff_parts_same_contig		Variation	Variation			1	Emery-Dreifuss muscular dystrophy 5, autosomal dominant	3	known_molec_cause	0	MONDO_0016830	0.55729	0
Blood	ENSG00000054690	PLEKHH1	ENSG00000054690	ENSG00000054690	protein_coding	protein_coding	1.1602	1.15343	0.865	0.865	1	1	0.00273003	9.99467e-85	0.961194	0.961194	1_to_1	identical gene model		29;20;2;2;5;22;6;3;2;2;6;3;4;2;12;4	29;22;4;6;20;2;12;2;3;5;6;4;2;2;3;2	16	16	diff_parts_same_contig										0	EFO_0004531	0.30055	0
Blood	ENSG00000054793	ATP9A	ENSG00000054793	ENSG00000054793	protein_coding	protein_coding	0.218941	0.218571	0.18	0.18	1	0	0.00273004	9.99467e-85	0.987965	0.987965	1_to_1	identical gene model		23;28;3	23;28;3	3	3											0	EFO_0004842	0.3275	0
Blood	ENSG00000054796	SPO11	ENSG00000054796	ENSG00000054796	protein_coding	protein_coding					0	0					1_to_1	identical gene model		12;12;13;10;7	13;12;12;10;7	5	5											0	EFO_0000279	0.28918	0
Blood	ENSG00000054803	CBLN4	ENSG00000054803	ENSG00000054803	protein_coding	protein_coding	0.39	0.39	0.23	0.23	0	0			0	0	1_to_1	identical gene model		3	3	1	1	diff_parts_same_contig										0	EFO_0004340	0.32297	0
Blood	ENSG00000054938	CHRDL2	ENSG00000054938	ENSG00000054938	protein_coding	protein_coding	0.31375	0.310417	0.225	0.22	0	0			0.0769231	0.0769231	1_to_1	identical gene model		12;9;11;4;6;8;3;10;7;9	12;9;11;4;3;9;10;6;8;7	10	10											0	EFO_0005842	0.39964	0
Blood	ENSG00000054965	FAM168A	ENSG00000054965	ENSG00000054965	protein_coding	protein_coding	48.4211	48.1173	49.46	49.14	1	1	0.00273484	9.99467e-85	0.285651	0.285652	1_to_1	identical gene model		9;8;2;6;6	9;8;6;6;2	5	5						High Signal Region					0	EFO_0004309	0.36467	0
Blood	ENSG00000054967	RELT	ENSG00000054967	ENSG00000054967	protein_coding	protein_coding	12.7659	12.686	11.81	11.7	1	1	0.00281311	2.48583e-71	0.979064	0.979065	1_to_1	identical gene model		11;11;3;5;6;7;3	11;7;6;11;3;5;3	7	7							1	Amelogenesis imperfecta, type IIIC	3	known_molec_cause	0	Orphanet_88661	0.62777	0
Blood	ENSG00000054983	GALC	ENSG00000054983	ENSG00000054983	protein_coding	protein_coding	24.4	24.2444	22.895	22.785	1	1	0.00272976	9.99467e-85	0.892259	0.892254	1_to_1	identical gene model		17;16;17;10;2;17;7;7;14;5;2;5;6;16;3;10	14;17;17;17;16;5;16;3;10;10;2;7;5;7;6;2	16	16	diff_parts_same_contig						1	Krabbe disease	3	known_molec_cause	1	MONDO_0009499	0.84116	0
Blood	ENSG00000055044	NOP58	ENSG00000055044	ENSG00000055044	protein_coding	protein_coding	41.9948	41.6982	36.585	36.43	1	1	0.0028047	2.05505e-75	0.729284	0.729293	1_to_1	identical gene model		15;6;7;5;5;4;4;5;7;2	6;5;15;5;2;5;7;4;7;4	10	10											0	EFO_0001361	0.33262	0
Blood	ENSG00000055070	SZRD1	ENSG00000055070	ENSG00000055070	protein_coding	protein_coding	12.8226	12.7459	11.55	11.48	1	1	0.00272926	1.04744e-84	0.989285	0.989285	1_to_1	identical gene model		4;3;4;5;4;3;5;4;5;3	3;4;3;5;4;5;4;5;3;4	10	10			GRC Housekeeping, Localization Problem, Gap	Gap							0	EFO_0007800	0.22149	0
Blood	ENSG00000055118	KCNH2	ENSG00000055118	ENSG00000055118	protein_coding	protein_coding	0.398692	0.395231	0.305	0.305	1	1	0.00273003	9.99467e-85	0.995003	0.995003	1_to_1	identical gene model		15;11;5;4;9	15;11;9;4;5	5	5	diff_parts_same_contig						1	Long QT syndrome 2;Short QT syndrome 1;{Long QT syndrome 2, acquired, susceptibility to}	3;3;3	known_molec_cause;known_molec_cause;known_molec_cause	1	Orphanet_101016	0.81758	0
Blood	ENSG00000055130	CUL1	ENSG00000055130	ENSG00000055130	protein_coding	protein_coding	0.559299	0.557793	0.49	0.49	1	1	0.00273002	9.99467e-85	0.99963	0.99963	1_to_1	identical gene model		22;22;22;22;21;21;7;20;21;22;22;7;22;21;22;21;21;24	22;22;22;22;22;21;21;21;22;21;21;24;21;22;20;7;22;7	18	18	new_contig_added, diff_parts_same_contig										0	EFO_0000311	0.50623	0
Blood	ENSG00000055147	FAM114A2	ENSG00000055147	ENSG00000055147	protein_coding	protein_coding	3.76505	3.7415	2.96	2.94	1	1	0.00272973	9.99467e-85	0.974558	0.974558	1_to_1	identical gene model		14;2;4;4;2;6;4;2;5;13;15;2;6;5;14;6;2	14;14;15;4;2;13;2;4;6;6;6;5;4;5;2;2	17	16	new_contig_added, diff_parts_same_contig										0	EFO_0000311	0.54092	0
Blood	ENSG00000055163	CYFIP2	ENSG00000055163	ENSG00000055163	protein_coding	protein_coding	59.5476	59.4373	59.35	58.1	1	1	-0.000975296	0.813903	0.995371	0.995506	1_to_1	exon_count_diff		31;2;2;2;4;5;2;5;30;26;6;3;2;3;4;2;9;10;35;12;34;34;11;13	32;28;26;31;30;6;8;9;6;7;31;2;9;2;2;5;2;5;3;4;2;4;3;2	24	24	new_contig_added, diff_parts_same_contig		Clone Problem	Clone Problem			1	Developmental and epileptic encephalopathy 65	3	known_molec_cause	0	MONDO_0033374	0.72985	0
Blood	ENSG00000055208	TAB2	ENSG00000055208	ENSG00000055208	protein_coding	protein_coding	3.08845	3.06857	2.4	2.39	1	1	0.00273013	9.99467e-85	0.998448	0.998448	1_to_1	identical gene model		8;4;8;3;7;2;4;6;7	2;6;7;4;8;4;7;8;3	9	9	diff_parts_same_contig						1	Congenital heart defects, nonsyndromic, 2	3	known_molec_cause	0	EFO_0005269	0.598	0
Blood	ENSG00000055211	GINM1	ENSG00000055211	ENSG00000055211	protein_coding	protein_coding	4.82766	4.79698	4.635	4.615	1	1	0.0027296	9.99467e-85	0.957788	0.957787	1_to_1	identical gene model		8;4;8	8;8;4	3	3			Unknown	Unknown							0	EFO_0007814	0.12781	0
Blood	ENSG00000055332	EIF2AK2	ENSG00000055332	ENSG00000055332	protein_coding	protein_coding	31.5515	31.35	25.01	24.85	1	1	0.00272663	1.2356e-83	0.556833	0.556827	1_to_1	identical gene model		17;5;17;14;6;3;6;18	17;18;17;14;3;6;6;5	8	8							1	Dystonia 33;Leukoencephalopathy, developmental delay, and episodic neurologic regression syndrome	3;3	known_molec_cause;known_molec_cause	0	MONDO_0030035	0.56467	0
Blood	ENSG00000055483	USP36	ENSG00000055483	ENSG00000055483	protein_coding	protein_coding	7.92685	7.87783	7.195	7.15	1	1	0.00272931	9.99467e-85	0.991901	0.991901	1_to_1	identical gene model		20;13;21;10;5;4;4;4;3;17;4;3;6;21;3;7;4;6;3;5;3;3;2;3	4;4;3;21;4;2;21;3;20;17;13;6;10;4;3;7;6;5;5;4;3;3;3;3	24	24				Localization Problem							0	EFO_0006335	0.34887	0
Blood	ENSG00000055609	KMT2C	ENSG00000055609	ENSG00000055609	protein_coding	protein_coding	5.44686	5.41286	4.94	4.905	1	1	0.00307871	1.7135e-11	0.956999	0.957003	1_to_1	identical gene model		59;22;6;6;18;4;46;4;2;2;3	22;59;18;46;4;6;3;2;6;2;4	11	11	new_contig_added, diff_parts_same_contig				High Signal Region	High Signal Region	1	Kleefstra syndrome 2	3	known_molec_cause	0	EFO_0000673	0.62323	1			yes
Blood	ENSG00000055732	MCOLN3	ENSG00000055732	ENSG00000055732	protein_coding	protein_coding	0.493188	0.490625	0.39	0.39	1	1	0.00273001	9.99467e-85	0.838596	0.838596	1_to_1	identical gene model		12;9;13;4;3;11	13;4;12;9;11;3	6	6			Clone Problem, GRC Housekeeping								0	EFO_0003924	0.19607	0
Blood	ENSG00000055813	CCDC85A	ENSG00000055813	ENSG00000055813	protein_coding	protein_coding	0.159231	0.157692	0.13	0.12	0	0			0.644309	0.644309	1_to_1	identical gene model		6	6	1	1	diff_parts_same_contig										0	EFO_0004703	0.44233	0
Blood	ENSG00000055917	PUM2	ENSG00000055917	ENSG00000055917	protein_coding	protein_coding	7.4538	7.40797	6.355	6.32	1	1	0.00298681	8.82086e-23	0.996315	0.996315	1_to_1	identical gene model		20;20;20;21;5;5;5;6;17;7;5	20;20;20;17;21;7;5;5;6;5;5	11	11	diff_parts_same_contig, new_contig_added										0	EFO_0004615	0.34146	0
Blood	ENSG00000055950	MRPL43	ENSG00000055950	ENSG00000055950	protein_coding	protein_coding	30.6136	30.4197	28.945	28.79	1	1	0.00272938	9.99467e-85	0.962396	0.962396	1_to_1	identical gene model		5;5;3;6;4;4;5;6;6;4;2;2;2;4	4;5;5;6;5;6;4;6;4;3;2;2;4;2	14	14											0	EFO_0600004	0.10973	0
Blood	ENSG00000055955	ITIH4	ENSG00000055955	ENSG00000055955	protein_coding	protein_coding	15.5066	15.3917	14.455	14.385	1	1	0.00273001	9.99467e-85	0.977718	0.977719	1_to_1	identical gene model		24;22;18;5;2;3;2;4;2;2;24;2;23;16	24;24;22;2;18;23;5;4;16;2;2;2;3;2	14	14	new_contig_added, diff_parts_same_contig										0	EFO_0007937	0.43605	0
Blood	ENSG00000055957	ITIH1	ENSG00000055957	ENSG00000055957	protein_coding	protein_coding	1.42691	1.418	1.155	1.145	1	1	0.00273003	9.99467e-85	0.934818	0.934818	1_to_1	identical gene model		22;6;11;5;6;2;6;5;4;3;18;20	6;22;20;5;18;5;4;11;6;6;2;3	12	12	diff_parts_same_contig, new_contig_added										0	EFO_0007937	0.37601	0
Blood	ENSG00000056050	HPF1	ENSG00000056050	ENSG00000056050	protein_coding	protein_coding	16.3045	16.1956	14.785	14.685	1	1	0.00272947	9.99467e-85	0.586566	0.586566	1_to_1	identical gene model		8;3;2	8;2;3	3	3			GRC Housekeeping								0	Orphanet_124	0.05112	0
Blood	ENSG00000056097	ZFR	ENSG00000056097	ENSG00000056097	protein_coding	protein_coding	29.2632	29.0817	29.27	29.05	1	1	0.00275324	2.59521e-79	0.812823	0.812822	1_to_1	identical gene model		20;3;2;6;8;6;4	20;4;3;6;8;6;2	7	7	new_contig_added, diff_parts_same_contig				High Signal Region						0	Orphanet_401840;MONDO_0018423	0.36958	0
Blood	ENSG00000056277	ZNF280C	ENSG00000056277	ENSG00000056277	protein_coding	protein_coding	2.44975	2.43431	2.325	2.305	1	1	0.00272915	9.99467e-85	0.441617	0.441617	1_to_1	identical gene model		19;14	19;14	2	2	new_contig_added, diff_parts_same_contig		Gap								0	EFO_0005842	0.015879	0
Blood	ENSG00000056291	NPFFR2	ENSG00000056291	ENSG00000056291	protein_coding	protein_coding					0	0			1	1	1_to_1	identical gene model		4;3;4;5;2	4;3;5;4;2	5	5	diff_parts_same_contig										0	EFO_0004631	0.43599	0
Blood	ENSG00000056487	PHF21B	ENSG00000056487	ENSG00000056487	protein_coding	protein_coding	38.695	36.625	38.695	36.625	0	0			0.866667	0.866667	1_to_1	identical gene model		13;13;14;7;5;4;2;5;4;2;3;13	13;13;14;13;7;5;4;4;5;2;3;2	12	12	new_contig_added, diff_parts_same_contig, hg19_errors_corrected		Clone Problem	Clone Problem							0	EFO_0004237	0.32151	0
Blood	ENSG00000056558	TRAF1	ENSG00000056558	ENSG00000056558	protein_coding	protein_coding	2.55105	2.53535	2.47	2.46	1	1	0.00272888	9.99467e-85	0.992591	0.992591	1_to_1	identical gene model		8;9;6	8;9;6	3	3											0	EFO_0000685	0.42963	0
Blood	ENSG00000056586	RC3H2	ENSG00000056586	ENSG00000056586	protein_coding	protein_coding	2.68272	2.66629	2.04	2.03	1	1	0.00272999	9.99467e-85	0.994453	0.994453	1_to_1	identical gene model		10;21;20;5;18;6;3;2;3;22	21;20;22;6;3;18;5;10;2;3	10	10											0	GO_0007610	0.099219	0
Blood	ENSG00000056736	IL17RB	ENSG00000056736	ENSG00000056736	protein_coding	protein_coding	0.786759	0.781389	0.625	0.62	1	1	0.00272998	9.99467e-85	0.904144	0.904144	1_to_1	identical gene model		11;10;10	11;10;10	3	3											0	EFO_0008176	0.28729	0
Blood	ENSG00000056972	TRAF3IP2	ENSG00000056972	ENSG00000056972	protein_coding	protein_coding	1.18529	1.17745	0.97	0.97	1	1	0.00273013	9.99467e-85	0.988486	0.988486	1_to_1	identical gene model		10;9;4;6;4;4;9;9;3;2;5;7;3;3;3;4	9;10;9;9;2;6;4;4;4;3;7;5;4;3;3;3	16	16	diff_parts_same_contig						1	?Candidiasis, familial, 8;{Psoriasis susceptibility 13}	3;3	known_molec_cause;known_molec_cause	0	EFO_0000685	0.56632	0
Blood	ENSG00000056998	GYG2	ENSG00000056998	ENSG00000056998	protein_coding	protein_coding					0	0			1	1	1_to_1	identical gene model		9;6;8;12;11;7;4;5;8	12;8;11;5;4;9;8;7;6	9	9	diff_parts_same_contig										0	Orphanet_79201	0.36958	0
Blood	ENSG00000057019	DCBLD2	ENSG00000057019	ENSG00000057019	protein_coding	protein_coding	1.00576	0.999373	0.77	0.76	1	1	0.00273018	9.99467e-85	0.524061	0.524061	1_to_1	identical gene model		16;16;4;3;5;4;5;4;5;3	16;16;3;5;5;4;3;5;4;4	10	10											0	EFO_0007937	0.37472	0
Blood	ENSG00000057149	SERPINB3	ENSG00000057149	ENSG00000057149	protein_coding	protein_coding					0	0					1_to_1	identical gene model		8;7	8;7	2	2	diff_parts_same_contig		Variation	Variation							0	EFO_0000389	0.18479	0
Blood	ENSG00000057252	SOAT1	ENSG00000057252	ENSG00000057252	protein_coding	protein_coding	0.733372	0.729031	0.68	0.675	1	1	0.00272999	9.99467e-85	0.993305	0.993305	1_to_1	identical gene model		16;7;15;15	15;15;16;7	4	4											0	EFO_0004908	0.39173	0
Blood	ENSG00000057294	PKP2	ENSG00000057294	ENSG00000057294	protein_coding	protein_coding	0.697419	0.693468	0.33	0.33	1	1	0.00273003	9.99467e-85	0.951657	0.951657	1_to_1	identical gene model		14;13;3;2;2;2;3	13;14;2;2;3;3;2	7	7							1	Arrhythmogenic right ventricular dysplasia 9	3	known_molec_cause	1	Orphanet_247	0.81771	0
Blood	ENSG00000057468	MSH4	ENSG00000057468	ENSG00000057468	protein_coding	protein_coding	0.385926	0.383259	0.27	0.27	1	1	0.00273002	9.99467e-85	0	0	1_to_1	identical gene model		20	20	1	1			Clone Problem								0	EFO_0000279	0.51491	0
Blood	ENSG00000057593	F7	ENSG00000057593	ENSG00000057593	protein_coding	protein_coding	1.45611	1.44722	1.33	1.32	0	0			0.939653	0.939653	1_to_1	identical gene model		8;9;5;5;3;6	6;8;9;5;3;5	6	6					High Signal Region		1	Factor VII deficiency;{Myocardial infarction, decreased susceptibility to}	3;3	known_molec_cause;known_molec_cause	1	Orphanet_327	0.81036	0
Blood	ENSG00000057608	GDI2	ENSG00000057608	ENSG00000057608	protein_coding	protein_coding	17.3332	17.2266	16.74	16.66	1	1	0.0027295	9.99467e-85	0.987713	0.987713	1_to_1	identical gene model		7;10;11;4;6;7;3;5;5	11;3;6;10;7;4;5;7;5	9	9				GRC Housekeeping							0	EFO_0007937	0.28746	0
Blood	ENSG00000057657	PRDM1	ENSG00000057657	ENSG00000057657	protein_coding	protein_coding	3.90665	3.88264	3.04	3.02	1	1	0.00273027	9.99467e-85	0.992856	0.992856	1_to_1	identical gene model		5;7;7;3;3;2;2;7;7;7	7;7;7;7;3;7;2;3;2;5	10	10	diff_parts_same_contig										0	EFO_0000403	0.44327	1			yes
Blood	ENSG00000057663	ATG5	ENSG00000057663	ENSG00000057663	protein_coding	protein_coding	1.71058	1.69948	1.29	1.28	1	1	0.00273003	9.99467e-85	0.998649	0.998649	1_to_1	identical gene model		8;5;7;8;2;3;6;7;9;7;9	7;9;8;5;7;8;2;7;9;6;3	11	11	diff_parts_same_contig						1	?Spinocerebellar ataxia, autosomal recessive 25	3	known_molec_cause	0	Orphanet_284332	0.36958	0
Blood	ENSG00000057704	TMCC3	ENSG00000057704	ENSG00000057704	protein_coding	protein_coding	9.22518	9.16879	8.555	8.51	1	1	0.00273001	9.99467e-85	0.919464	0.919464	1_to_1	identical gene model		4;2;4;3	4;4;2;3	4	4											0	EFO_0004348	0.42823	0
Blood	ENSG00000057757	PITHD1	ENSG00000057757	ENSG00000057757	protein_coding	protein_coding	40.0462	39.7643	35.17	34.94	1	1	0.00275842	3.30127e-80	0.867615	0.867621	1_to_1	identical gene model		6;4;3	6;3;4	3	3			Clone Problem								0	Orphanet_276234	0.10641	0
Blood	ENSG00000057935	MTA3	ENSG00000057935	ENSG00000057935	protein_coding	protein_coding	3.21313	3.19221	2.58	2.565	1	1	0.00272968	9.99467e-85	0.98818	0.98818	1_to_1	identical gene model		17;18;17;14;14;18;9;4;14;7;6;6;4;3;3;6;2;3;5	18;17;6;7;14;17;14;14;18;9;4;5;3;2;6;4;3;6;3	19	19	diff_parts_same_contig										0	MONDO_0011962	0.26359	0
Blood	ENSG00000058056	USP13	ENSG00000058056	ENSG00000058056	protein_coding	protein_coding	2.35416	2.339	2.12	2.11	1	1	0.00272908	9.99467e-85	0.524298	0.524298	1_to_1	identical gene model		21;15;21;9;5	21;15;5;21;9	5	5	new_contig_added, diff_parts_same_contig										0	EFO_0010750	0.30838	0
Blood	ENSG00000058063	ATP11B	ENSG00000058063	ENSG00000058063	protein_coding	protein_coding	44.8578	44.573	43.47	43.22	1	1	0.00273493	9.99467e-85	0.685935	0.685936	1_to_1	identical gene model		30;14;4;7;7;3;17;3;6;25	6;30;7;25;17;14;7;3;3;4	10	10											0	EFO_0005192	0.44371	0
Blood	ENSG00000058085	LAMC2	ENSG00000058085	ENSG00000058085	protein_coding	protein_coding	0.646667	0.643333	0.13	0.13	0	0			0.272727	0.272727	1_to_1	identical gene model		23;2;3;22	22;23;2;3	4	4							1	Epidermolysis bullosa, junctional 3A, intermediate;Epidermolysis bullosa, junctional 3B, severe	3;3	known_molec_cause;known_molec_cause	0	Orphanet_79404	0.7499	0
Blood	ENSG00000058091	CDK14	ENSG00000058091	ENSG00000058091	protein_coding	protein_coding	1.22839	1.22067	0.71	0.7	1	1	0.00273017	9.99467e-85	0.987712	0.987712	1_to_1	identical gene model		14;15;14;6;7;13;6;4;8;7;2;3;3;5;3	8;6;6;7;3;15;3;4;14;14;13;7;3;5;2	15	15	new_contig_added, diff_parts_same_contig										0	EFO_0005763	0.29513	0
Blood	ENSG00000058262	SEC61A1	ENSG00000058262	ENSG00000058262	protein_coding	protein_coding	12.2104	12.1392	11.66	11.61	1	1	0.0022248	5.48773e-09	0.991116	0.991114	1_to_1	identical gene model		12;8;12;5;7;3;2	12;5;12;3;8;7;2	7	7							1	Tubulointerstitial kidney disease, autosomal dominant, 5	3	known_molec_cause	0	Orphanet_217330	0.49406	0
Blood	ENSG00000058272	PPP1R12A	ENSG00000058272	ENSG00000058272	protein_coding	protein_coding	21.1132	20.9772	20.42	20.23	1	1	0.00276401	2.93672e-55	0.984076	0.984076	1_to_1	identical gene model		26;25;25;25;11;8;3;15;5;6;3;3;24;10;4;6;11;2;5;2;9;6;9	26;25;25;11;6;11;3;10;4;25;24;6;2;5;9;15;3;8;9;3;6;2;5	23	23							1	Genitourinary and/or/brain malformation syndrome	3	known_molec_cause	0	MONDO_0032934	0.66933	0
Blood	ENSG00000058335	RASGRF1	ENSG00000058335	ENSG00000058335	protein_coding	protein_coding	0.457703	0.454595	0.295	0.295	0	0			0.906597	0.906597	1_to_1	identical gene model		14;28;27;3;2;24;6;3;1	27;28;14;3;24;1;2;6;3	9	9	new_contig_added, diff_parts_same_contig						1	?Bleeding disorder, platelet-type, 18	3	known_molec_cause	0	HP_0000545	0.45835	0
Blood	ENSG00000058404	CAMK2B	ENSG00000058404	ENSG00000058404	protein_coding	protein_coding	0.475714	0.472857	0.38	0.38	0	0			0.923436	0.923436	1_to_1	identical gene model		20;16;20;21;19;18;19;19;24;7;7;7;5;4;9;21;20;6;4;6;6;6;7;6;21;18	21;20;24;18;5;21;19;4;18;21;6;19;20;16;20;19;9;6;7;7;7;6;7;6;6;4	26	26	diff_parts_same_contig						1	Intellectual developmental disorder, autosomal dominant 54	3	known_molec_cause	0	EFO_0009164	0.759	0
Blood	ENSG00000058453	CROCC	ENSG00000058453	ENSG00000058453	protein_coding	protein_coding	53.0922	52.7587	52.55	52.23	1	1	0.00271965	1.01405e-83	0.732952	0.732951	1_to_1	identical gene model	0.999992	37;24;5;3;9;4;17;3;5;10;6;3;4	9;37;24;17;10;4;6;5;4;3;3;5;3	13	13	new_contig_added, diff_parts_same_contig		GRC Housekeeping, Localization Problem, Gap, Clone Problem	Gap	High Signal Region		1	Striatonigral degeneration, childhood-onset	3	known_molec_cause	0	EFO_0004305	0.24006	0
Blood	ENSG00000058600	POLR3E	ENSG00000058600	ENSG00000058600	protein_coding	protein_coding	11.5171	11.447	10.69	10.63	1	1	0.00272868	9.99467e-85	0.972609	0.972608	1_to_1	identical gene model		21;20;20;7;6;3;4;18;21;6;20;7;2;7;9;3;6;7;20	20;21;2;20;20;21;20;3;18;7;6;9;6;7;4;6;7;7;3	19	19			Unknown, Path Problem	Unknown, Path Problem							0	EFO_0004339	0.27642	0
Blood	ENSG00000058668	ATP2B4	ENSG00000058668	ENSG00000058668	protein_coding	protein_coding	7.58292	7.53716	5.47	5.44	1	1	0.00272922	1.04122e-84	0.992536	0.992536	1_to_1	identical gene model		21;3;21;22;3;2;4	22;21;21;3;2;3;4	7	7											0	EFO_0005192	0.43175	0
Blood	ENSG00000058673	ZC3H11A	ENSG00000058673	ENSG00000058673	protein_coding	protein_coding	7.03766	6.99471	6.06	6.03	1	1	0.00272979	9.99467e-85	0.998947	0.998947	1_to_1	identical gene model		20;18;20;20;6;13;2;3;2;2;2;17;20;18;17	6;13;3;18;2;20;20;2;18;20;20;17;17;2;2	15	15											0	EFO_0004995	0.19575	0
Blood	ENSG00000058729	RIOK2	ENSG00000058729	ENSG00000058729	protein_coding	protein_coding	5.40339	5.36768	4.71	4.68	1	1	0.00272924	9.99467e-85	0.821667	0.821665	1_to_1	identical gene model		10;8;4;2;2;4;2	10;4;2;8;4;2;2	7	7	diff_parts_same_contig										0	EFO_0004530;EFO_0005271	0.12394	0
Blood	ENSG00000058799	YIPF1	ENSG00000058799	ENSG00000058799	protein_coding	protein_coding	19.4298	19.3042	18.915	18.82	1	1	0.00272963	9.99467e-85	0.963711	0.963711	1_to_1	identical gene model		11;9;11;8;8;7;8	11;11;9;8;8;8;7	7	7	diff_parts_same_contig		Clone Problem								0	EFO_0007874	0.057478	0
Blood	ENSG00000058804	NDC1	ENSG00000058804	ENSG00000058804	protein_coding	protein_coding	14.008	13.9168	13.245	13.16	1	1	0.0027296	9.99467e-85	0.0995475	0.0995475	1_to_1	identical gene model		18;5	18;5	2	2			Clone Problem								0	EFO_0000764;EFO_0007328	0.54092	0
Blood	ENSG00000058866	DGKG	ENSG00000058866	ENSG00000058866	protein_coding	protein_coding	4.70343	4.67404	4.345	4.32	1	1	0.00273022	9.99467e-85	0.786201	0.786194	1_to_1	identical gene model		25;24;24;5;4;2;3;24;3;3;6	4;25;24;24;6;24;3;3;5;3;2	11	11	new_contig_added, diff_parts_same_contig										0	EFO_0008328	0.47831	0
Blood	ENSG00000059122	FLYWCH1	ENSG00000059122	ENSG00000059122	protein_coding	protein_coding	36.6869	36.4551	35.18	34.98	1	1	0.00281018	5.74061e-68	0.932549	0.932551	1_to_1	identical gene model		10;8;10;4;5;3;4;4;3;4;6;4;3;4	10;4;10;4;4;3;6;8;4;3;5;4;3;4	14	14											0	MONDO_0008371	0.080894	0
Blood	ENSG00000059145	UNKL	ENSG00000059145	ENSG00000059145	protein_coding	protein_coding	54.6567	54.3008	50.52	50.265	1	1	0.0027296	9.99467e-85	0.987466	0.987466	1_to_1	identical gene model		6;6;7;15;6;5;6;3;5;15;2;3;3;3;2;2;2;6	6;15;6;2;6;6;15;3;5;3;3;7;2;6;3;5;2;2	18	18											0	EFO_0004869;EFO_0004872	0.21125	0
Blood	ENSG00000059377	TBXAS1	ENSG00000059377	ENSG00000059377	protein_coding	protein_coding	116.864	116.332	115.56	115.56	1	1	0.00192223	2.77537e-16	0.979085	0.979127	1_to_1	identical gene model	0.999663	17;12;6;18;13;15;7;13;5;14;3;10;4;4;3;5;5;3;4;2;17;12	4;3;4;18;15;17;3;5;7;17;12;13;3;5;14;12;13;5;10;6;4;2	22	22	new_contig_added, diff_parts_same_contig		Variation	Variation			1	Ghosal hematodiaphyseal syndrome	3	known_molec_cause	0	MONDO_0009274	0.74944	0
Blood	ENSG00000059378	PARP12	ENSG00000059378	ENSG00000059378	protein_coding	protein_coding	99.1407	98.5043	84.88	83.91	1	1	0.00266163	3.62416e-66	0.968542	0.96854	1_to_1	identical gene model		12;3;3;4;11;3;10;2;6;6;3;3	12;11;10;6;6;3;3;2;3;4;3;3	12	12	diff_parts_same_contig										0	EFO_0004339	0.4062	0
Blood	ENSG00000059573	ALDH18A1	ENSG00000059573	ENSG00000059573	protein_coding	protein_coding	1.99679	1.98419	1.75	1.74	1	1	0.00272975	9.99467e-85	0.979125	0.979125	1_to_1	identical gene model		18;18;5;4;5	18;18;4;5;5	5	5							1	Cutis laxa, autosomal dominant 3;Cutis laxa, autosomal recessive, type IIIA;Spastic paraplegia 9A, autosomal dominant;Spastic paraplegia 9B, autosomal recessive	3;3;3;3	known_molec_cause;known_molec_cause;known_molec_cause;known_molec_cause	1	MONDO_0009053;Orphanet_35664	0.81126	0
Blood	ENSG00000059588	TARBP1	ENSG00000059588	ENSG00000059588	protein_coding	protein_coding	29.9428	29.7435	26.61	26.49	1	1	0.00274584	5.8379e-84	0.726614	0.726621	1_to_1	identical gene model		30;8;3;4;2;5;7;2;5	30;7;8;5;2;2;4;5;3	9	9	new_contig_added, diff_parts_same_contig										0	EFO_0005192	0.25969	0
Blood	ENSG00000059691	GATB	ENSG00000059691	ENSG00000059691	protein_coding	protein_coding	2.09686	2.08387	1.69	1.68	1	1	0.00272996	9.99467e-85	0.976499	0.976499	1_to_1	identical gene model		13;13;6;4;3;2;4;6;8;5;4;11;12;7	13;2;11;12;13;4;4;5;6;7;6;8;4;3	14	14							1	?Combined oxidative phosphorylation deficiency 41	3	known_molec_cause	0	MONDO_0030007	0.52921	0
Blood	ENSG00000059728	MXD1	ENSG00000059728	ENSG00000059728	protein_coding	protein_coding	40.0169	39.7817	32.65	32.49	1	1	0.00273438	9.99467e-85	0.987849	0.987849	1_to_1	identical gene model		6;5;2;8;2;5	8;5;6;5;2;2	6	6											0	EFO_0004309	0.38826	0
Blood	ENSG00000059758	CDK17	ENSG00000059758	ENSG00000059758	protein_coding	protein_coding	21.1478	21.013	18.87	18.79	1	1	0.00272944	9.99467e-85	0.795329	0.795327	1_to_1	identical gene model		17;15;16;2;4;2;6;3;5;3;5;7	17;16;15;2;6;2;3;7;5;5;4;3	12	12											0	EFO_0004842	0.33438	0
Blood	ENSG00000059769	DNAJC25	ENSG00000059769	ENSG00000059769	protein_coding	protein_coding	1.52821	1.51851	1.31	1.305	1	1	0.00312384	1.56494e-13	0.929155	0.929177	1_to_1	identical gene model		4;5;5	4;5;5	3	3	diff_parts_same_contig, new_contig_added										0	EFO_0005091	0.050794	0
Blood	ENSG00000059804	SLC2A3	ENSG00000059804	ENSG00000059804	protein_coding	protein_coding	39.4029	39.1668	35.57	35.42	1	1	0.00272267	1.24912e-83	0.97882	0.978819	1_to_1	identical gene model		10;2;3;5;9;2;5;2;2;4;4	10;9;2;2;5;2;5;4;4;3;2	11	11	diff_parts_same_contig										0	MONDO_0007739	0.38819	0
Blood	ENSG00000059915	PSD	ENSG00000059915	ENSG00000059915	protein_coding	protein_coding	12.2613	12.1856	11.3	11.23	1	1	0.00272951	9.99467e-85	0.830823	0.830823	1_to_1	identical gene model		17;18;3;3;3;3;5;4;18	18;18;17;3;3;3;5;3;4	9	9							1	Liberfarb syndrome	3	known_molec_cause	0	EFO_0004784	0.18702	0
Blood	ENSG00000060069	CTDP1	ENSG00000060069	ENSG00000060069	protein_coding	protein_coding	11.8573	11.7798	11.77	11.7	1	1	0.00287856	8.17492e-43	0.980481	0.980483	1_to_1	identical gene model		12;13;2;3;2;5;12;13	13;12;12;5;13;3;2;2	8	8	diff_parts_same_contig						1	Congenital cataracts, facial dysmorphism, and neuropathy	3	known_molec_cause	0	Orphanet_48431	0.68091	0
Blood	ENSG00000060138	YBX3	ENSG00000060138	ENSG00000060138	protein_coding	protein_coding	103.526	102.838	53.385	53.075	1	1	0.00271502	1.03241e-82	0.979842	0.979842	1_to_1	identical gene model		10;9;4;2;3;4;6;8;4;4;6;5;6;3;4;4;5;6	10;9;8;4;5;4;4;5;2;6;6;4;6;4;6;3;3;4	18	18											0	EFO_0004704	0.21243	0
Blood	ENSG00000060140	STYK1	ENSG00000060140	ENSG00000060140	protein_coding	protein_coding	2.30981	2.2947	1.88	1.86	1	1	0.00272976	9.99467e-85	0.117134	0.117134	1_to_1	identical gene model		11;5;5;3;5;2	11;2;5;5;5;3	6	6											0	EFO_0005194	0.17159	0
Blood	ENSG00000060237	WNK1	ENSG00000060237	ENSG00000060237	protein_coding	protein_coding	15.4809	15.3823	13.835	13.765	1	1	0.00272939	1.01682e-84	0.996932	0.996932	1_to_1	identical gene model		28;28;3;31;6;26;4;2;28;4;2;3;3;3;4;4;3;11;10;25;19	28;26;28;31;28;3;4;25;19;4;4;11;3;10;3;4;6;3;2;3;2	21	21	diff_parts_same_contig						1	Neuropathy, hereditary sensory and autonomic, type II;Pseudohypoaldosteronism, type IIC	3;3	known_molec_cause;known_molec_cause	0	Orphanet_970	0.75611	0
Blood	ENSG00000060303	RPS17P5	ENSG00000060303	ENSG00000060303	processed_pseudogene	processed_pseudogene	2.31	1.8225	2.31	1.35	0	0			0.25	0.125	1_to_1	identical gene model		1	1	1	1			Variation, GRC Housekeeping	GRC Housekeeping										0
Blood	ENSG00000060339	CCAR1	ENSG00000060339	ENSG00000060339	protein_coding	protein_coding	8.70902	8.65337	7.43	7.385	1	1	0.00272982	9.99467e-85	0.997127	0.997127	1_to_1	identical gene model		25;3;5;3;4;3;16;6;6;3;22;24;17;16;16;7;24;24	6;24;6;24;17;25;22;16;16;16;3;24;4;5;7;3;3;3	18	18	diff_parts_same_contig			GRC Housekeeping							0	EFO_0008039	0.092872	0
Blood	ENSG00000060491	OGFR	ENSG00000060491	ENSG00000060491	protein_coding	protein_coding	24.8184	24.6687	23.16	23.02	1	1	0.00272924	1.00098e-84	0.956391	0.956392	1_to_1	exon_count_diff		7;5;4;12	7;13;5;4	4	4											0	EFO_0004339	0.40345	0
Blood	ENSG00000060558	GNA15	ENSG00000060558	ENSG00000060558	protein_coding	protein_coding	55.4274	55.122	55.11	54.845	1	1	0.00206313	5.34544e-25	0.231084	0.23456	1_to_1	identical gene model	0.999407	7;3;5	7;5;3	3	3	new_contig_added, diff_parts_same_contig										0	MONDO_0024622	0.21967	0
Blood	ENSG00000060566	CREB3L3	ENSG00000060566	ENSG00000060566	protein_coding	protein_coding	0.491138	0.487886	0.35	0.35	1	1	0.00273003	9.99467e-85	0.547342	0.547342	1_to_1	identical gene model		10;10;6;9;10	10;10;9;10;6	5	5	diff_parts_same_contig		Variation	Variation			1	Hypertriglyceridemia 2	3	known_molec_cause	0	EFO_0004530	0.56797	0
Blood	ENSG00000060642	PIGV	ENSG00000060642	ENSG00000060642	protein_coding	protein_coding	0.767935	0.76336	0.69	0.68	1	1	0.00273	9.99467e-85	0.996435	0.996435	1_to_1	identical gene model		4;4;4;4;5;4;4;4;4;3	4;3;4;5;4;4;4;4;4;4	10	10	diff_parts_same_contig		Clone Problem				1	Hyperphosphatasia with mental retardation syndrome 1	3	known_molec_cause	0	Orphanet_247262	0.77101	0
Blood	ENSG00000060656	PTPRU	ENSG00000060656	ENSG00000060656	protein_coding	protein_coding	1.14356	1.13746	0.76	0.76	0	0			0.956296	0.956296	1_to_1	identical gene model		31;30;14;30;31;5;4;5;3;3;4	31;30;30;31;3;14;4;3;5;5;4	11	11			Clone Problem								0	Orphanet_314811	0.3357	0
Blood	ENSG00000060688	SNRNP40	ENSG00000060688	ENSG00000060688	protein_coding	protein_coding	36.3978	36.1708	35.41	35.14	1	1	0.00272916	9.99467e-85	0.881112	0.881113	1_to_1	identical gene model		10;4;2;3;2;6;2	10;2;6;4;2;3;2	7	7			Clone Problem								0	Orphanet_179006	0.074532	0
Blood	ENSG00000060709	RIMBP2	ENSG00000060709	ENSG00000060709	protein_coding	protein_coding	0.888861	0.883418	0.38	0.38	0	0	0.00272968	9.99467e-85	0.77631	0.77631	1_to_1	identical gene model		19;14;5;4;7;3;22;12;8	19;22;4;5;12;14;8;7;3	9	9	new_contig_added, diff_parts_same_contig		GRC Housekeeping	GRC Housekeeping							0	EFO_0004517	0.30355	0
Blood	ENSG00000060718	COL11A1	ENSG00000060718	ENSG00000060718	protein_coding	protein_coding					0	0			1	1	1_to_1	identical gene model		66;67;67;15;4;26;3;2;65;64;5;24;26;25	67;66;67;64;5;2;65;3;26;26;24;25;15;4	14	14	new_contig_added, diff_parts_same_contig		Variation, Clone Problem, GRC Housekeeping	Variation			1	Deafness, autosomal dominant 37;Fibrochondrogenesis 1;Marshall syndrome;Stickler syndrome, type II;{Lumbar disc herniation, susceptibility to}	3;3;3;3;3	known_molec_cause;known_molec_cause;known_molec_cause;known_molec_cause;known_molec_cause	0	MONDO_0019354	0.79633	0
Blood	ENSG00000060749	QSER1	ENSG00000060749	ENSG00000060749	protein_coding	protein_coding	4.38447	4.34947	0.365	0.36	1	1	0.00273006	9.99467e-85	0.994052	0.994052	1_to_1	identical gene model		13;9;3;16;2;3;13	13;13;3;16;3;9;2	7	7											0	EFO_0004696	0.45398	0
Blood	ENSG00000060762	MPC1	ENSG00000060762	ENSG00000060762	protein_coding	protein_coding	24.0074	23.8547	23.54	23.39	1	1	0.00281304	4.0415e-59	0.945746	0.945749	1_to_1	identical gene model		4;5;4;6;6;5;5	4;5;5;5;6;4;6	7	7							1	Mitochondrial pyruvate carrier deficiency	3	known_molec_cause	0	MONDO_0013877	0.6984	0
Blood	ENSG00000060971	ACAA1	ENSG00000060971	ENSG00000060971	protein_coding	protein_coding	30.7822	30.5692	29.58	29.41	1	1	0.00272921	9.99467e-85	0.990643	0.990643	1_to_1	identical gene model		10;12;10;5;9;8;9;10;3;8;4;3;6;3;9;3;4;10	3;10;10;10;12;6;10;9;8;3;9;8;9;5;3;3;4;4	18	18											0	EFO_0004526	0.16174	0
Blood	ENSG00000060982	BCAT1	ENSG00000060982	ENSG00000060982	protein_coding	protein_coding	2.127	2.11336	1.645	1.625	1	1	0.00272966	9.99467e-85	0.677017	0.676968	1_to_1	identical gene model		11;9;2;11;11;10;3;9;4;5	11;11;9;11;3;10;9;5;4;2	10	10	new_contig_added, diff_parts_same_contig										0	EFO_0010750	0.31138	0
Blood	ENSG00000061273	HDAC7	ENSG00000061273	ENSG00000061273	protein_coding	protein_coding	31.7385	31.5457	31.54	31.31	1	1	0.00272965	9.99467e-85	0.98401	0.98401	1_to_1	identical gene model		26;25;27;5;4;5;6;6;26;9;4;6;6;4;5;5;11;3;21;3;23;5;7;8;2;5;11;15;3;25	26;25;11;21;15;11;3;25;23;27;5;26;3;8;5;2;3;7;6;9;6;6;6;5;5;5;4;4;5;4	30	30	diff_parts_same_contig										0	EFO_0000616	0.54196	0
Blood	ENSG00000061337	LZTS1	ENSG00000061337	ENSG00000061337	protein_coding	protein_coding	0.26	0.258387	0.2	0.2	0	0			0.977997	0.977997	1_to_1	identical gene model	0.999979	3;4;4;2	3;4;4;2	4	4	new_contig_added, diff_parts_same_contig						1	Esophageal squamous cell carcinoma, somatic	3	known_molec_cause	0	EFO_0005922	0.50924	0
Blood	ENSG00000061455	PRDM6	ENSG00000061455	ENSG00000061455	protein_coding	protein_coding	0.22	0.219	0.16	0.16	0	0			0.0833333	0.0833333	1_to_1	identical gene model		8;2;3;3	8;3;3;2	4	4	diff_parts_same_contig, new_contig_added						1	Patent ductus arteriosus 3	3	known_molec_cause	0	EFO_1001103	0.61807	0
Blood	ENSG00000061492	WNT8A	ENSG00000061492	ENSG00000061492	protein_coding	protein_coding	0.3325	0.33	0.275	0.275	0	0			0.789474	0.789474	1_to_1	identical gene model		8;6;6;5	8;6;5;6	4	4											0	EFO_0000275	0.18586	0
Blood	ENSG00000061656	SPAG4	ENSG00000061656	ENSG00000061656	protein_coding	protein_coding	0.89562	0.890073	0.7	0.7	1	1	0.00273003	9.99467e-85	0.647679	0.647679	1_to_1	identical gene model		12;3;9;3;5;7;7	12;5;9;3;7;7;3	7	7											0	EFO_0004611	0.15246	0
Blood	ENSG00000061676	NCKAP1	ENSG00000061676	ENSG00000061676	protein_coding	protein_coding	0.988889	0.992921	0.78	0.78	1	1	0.00273001	9.99467e-85	0.957674	0.957674	1_to_1	identical gene model		32;31;4;2;7;2;2;3	31;32;2;7;4;2;2;3	8	8	diff_parts_same_contig										0	EFO_0003756	0.36958	0
Blood	ENSG00000061794	MRPS35	ENSG00000061794	ENSG00000061794	protein_coding	protein_coding	11.7991	11.7201	10.845	10.78	1	1	0.00272908	9.99467e-85	0.904582	0.904582	1_to_1	identical gene model		8;5;7;8;2	5;8;7;2;8	5	5							1	?Combined oxidative phosphorylation deficiency 47	3	known_molec_cause	0	MONDO_0005148	0.27555	0
Blood	ENSG00000061918	GUCY1B1	ENSG00000061918	ENSG00000061918	protein_coding	protein_coding	0.52642	0.523011	0.405	0.4	1	1	0.00273002	9.99467e-85	0.991292	0.991292	1_to_1	identical gene model		14;15;14;13;15;15;14;15	13;15;14;15;15;15;14;14	8	8	diff_parts_same_contig										0	EFO_0001645	0.69872	0
Blood	ENSG00000061936	SFSWAP	ENSG00000061936	ENSG00000061936	protein_coding	protein_coding	18.9973	18.8742	19.115	19	1	1	0.00272892	1.01751e-84	0.964128	0.964128	1_to_1	identical gene model		18;3;12;2;6;3;15;5;4;19;3	4;18;15;2;12;19;3;3;6;5;3	11	11	new_contig_added, diff_parts_same_contig										0	EFO_0004784	0.33326	0
Blood	ENSG00000061938	TNK2	ENSG00000061938	ENSG00000061938	protein_coding	protein_coding	52.0479	51.7156	51.135	50.835	1	1	0.00272878	1.01905e-84	0.99364	0.99364	1_to_1	identical gene model		15;15;14;13;2;6;15;5;2;4;14;4;7;2;5;7;7;5;4;4;16;15;7;4;6;10;15;4;5;6	7;15;14;15;16;4;7;2;13;15;15;6;5;14;10;15;5;6;7;5;6;7;5;4;4;4;2;2;4;4	30	30	diff_parts_same_contig										0	MONDO_0018314;Orphanet_391316	0.36958	0
Blood	ENSG00000061987	MON2	ENSG00000061987	ENSG00000061987	protein_coding	protein_coding	11.094	11.0257	10.03	10	1	1	0.002729	9.99467e-85	0.987939	0.987939	1_to_1	identical gene model		34;35;36;3;36;3;4;5;2;9;2;24;34;36	36;36;35;5;34;36;34;24;4;9;3;2;3;2	14	14	diff_parts_same_contig										0	EFO_0007788	0.35763	0
Blood	ENSG00000062038	CDH3	ENSG00000062038	ENSG00000062038	protein_coding	protein_coding	0.374286	0.371429	0.175	0.17	0	0			0.934832	0.934832	1_to_1	identical gene model		16;16;15;2;5;5;3;5;2;2	2;16;15;16;5;5;5;3;2;2	10	10							1	Ectodermal dysplasia, ectrodactyly, and macular dystrophy;Hypotrichosis, congenital, with juvenile macular dystrophy;Intellectual developmental disorder, autosomal dominant 3	3;3;3	known_molec_cause;known_molec_cause;known_molec_cause	0	MONDO_0009155	0.78888	0
Blood	ENSG00000062096	ARSF	ENSG00000062096	ENSG00000062096	protein_coding	protein_coding					0	0			1	1	1_to_1	identical gene model		11;11	11;11	2	2											0	EFO_0000280	0.043174	0
Blood	ENSG00000062194	GPBP1	ENSG00000062194	ENSG00000062194	protein_coding	protein_coding	14.437	14.3423	14.13	14.07	1	1	0.00277437	1.67326e-74	0.987329	0.987329	1_to_1	identical gene model		11;4;13;12;12;4;3;11;3	13;11;12;12;11;3;4;4;3	9	9	new_contig_added, diff_parts_same_contig										0	EFO_0006336	0.24365	0
Blood	ENSG00000062282	DGAT2	ENSG00000062282	ENSG00000062282	protein_coding	protein_coding	37.4699	37.2411	34.63	34.34	1	1	0.00282282	1.65292e-64	0.971504	0.971504	1_to_1	identical gene model		8;7;6;4;3;7;5;5;2	6;5;7;8;2;7;5;4;3	9	9	new_contig_added, diff_parts_same_contig										0	EFO_0004612	0.44719	0
Blood	ENSG00000062370	ZNF112	ENSG00000062370	ENSG00000062370	protein_coding	protein_coding	0.251618	0.250294	0.195	0.195	0	0			0.921857	0.921857	1_to_1	exon_count_diff		5;4;3;8;7;5	4;5;3;4;5;5	6	6	diff_parts_same_contig, new_contig_added		Unknown	Unknown							0	EFO_0004458	0.2682	0
Blood	ENSG00000062485	CS	ENSG00000062485	ENSG00000062485	protein_coding	protein_coding	26.9734	26.7883	27.27	27.02	1	1	0.00317799	3.47537e-34	0.992944	0.992946	1_to_1	identical gene model		11;12;2;8;8;5;4;6;3;2;6;12;4;7;11;4;3;6;7;2;7;2;8;2;7;6;3;7;7;6;6;2;5	11;11;12;4;12;8;8;2;7;2;4;5;6;7;7;7;3;2;5;7;6;8;7;6;6;6;6;4;2;2;2;3;3	33	33											0	EFO_0004339	0.1824	0
Blood	ENSG00000062524	LTK	ENSG00000062524	ENSG00000062524	protein_coding	protein_coding	1.77938	1.76862	1.47	1.46	1	1	0.00272985	9.99467e-85	0.982342	0.982342	1_to_1	identical gene model		20;19;18;14;18;6	20;19;18;14;18;6	6	6											0	MONDO_0005148	0.31043	0
Blood	ENSG00000062582	MRPS24	ENSG00000062582	ENSG00000062582	protein_coding	protein_coding	56.7322	56.3484	51.83	51.54	1	1	0.00272968	9.99467e-85	0.88065	0.880649	1_to_1	identical gene model		4;2;3;4;2	4;3;2;4;2	5	5	diff_parts_same_contig										0	EFO_0007874	0.13657	0
Blood	ENSG00000062598	ELMO2	ENSG00000062598	ENSG00000062598	protein_coding	protein_coding	12.084	12.0551	10.43	10.425	1	1	0.00272947	9.99467e-85	0.993323	0.993323	1_to_1	identical gene model		22;20;22;21;8;13;7;8;8;6;5;10;9;3;5;8;14;8	22;22;10;7;21;20;5;8;8;5;14;13;3;9;8;8;8;6	18	18	diff_parts_same_contig						1	Vascular malformation, primary intraosseous	3	known_molec_cause	0	MONDO_0011744	0.58683	0
Blood	ENSG00000062650	WAPL	ENSG00000062650	ENSG00000062650	protein_coding	protein_coding	2.59113	2.57592	2.09	2.06	1	1	0.00272985	9.99467e-85	0.992296	0.992296	1_to_1	identical gene model		19;19;10;3;3;20	19;3;19;20;10;3	6	6			Clone Problem	Clone Problem, GRC Housekeeping							0	EFO_0004875	0.23964	0
Blood	ENSG00000062716	VMP1	ENSG00000062716	ENSG00000062716	protein_coding	protein_coding	290.389	288.647	282.06	280.555	1	1	0.00273469	3.18198e-82	0.955737	0.955738	1_to_1	identical gene model		12;5;5;4;2;5;3;3;2;6;5;3;7;4;6;1;5	2;5;5;5;12;5;3;6;4;5;4;6;7;3;3;1;2	17	17	diff_parts_same_contig		Unknown, GRC Housekeeping, Path Problem, Gap	Unknown, GRC Housekeeping, Gap							0	EFO_0004833	0.42276	0
Blood	ENSG00000062725	APPBP2	ENSG00000062725	ENSG00000062725	protein_coding	protein_coding	13.8943	13.8005	13.365	13.32	1	1	0.00272958	9.99467e-85	0.442353	0.442341	1_to_1	identical gene model		13;4;5;12;7;2	13;12;2;7;5;4	6	6	diff_parts_same_contig		GRC Housekeeping, Path Problem, Gap	GRC Housekeeping, Gap							0	EFO_0004527	0.20688	0
Blood	ENSG00000062822	POLD1	ENSG00000062822	ENSG00000062822	protein_coding	protein_coding	11.45	11.3816	10.18	10.11	1	1	0.00272953	9.99467e-85	0.991883	0.991883	1_to_1	identical gene model		27;8;6;8;27;3;4;4;27;7;26;28;27;26;12	26;27;27;28;26;27;27;7;6;12;8;8;4;4;3	15	15	new_contig_added, diff_parts_same_contig						1	Mandibular hypoplasia, deafness, progeroid features, and lipodystrophy syndrome;{Colorectal cancer, susceptibility to, 10}	3;3	known_molec_cause;known_molec_cause	0	Orphanet_363649	0.7402	1	Lynch syndrome	yes	yes
Blood	ENSG00000063015	SEZ6	ENSG00000063015	ENSG00000063015	protein_coding	protein_coding	1.33964	1.332	1.04	1.03	0	0			0.830199	0.830199	1_to_1	identical gene model		17;18;17;16;2;2;16;16;4;2	17;17;16;16;18;16;2;4;2;2	10	10	diff_parts_same_contig										0	EFO_0005091	0.30262	0
Blood	ENSG00000063046	EIF4B	ENSG00000063046	ENSG00000063046	protein_coding	protein_coding	230.06	228.632	221.815	220.75	1	1	0.00255737	2.20939e-73	0.856645	0.856631	1_to_1	identical gene model		15;14;15;7;9;3;6;3;8;12;5;6;7;2	6;7;6;15;15;5;14;12;9;7;8;3;2;3	14	14											0	EFO_0000304	0.27562	0
Blood	ENSG00000063127	SLC6A16	ENSG00000063127	ENSG00000063127	protein_coding	protein_coding	4.32648	4.29868	3.5	3.48	1	1	0.0027299	9.99467e-85	0.832275	0.832275	1_to_1	identical gene model		12;11;2;4;4;4;5	12;11;5;4;2;4;4	7	7	diff_parts_same_contig										0	EFO_0002690	0.098374	0
Blood	ENSG00000063169	BICRA	ENSG00000063169	ENSG00000063169	protein_coding	protein_coding	7.32975	7.2858	6.76	6.715	1	1	0.00272985	9.99467e-85	0.969411	0.969411	1_to_1	identical gene model		15;6;1;10	15;6;10;1	4	4	new_contig_added, diff_parts_same_contig						1	Coffin-Siris syndrome 12	3	known_molec_cause	0	EFO_0003847;HP_0001249	0.33262	0
Blood	ENSG00000063176	SPHK2	ENSG00000063176	ENSG00000063176	protein_coding	protein_coding	8.54244	8.48571	8.26	8.21	1	1	0.00272954	9.99467e-85	0.979768	0.979768	1_to_1	identical gene model		7;6;5;2;6;7;1;6;2;6;7;2;6	6;6;7;7;7;5;6;2;2;2;6;6;1	13	13	diff_parts_same_contig										0	EFO_0005192	0.2244	0
Blood	ENSG00000063177	RPL18	ENSG00000063177	ENSG00000063177	protein_coding	protein_coding	115.824	115.033	110.105	109.17	1	1	0.00278062	1.9837e-79	0.996855	0.996855	1_to_1	identical gene model		6;6;1;5;6;7;2;7;6;2;7;4;5;6;4;3	5;5;6;2;7;6;4;6;1;6;7;6;7;4;3;2	16	16	diff_parts_same_contig						1	?Diamond-Blackfan anemia 18	3	known_molec_cause	0	Orphanet_124	0.49893	0
Blood	ENSG00000063180	CA11	ENSG00000063180	ENSG00000063180	protein_coding	protein_coding	20.3747	20.2327	18.75	18.67	1	1	0.00272911	9.99467e-85	0.287608	0.287608	1_to_1	identical gene model		9;2;4;2	9;2;2;4	4	4	diff_parts_same_contig, new_contig_added										0	EFO_0007990	0.19307	0
Blood	ENSG00000063241	ISOC2	ENSG00000063241	ENSG00000063241	protein_coding	protein_coding	7.45101	7.40388	6.75	6.705	1	1	0.0027295	9.99467e-85	0.957472	0.957472	1_to_1	identical gene model		6;6;5;5;6;2;2;3	6;5;6;2;5;6;3;2	8	8	diff_parts_same_contig, new_contig_added		Clone Problem	Clone Problem							0	EFO_0000616	0.0050407	0
Blood	ENSG00000063244	U2AF2	ENSG00000063244	ENSG00000063244	protein_coding	protein_coding	96.1822	95.5885	96.14	95.415	1	1	0.00272965	9.99467e-85	0.938153	0.938153	1_to_1	identical gene model		12;12;7;2;5;7;2;7	12;12;5;7;2;7;7;2	8	8	diff_parts_same_contig, new_contig_added		Clone Problem	Clone Problem							0	EFO_0000222	0.28761	0
Blood	ENSG00000063245	EPN1	ENSG00000063245	ENSG00000063245	protein_coding	protein_coding	16.8685	16.7614	16.57	16.5	1	1	0.00278054	1.64122e-77	0.936899	0.936901	1_to_1	identical gene model		10;11;11;2;2;3;5	11;10;11;5;2;3;2	7	7	diff_parts_same_contig		Clone Problem	Clone Problem							0	EFO_0000571	0.23099	0
Blood	ENSG00000063322	MED29	ENSG00000063322	ENSG00000063322	protein_coding	protein_coding	1.82818	1.81754	1.47	1.46	1	1	0.00273006	9.99467e-85	0.999074	0.999074	1_to_1	identical gene model		4;4;4;3;4;4	3;4;4;4;4;4	6	6	diff_parts_same_contig										0	EFO_0000519	0.056176	0
Blood	ENSG00000063438	AHRR	ENSG00000063438	ENSG00000063438	protein_coding	protein_coding	0.676389	0.6725	0.255	0.255	0	0			0.935647	0.935647	1_to_1	identical gene model		3;7;2;6;2;2;6;4;4	6;4;4;3;7;2;2;2	9	8	new_contig_added, diff_parts_same_contig										0	EFO_0005208	0.29819	0
Blood	ENSG00000063515	GSC2	ENSG00000063515	ENSG00000063515	protein_coding	protein_coding	0.304138	0.302414	0.2	0.2	0	0			0	0	1_to_1	identical gene model		3	3	1	1	diff_parts_same_contig		GRC Housekeeping, Localization Problem, Clone Problem	Clone Problem							0	EFO_0000717	0.092395	0
Blood	ENSG00000063587	ZNF275	ENSG00000063587	ENSG00000063587	protein_coding	protein_coding	1.4172	1.40774	0.84	0.84	1	1	0.00272971	9.99467e-85	0.993161	0.993161	1_to_1	identical gene model		3;5;3;2;4	3;4;5;2;3	5	5	new_contig_added, diff_parts_same_contig		Path Problem	Path Problem							0	Orphanet_848	0.042882	0
Blood	ENSG00000063601	MTMR1	ENSG00000063601	ENSG00000063601	protein_coding	protein_coding	42.9116	42.6404	43.44	43.19	1	1	0.00272989	9.99467e-85	0.706427	0.70641	1_to_1	identical gene model		5;16;8;9;7;6;8;16;17;13;6;4;9;10	9;8;8;9;17;16;6;16;10;7;6;13;4;5	14	14	new_contig_added, diff_parts_same_contig		Path Problem	Path Problem							0	EFO_0000519	0.25152	0
Blood	ENSG00000063660	GPC1	ENSG00000063660	ENSG00000063660	protein_coding	protein_coding	0.995909	0.989811	0.87	0.86	1	1	0.00272993	9.99467e-85	0.685194	0.685194	1_to_1	identical gene model		9;9;6;3;3;6;3;8;7	9;8;9;3;3;6;7;6;3	9	9											0	MONDO_0100096	0.54092	0
Blood	ENSG00000063761	ADCK1	ENSG00000063761	ENSG00000063761	protein_coding	protein_coding	5.02613	4.99347	4.145	4.12	1	1	0.00273008	9.99467e-85	0.93678	0.93678	1_to_1	identical gene model		11;10;9;4;3;6;5;7	11;6;9;7;10;3;5;4	8	8	diff_parts_same_contig										0	EFO_0004351	0.29411	0
Blood	ENSG00000063854	HAGH	ENSG00000063854	ENSG00000063854	protein_coding	protein_coding	54.3581	53.976	35.82	35.635	1	1	0.00272972	9.99467e-85	0.966773	0.966772	1_to_1	identical gene model		10;9;8;9;4;3;4;9;4;3;6;5	9;4;9;8;10;3;9;6;5;4;4;3	12	12							0	[Glyoxalase II deficiency]	1	association	0	EFO_0004628	0.18282	0
Blood	ENSG00000063978	RNF4	ENSG00000063978	ENSG00000063978	protein_coding	protein_coding	10.692	10.6287	9.55	9.48	1	1	0.00272966	9.99467e-85	0.997097	0.997097	1_to_1	identical gene model		8;8;3;3;4;2;9;7;3;5;4;5;6;8;6;7;4;5;4;5;5;7	4;7;8;6;7;8;5;6;2;5;3;5;7;4;5;3;4;9;8;4;5	22	21	diff_parts_same_contig		GRC Housekeeping, Localization Problem								0	EFO_0000349	0.20903	0
Blood	ENSG00000064012	CASP8	ENSG00000064012	ENSG00000064012	protein_coding	protein_coding	98.7272	98.1209	94.965	94.305	1	1	0.00271227	1.5633e-81	0.989725	0.989725	1_to_1	identical gene model		7;10;8;9;9;8;9;7;5;3;3;10;4;4;3;5;6;5;3;3;9	7;9;10;3;10;5;6;4;8;5;9;7;5;4;3;9;8;9;3;3;3	21	21							1	?Autoimmune lymphoproliferative syndrome, type IIB;Hepatocellular carcinoma, somatic;{Breast cancer, protection against};{Lung cancer, protection against}	3;3;3;3	known_molec_cause;known_molec_cause;known_molec_cause;known_molec_cause	0	Orphanet_275517	0.70751	1			yes
Blood	ENSG00000064042	LIMCH1	ENSG00000064042	ENSG00000064042	protein_coding	protein_coding					0	0			1	1	1_to_1	identical gene model		27;20;21;8;32;3;21;26;21;3;7;7;23;4;23;26;26;26;20;6;2;7	26;7;26;26;27;4;23;6;26;7;8;7;32;23;20;21;20;21;3;21;2;3	22	22			GRC Housekeeping, Localization Problem								0	EFO_0004308	0.38178	0
Blood	ENSG00000064102	INTS13	ENSG00000064102	ENSG00000064102	protein_coding	protein_coding	6.27586	6.23436	5.805	5.76	1	1	0.00297359	2.6155e-25	0.883782	0.883798	1_to_1	identical gene model		17;5;4;2;8;4;2;6;7	17;8;2;6;5;4;7;2;4	9	9											0	EFO_0004526	0.40894	0
Blood	ENSG00000064115	TM7SF3	ENSG00000064115	ENSG00000064115	protein_coding	protein_coding	37.7135	37.4656	35.715	35.54	1	1	0.00272988	9.99467e-85	0.791031	0.791027	1_to_1	identical gene model		12;4;8;4;5;3;3;5;2;4;5;5;5;3;7;2;5;6;3	12;2;6;5;3;8;7;2;5;5;5;3;4;5;5;4;4;3;3	19	19											0	EFO_0007992	0.20326	0
Blood	ENSG00000064195	DLX3	ENSG00000064195	ENSG00000064195	protein_coding	protein_coding	0.302195	0.300244	0.27	0.27	0	0			0.283662	0.283662	1_to_1	identical gene model		3;2	3;2	2	2	diff_parts_same_contig		GRC Housekeeping, Path Problem, Gap	GRC Housekeeping, Gap			1	Amelogenesis imperfecta, type IV;Trichodontoosseous syndrome	3;3	known_molec_cause;known_molec_cause	0	Orphanet_100034	0.6596	0
Blood	ENSG00000064199	SPA17	ENSG00000064199	ENSG00000064199	protein_coding	protein_coding	0.605862	0.602414	0.18	0.17	0	0			0.981945	0.981945	1_to_1	identical gene model		5;5;3;4	4;5;3;5	4	4											0	EFO_0000616	0.088953	0
Blood	ENSG00000064201	TSPAN32	ENSG00000064201	ENSG00000064201	protein_coding	protein_coding	66.816	66.3994	64.86	64.46	1	1	0.00274006	2.5648e-84	0.899844	0.899844	1_to_1	identical gene model		10;9;8;9;6;10;9;9;7;6;6;5;3;9;6;7;9	6;9;10;10;9;9;6;7;7;6;9;6;9;9;8;5;3	17	17											0	EFO_0004528	0.39376	0
Blood	ENSG00000064205	CCN5	ENSG00000064205	ENSG00000064205	protein_coding	protein_coding	0.326667	0.324167	0.29	0.29	0	0			0.336898	0.336898	1_to_1	identical gene model		4;3;5;3;2;2	5;3;2;4;3;2	6	6											0	EFO_0007937	0.15056	0
Blood	ENSG00000064218	DMRT3	ENSG00000064218	ENSG00000064218	protein_coding	protein_coding	0.32	0.32	0.32	0.32	0	0			0	0	1_to_1	identical gene model		2;1	2;1	2	2											0	EFO_0004840	0.32152	0
Blood	ENSG00000064225	ST3GAL6	ENSG00000064225	ENSG00000064225	protein_coding	protein_coding	5.16255	5.13147	4.39	4.35	1	1	0.00273006	9.99467e-85	0.992562	0.992562	1_to_1	identical gene model		10;11;5;7;2;6;6;11;5;7;6;5;2;10;6;7;10;8;5;4;4;8;5;7;3;6;11;10	10;5;10;5;11;6;7;10;6;8;11;10;2;11;2;7;6;4;7;7;8;6;6;5;5;5;4	28	27											0	EFO_0007937	0.4424	0
Blood	ENSG00000064270	ATP2C2	ENSG00000064270	ENSG00000064270	protein_coding	protein_coding	1.29536	1.28663	0.665	0.655	1	1	0.00273002	9.99467e-85	0.941467	0.941535	1_to_1	identical gene model	0.999574	27;28;24;4;3;6;25;6;2;4;2;7;2;6;1	28;27;25;6;24;6;6;2;4;3;7;4;1;2;2	15	15	new_contig_added, diff_parts_same_contig										0	EFO_0005081;EFO_0000341	0.26564	0
Blood	ENSG00000064300	NGFR	ENSG00000064300	ENSG00000064300	protein_coding	protein_coding	0.697479	0.69359	0.61	0.6	1	1	0.00273003	9.99467e-85	0.513916	0.513916	1_to_1	identical gene model		6;6;3	6;6	3	2	diff_parts_same_contig		GRC Housekeeping, Path Problem, Gap	GRC Housekeeping, Gap							0	EFO_0004339	0.30306	0
Blood	ENSG00000064309	CDON	ENSG00000064309	ENSG00000064309	protein_coding	protein_coding	0.48925	0.487	0.315	0.315	0	0			0.986465	0.986465	1_to_1	identical gene model		20;20;6;4;4;11;7;8;3	20;11;20;8;7;6;4;4;3	9	9							1	Holoprosencephaly 11	3	known_molec_cause	0	Orphanet_2162	0.78214	0
Blood	ENSG00000064313	TAF2	ENSG00000064313	ENSG00000064313	protein_coding	protein_coding	15.8193	15.7193	15.01	14.93	1	1	0.0027296	9.99467e-85	0.630901	0.630866	1_to_1	identical gene model		26;6;4;4;3;2;7;3;8	26;8;3;6;4;3;7;2;4	9	9				GRC Housekeeping			1	Intellectual developmental disorder, autosomal recessive 40	3	known_molec_cause	0	Orphanet_397951	0.65814	0
Blood	ENSG00000064393	HIPK2	ENSG00000064393	ENSG00000064393	protein_coding	protein_coding	10.9532	10.8861	10.86	10.79	1	1	0.00274593	2.05289e-84	0.285378	0.285377	1_to_1	identical gene model		11;15;15	15;15;11	3	3	new_contig_added		Gap	Gap							0	EFO_0006335	0.45902	0
Blood	ENSG00000064419	TNPO3	ENSG00000064419	ENSG00000064419	protein_coding	protein_coding	0.637846	0.633293	0.56	0.55	1	1	0.00273	9.99467e-85	0.998355	0.998355	1_to_1	identical gene model		23;22;22;24;23	23;23;22;24;22	5	5	diff_parts_same_contig		Clone Problem, Variation	Clone Problem, Variation			1	Muscular dystrophy, limb-girdle, autosomal dominant 2	3	known_molec_cause	0	MONDO_0012034;Orphanet_55595	0.66891	0
Blood	ENSG00000064489	BORCS8-MEF2B	ENSG00000064489	ENSG00000064489	protein_coding	protein_coding	1.50264	1.49337	1.27	1.26	1	1	0.00273002	9.99467e-85	0.998453	0.998453	1_to_1	identical gene model		12;9;7;6;7;13;12	12;12;13;9;7;6;7	7	7											0	EFO_0006340	0.29159	0
Blood	ENSG00000064490	RFXANK	ENSG00000064490	ENSG00000064490	protein_coding	protein_coding	18.9254	18.8056	17.12	17.04	1	1	0.00273011	9.99467e-85	0.992705	0.992704	1_to_1	identical gene model		10;8;9;4;9;7;3;3;6;7;2;3;2;4;6	4;9;10;6;9;6;3;8;7;4;7;2;3;3;2	15	15							1	MHC class II deficiency, complementation group B	3	known_molec_cause	0	MONDO_0008855	0.74983	0
Blood	ENSG00000064545	TMEM161A	ENSG00000064545	ENSG00000064545	protein_coding	protein_coding	5.32015	5.28745	4.69	4.68	1	1	0.00272997	9.99467e-85	0.991062	0.991062	1_to_1	identical gene model		12;10;3;10;11;12;6;5;12;10;8;3;2;3;5	12;10;11;12;10;12;2;5;10;3;8;5;6;3;3	15	15											0	HP_0001537	0.055322	0
Blood	ENSG00000064547	LPAR2	ENSG00000064547	ENSG00000064547	protein_coding	protein_coding	314.688	312.801	278.32	276.945	1	1	0.0027395	2.11426e-84	0.94013	0.94013	1_to_1	identical gene model		3;6;3;2;5;3;2;2;2	3;3;6;2;2;2;5;2;3	9	9											0	EFO_0000304	0.23924	0
Blood	ENSG00000064601	CTSA	ENSG00000064601	ENSG00000064601	protein_coding	protein_coding	53.6633	53.3319	54.45	54.16	1	1	0.00272946	9.99467e-85	0.990379	0.990379	1_to_1	identical gene model		15;14;14;15;6;4;2;5;7;3;5;5;2;15;2;4;4;3;3;15	15;15;5;14;5;3;15;15;3;4;14;4;5;2;6;7;4;2;2;3	20	20	diff_parts_same_contig						1	Galactosialidosis	3	known_molec_cause	1	Orphanet_351	0.83319	0
Blood	ENSG00000064607	SUGP2	ENSG00000064607	ENSG00000064607	protein_coding	protein_coding	28.4272	28.2413	26.545	26.395	1	1	0.00273022	9.99467e-85	0.962883	0.962882	1_to_1	identical gene model		13;11;11;6;3;12;2;2;6;2;9;2;12;10;10	6;12;13;11;11;2;2;2;12;10;10;6;9;2;3	15	15											0	GO_0006306	0.046065	0
Blood	ENSG00000064651	SLC12A2	ENSG00000064651	ENSG00000064651	protein_coding	protein_coding	1.32593	1.31704	0.805	0.795	1	1	0.00273023	9.99467e-85	0.899291	0.899291	1_to_1	identical gene model		27;26;3;3;5;27;4;26	27;27;26;26;3;4;5;3	8	8	new_contig_added, diff_parts_same_contig						1	Deafness, autosomal dominant 78;Delpire-McNeill syndrome;Kilquist syndrome	3;3;3	known_molec_cause;known_molec_cause;known_molec_cause	0	EFO_0005192	0.50259	0
Blood	ENSG00000064652	SNX24	ENSG00000064652	ENSG00000064652	protein_coding	protein_coding	1.60179	1.59134	1.295	1.29	1	1	0.00273002	9.99467e-85	0.90941	0.90941	1_to_1	identical gene model		7;8;6;7;6;4;6;4;8;5;7;4	5;4;7;8;7;6;8;6;7;6;4;4	12	12	new_contig_added, diff_parts_same_contig										0	EFO_0004584	0.36089	0
Blood	ENSG00000064655	EYA2	ENSG00000064655	ENSG00000064655	protein_coding	protein_coding	0.905	0.9	0.905	0.9	0	0			0.99212	0.99212	1_to_1	identical gene model		14;16;14;6;2;2;2;16;2;15	14;15;16;16;2;2;2;14;6;2	10	10	new_contig_added, diff_parts_same_contig		GRC Housekeeping	GRC Housekeeping							0	EFO_0007788	0.52794	0
Blood	ENSG00000064666	CNN2	ENSG00000064666	ENSG00000064666	protein_coding	protein_coding	75.3979	74.9333	74.89	74.23	1	1	0.00274899	2.99474e-79	0.995882	0.995882	1_to_1	identical gene model		7;6;5;5;7;1;7;6;8;5;6;2	5;7;6;7;7;5;8;6;5;2;6;1	12	12	diff_parts_same_contig										0	EFO_0005091	0.31696	0
Blood	ENSG00000064687	ABCA7	ENSG00000064687	ENSG00000064687	protein_coding	protein_coding	72.6657	72.2264	73.51	73.075	1	1	0.00272362	2.90294e-82	0.978423	0.978423	1_to_1	identical gene model		47;44;29;3;6;14;4;6;3;4;5;2;4;3;5;4;6;11	44;6;47;2;4;6;4;3;4;29;5;11;4;14;5;6;3;3	18	18							1	{Alzheimer disease 9, susceptibility to}	3	known_molec_cause	0	MONDO_0004975	0.48683	0
Blood	ENSG00000064692	SNCAIP	ENSG00000064692	ENSG00000064692	protein_coding	protein_coding	0.463333	0.46	0.285	0.28	0	0			0.969015	0.969015	1_to_1	identical gene model		14;11;9;13;5;9;4;8;10;3;7;10;9;10;4;4;5;8;11	4;10;5;4;10;10;11;5;14;11;8;7;9;9;13;9;8;4	19	18	new_contig_added, diff_parts_same_contig										0	EFO_0004509	0.38604	0
Blood	ENSG00000064703	DDX20	ENSG00000064703	ENSG00000064703	protein_coding	protein_coding	4.49641	4.46801	4.05	4.04	1	1	0.00274439	1.58912e-11	0.933946	0.933948	1_to_1	identical gene model	0.999977	11;3;3;11;3	11;11;3;3;3	5	5	new_contig_added, diff_parts_same_contig		Clone Problem, GRC Housekeeping								0	EFO_0004340	0.25516	0
Blood	ENSG00000064726	BTBD1	ENSG00000064726	ENSG00000064726	protein_coding	protein_coding	47.4783	47.1723	45.27	44.975	1	1	0.00273	9.99467e-85	0.552193	0.552193	1_to_1	identical gene model		8;7;2;6;3	8;7;6;2;3	5	5	new_contig_added, diff_parts_same_contig		GRC Housekeeping, Gap	GRC Housekeeping							0	EFO_0009718	0.2102	0
Blood	ENSG00000064763	FAR2	ENSG00000064763	ENSG00000064763	protein_coding	protein_coding	19.3549	19.2329	17.545	17.47	1	1	0.00279357	1.46128e-70	0.852061	0.852069	1_to_1	identical gene model		12;12;11;3;3;2;2;4;3;5	3;2;3;12;2;12;11;5;4;3	10	10	diff_parts_same_contig										0	EFO_0004309	0.42624	0
Blood	ENSG00000064787	BCAS1	ENSG00000064787	ENSG00000064787	protein_coding	protein_coding	0.914345	0.909363	0.81	0.81	1	1	0.00273015	9.99467e-85	0.515988	0.515988	1_to_1	identical gene model		10;12;7;9	9;10;12;7	4	4	new_contig_added, diff_parts_same_contig						1	Corneal dystrophy, Fuchs endothelial, 4;Corneal endothelial dystrophy and perceptive deafness;Corneal endothelial dystrophy, autosomal recessive	3;3;3	known_molec_cause;known_molec_cause;known_molec_cause	0	EFO_0005192	0.4683	0
Blood	ENSG00000064835	POU1F1	ENSG00000064835	ENSG00000064835	protein_coding	protein_coding	0.578148	0.575	0.455	0.455	0	0			0.404267	0.404267	1_to_1	identical gene model	0.999941	6;6;4;5	6;6;5;4	4	4	new_contig_added, diff_parts_same_contig						1	Pituitary hormone deficiency, combined or isolated, 1	3	known_molec_cause	1	MONDO_0024464	0.81059	0
Blood	ENSG00000064886	CHI3L2	ENSG00000064886	ENSG00000064886	protein_coding	protein_coding	7.22114	7.17542	5.68	5.65	1	1	0.00272988	9.99467e-85	0.991806	0.991826	1_to_1	identical gene model	0.999628	10;11;13;10;5;3;6;8;7;6;5;9;3;8;4;2;4	13;8;7;10;6;11;10;8;5;5;3;2;9;4;6;3;4	17	17	new_contig_added, diff_parts_same_contig		Clone Problem, GRC Housekeeping								0	EFO_0004584	0.36762	0
Blood	ENSG00000064932	SBNO2	ENSG00000064932	ENSG00000064932	protein_coding	protein_coding	52.8138	52.5092	43.76	43.54	1	1	0.00272936	1.01148e-84	0.993998	0.993998	1_to_1	identical gene model		32;29;3;32;5;7;5;4;5;14	29;32;32;7;3;14;4;5;5;5	10	10			GRC Housekeeping	GRC Housekeeping							0	EFO_0004587	0.6688	0
Blood	ENSG00000064933	PMS1	ENSG00000064933	ENSG00000064933	protein_coding	protein_coding	2.30481	2.2891	1.03	1.02	1	1	0.00273006	9.99467e-85	0.997209	0.997209	1_to_1	identical gene model		12;5;7;12;4;11;2;10;9;8;5;11;13;3;12;5;13;4;3;6;12;10	11;11;6;12;10;4;13;12;3;12;5;13;10;5;12;5;2;8;9;7;3;4	22	22											0	EFO_0005842	0.33708	1	hereditary non-polyposis colorectal cancer	yes
Blood	ENSG00000064961	HMG20B	ENSG00000064961	ENSG00000064961	protein_coding	protein_coding	19.2724	19.1505	17.85	17.71	1	1	0.00272962	1.01566e-84	0.983364	0.983364	1_to_1	identical gene model		8;10;8;5;7;4;2;2;3;3;2;5;8;3;2;4	8;3;10;5;4;7;8;8;2;2;3;5;2;3;4;2	16	16											0	EFO_0004339	0.17045	0
Blood	ENSG00000064989	CALCRL	ENSG00000064989	ENSG00000064989	protein_coding	protein_coding	1.07539	1.06844	0.765	0.765	1	1	0.00273019	9.99467e-85	0.935967	0.935583	1_to_1	identical gene model	0.999564	15;16;14;5;6;5;5;3;2	15;16;14;6;5;5;2;5;3	9	9	new_contig_added, diff_parts_same_contig						1	?Lymphatic malformation 8	3	known_molec_cause	0	MONDO_0005277	0.60437	0
Blood	ENSG00000064995	TAF11	ENSG00000064995	ENSG00000064995	protein_coding	protein_coding	6.6362	6.59312	5.81	5.77	1	1	0.00272923	9.99467e-85	0.958439	0.958439	1_to_1	identical gene model		5;4;6	5;6;4	3	3			Variation, GRC Housekeeping	GRC Housekeeping							0	EFO_0000764	0.57838	0
Blood	ENSG00000064999	ANKS1A	ENSG00000064999	ENSG00000064999	protein_coding	protein_coding	20.3718	20.2416	20.52	20.39	1	1	0.00274468	1.10825e-83	0.46173	0.461744	1_to_1	identical gene model		24;6;25;10	24;25;10;6	4	4			Variation, GRC Housekeeping	GRC Housekeeping							0	EFO_0004584	0.31568	0
Blood	ENSG00000065000	AP3D1	ENSG00000065000	ENSG00000065000	protein_coding	protein_coding	17.6645	17.5564	17.42	17.26	1	1	0.00272955	1.00002e-84	0.98784	0.98784	1_to_1	identical gene model		30;5;2;7;6;6;8;7;7;7;3;15;32;25	30;32;6;5;25;7;7;6;3;7;2;15;8;7	14	14							1	?Hermansky-Pudlak syndrome 10	3	known_molec_cause	0	MONDO_0019312	0.46827	0
Blood	ENSG00000065029	ZNF76	ENSG00000065029	ENSG00000065029	protein_coding	protein_coding	29.0551	28.8773	28.54	28.35	1	1	0.00272918	9.99467e-85	0.921985	0.921985	1_to_1	identical gene model		11;13;14;4;10;4;2;3;9;5;2	5;11;10;9;3;4;14;13;2;4;2	11	11			Variation, GRC Housekeeping	GRC Housekeeping							0	EFO_0004696	0.33984	0
Blood	ENSG00000065054	SLC9A3R2	ENSG00000065054	ENSG00000065054	protein_coding	protein_coding	3.23731	3.21743	2.8	2.78	1	1	0.00272999	9.99467e-85	0.946789	0.946785	1_to_1	identical gene model		7;7;6;6;5;4;6;6;3	3;7;7;6;6;4;6;6;5	9	9											0	EFO_0004509	0.44742	0
Blood	ENSG00000065057	NTHL1	ENSG00000065057	ENSG00000065057	protein_coding	protein_coding	6.14237	6.09989	5.33	5.3	1	1	0.00273004	9.99467e-85	0.981749	0.981749	1_to_1	identical gene model		6;7;2;3;4;4;5;3;6;1;5;6;5	6;5;2;4;5;6;4;6;5;3;7;3;1	13	13							1	Familial adenomatous polyposis 3	3	known_molec_cause	0	Orphanet_733	0.65112	1	Familial adenomatous polyposis	yes
Blood	ENSG00000065060	BLTP3A	ENSG00000065060	ENSG00000065060	protein_coding	protein_coding	5.62655	5.59125	5.49	5.47	1	1	0.00272943	9.99467e-85	0.38333	0.383336	1_to_1	identical gene model		21;22	22;21	2	2			Variation, GRC Housekeeping	GRC Housekeeping							0	EFO_0002690	0.29583	0
Blood	ENSG00000065135	GNAI3	ENSG00000065135	ENSG00000065135	protein_coding	protein_coding	46.1204	45.8274	44.7	44.48	1	1	0.00273888	1.60638e-82	0.00158765	0.00158762	1_to_1	identical gene model		9	9	1	1			Clone Problem, GRC Housekeeping				1	Auriculocondylar syndrome 1	3	known_molec_cause	0	Orphanet_137888	0.72394	0
Blood	ENSG00000065150	IPO5	ENSG00000065150	ENSG00000065150	protein_coding	protein_coding	6.41945	6.3782	5.66	5.62	1	1	0.00272991	9.99467e-85	0.997399	0.997399	1_to_1	identical gene model		29;29;5;5;5;7;2;26;3;7;5;6;3;6;6;6;5;2;4;5;6;26;16;2;7;3;6;5;3;29	5;2;29;6;29;7;7;6;7;5;5;6;4;6;5;29;3;6;6;26;5;5;26;5;3;16;3;3;2;2	30	30	diff_parts_same_contig										0	EFO_0007328	0.36995	0
Blood	ENSG00000065154	OAT	ENSG00000065154	ENSG00000065154	protein_coding	protein_coding	10.9582	10.8913	10.335	10.275	1	1	0.00272931	9.99467e-85	0.963046	0.963046	1_to_1	identical gene model		10;7;4;5;2;4;3;9	10;9;4;7;2;5;4;3	8	8							1	Gyrate atrophy of choroid and retina with or without ornithinemia	3	known_molec_cause	1	MONDO_0009796	0.8068	0
Blood	ENSG00000065183	WDR3	ENSG00000065183	ENSG00000065183	protein_coding	protein_coding	9.4506	9.39011	9.285	9.22	1	1	0.00274529	4.33134e-84	0.370967	0.370957	1_to_1	identical gene model		27;10;5;6	10;6;27;5	4	4	new_contig_added, diff_parts_same_contig		Clone Problem, GRC Housekeeping								0	EFO_0005782	0.20798	0
Blood	ENSG00000065243	PKN2	ENSG00000065243	ENSG00000065243	protein_coding	protein_coding	52.4294	52.1108	49.175	48.78	1	1	0.00261611	2.08418e-65	0.604963	0.604927	1_to_1	identical gene model		11;21;22;5;3;2	11;22;21;5;3;2	6	6	new_contig_added, diff_parts_same_contig		Clone Problem, GRC Housekeeping								0	EFO_0004339	0.28439	0
Blood	ENSG00000065268	WDR18	ENSG00000065268	ENSG00000065268	protein_coding	protein_coding	10.229	10.1645	9.4	9.36	1	1	0.00272986	9.99467e-85	0.990871	0.990871	1_to_1	identical gene model		10;10;3;9;5;7;2;2;10;4;9	9;3;10;7;10;10;9;4;2;5;2	11	11	diff_parts_same_contig, new_contig_added										0	EFO_0004312	0.23184	0
Blood	ENSG00000065308	TRAM2	ENSG00000065308	ENSG00000065308	protein_coding	protein_coding	19.187	19.0663	19.13	18.97	1	1	0.0027153	3.50135e-84	3.55918e-05	3.55918e-05	1_to_1	identical gene model		11	11	1	1			Variation, GRC Housekeeping	GRC Housekeeping							0	EFO_0007800	0.44926	0
Blood	ENSG00000065320	NTN1	ENSG00000065320	ENSG00000065320	protein_coding	protein_coding	0.432902	0.431883	0.345	0.35	1	1	0.00272998	9.99467e-85	0	0	1_to_1	identical gene model		7;4	7;4	2	2							1	Mirror movements 4	3	known_molec_cause	0	Orphanet_238722	0.65729	0
Blood	ENSG00000065325	GLP2R	ENSG00000065325	ENSG00000065325	protein_coding	protein_coding	1.31444	1.24222	0.18	0.18	0	0			0.160839	0.160839	1_to_1	identical gene model		13;4;11;13	13;11;13;4	4	4											0	MONDO_0015183	0.55227	0
Blood	ENSG00000065328	MCM10	ENSG00000065328	ENSG00000065328	protein_coding	protein_coding	0.52129	0.517097	0.35	0.35	0	0			0.984817	0.984817	1_to_1	identical gene model		18;20;2;3;4;20;3	20;3;20;18;2;4;3	7	7	diff_parts_same_contig			GRC Housekeeping			1	Immunodeficiency 80 with or without cardiomyopathy	3	known_molec_cause	0	EFO_0003922	0.32822	0
Blood	ENSG00000065357	DGKA	ENSG00000065357	ENSG00000065357	protein_coding	protein_coding	67.5049	67.0848	65.72	65.38	1	1	0.00274241	1.54126e-84	0.990916	0.990916	1_to_1	identical gene model		24;24;23;5;4;3;6;3;5;12;6;9;3;6;2;2;7;20;3;9;6;7;4;4;3;2;6;3;24;22;6;5;6;14;5;16;3;4;8;18;6;6;3;4;20;6;6;4;8	4;6;3;4;24;4;20;2;5;18;12;7;7;6;3;24;6;6;5;9;23;24;6;4;5;6;3;3;22;6;16;6;6;20;14;3;4;3;4;5;9;6;8;3;2;8;6;3;2	49	49											0	EFO_0000304	0.2487	0
Blood	ENSG00000065361	ERBB3	ENSG00000065361	ENSG00000065361	protein_coding	protein_coding	0.812826	0.808043	0.675	0.675	0	0			0.963377	0.963377	1_to_1	identical gene model		28;3;29;3;4;4;5;6;4;3;2;4;6;13;2;6;27;2;11;2;11;2;2	2;2;5;4;3;28;6;27;4;11;4;29;3;3;2;6;2;13;2;11;4;6;2	23	23	diff_parts_same_contig						1	?Lethal congenital contractural syndrome 2;Visceral neuropathy, familial, 1, autosomal recessive;{?Erythroleukemia, familial, susceptibility to}	3;3;3	known_molec_cause;known_molec_cause;known_molec_cause	0	EFO_0000311	0.66754	1			yes
Blood	ENSG00000065371	ROPN1	ENSG00000065371	ENSG00000065371	protein_coding	protein_coding	0.666	0.66	0.52	0.52	0	0			0.791667	0.791667	1_to_1	identical gene model		7;6;3;6;5;2;3;4;2;4;5	7;6;5;4;5;6;4;3;2;2;3	11	11											0	EFO_0004875	0.16992	0
Blood	ENSG00000065413	ANKRD44	ENSG00000065413	ENSG00000065413	protein_coding	protein_coding	29.4136	29.2211	28.375	28.115	1	1	0.00272994	9.99467e-85	0.92654	0.92654	1_to_1	identical gene model		28;26;16;10;9;22;5;4;4;4;4;2;28	22;28;28;2;26;9;16;4;4;10;4;5;4	13	13											0	EFO_0007800	0.42996	0
Blood	ENSG00000065427	KARS1	ENSG00000065427	ENSG00000065427	protein_coding	protein_coding	17.9688	17.8382	17.23	17.1	1	1	0.00272952	9.99467e-85	0.99025	0.99025	1_to_1	identical gene model		14;15;6;14;2;6;7;2;3;7;2;7	15;14;3;14;2;6;7;6;2;7;7;2	12	12							1	?Charcot-Marie-Tooth disease, recessive intermediate, B;Deafness, autosomal recessive 89;Deafness, congenital, and adult-onset progressive leukoencephalopathy;Leukoencephalopathy, progressive, infantile-onset, with or without deafness	3;3;3;3	known_molec_cause;known_molec_cause;known_molec_cause;known_molec_cause	0	MONDO_0013338	0.61347	0
Blood	ENSG00000065457	ADAT1	ENSG00000065457	ENSG00000065457	protein_coding	protein_coding	59.9223	59.5368	58.125	57.805	1	1	0.00272922	9.99467e-85	0.719624	0.719624	1_to_1	identical gene model		11;3;5;7;10;4;6;6;2;2	2;4;10;2;11;6;6;7;5	10	9											0	EFO_0005671	0.27771	0
Blood	ENSG00000065485	PDIA5	ENSG00000065485	ENSG00000065485	protein_coding	protein_coding	4.18651	4.15937	3.345	3.32	1	1	0.00272997	9.99467e-85	0.908275	0.908268	1_to_1	identical gene model		17;5;6;4;6;4;16;6	17;16;6;6;4;5;4;6	8	8	new_contig_added, diff_parts_same_contig										0	EFO_0004309	0.48704	0
Blood	ENSG00000065491	TBC1D22B	ENSG00000065491	ENSG00000065491	protein_coding	protein_coding	24.8434	24.6841	24.57	24.37	1	1	0.00272985	9.99467e-85	0.0236775	0.0236775	1_to_1	identical gene model		13	13	1	1	new_contig_added, diff_parts_same_contig		Variation, GRC Housekeeping	GRC Housekeeping							0	EFO_0004309	0.13274	0
Blood	ENSG00000065518	NDUFB4	ENSG00000065518	ENSG00000065518	protein_coding	protein_coding	61.2819	60.8724	56.77	56.455	1	1	0.00269881	4.4635e-82	0.92095	0.920948	1_to_1	identical gene model		3;2;2;3;2;2	2;3;2;2;3;2	6	6			Localization Problem	Localization Problem							0	MONDO_0005148	0.60746	0
Blood	ENSG00000065526	SPEN	ENSG00000065526	ENSG00000065526	protein_coding	protein_coding	56.8518	56.5051	56.07	55.76	1	1	0.00272504	1.54786e-84	0.180238	0.180241	1_to_1	identical gene model		15;4;7;2;2;12	12;15;4;2;7;2	6	6			GRC Housekeeping, Localization Problem				1	Megakaryoblastic leukemia, acute;Radio-Tartaglia syndrome	2;3	linakge_mapping;known_molec_cause	0	EFO_0000403	0.46349	1			yes
Blood	ENSG00000065534	MYLK	ENSG00000065534	ENSG00000065534	protein_coding	protein_coding	3.55176	3.5296	1.98	1.97	1	1	0.0027302	9.99467e-85	0.977992	0.977992	1_to_1	identical gene model		33;34;34;3;33;2;4;6;6;4;5;2;3;4;2;2;3;4	34;34;3;3;33;33;4;2;2;3;6;5;2;4;2;4;6;4	18	18							1	Aortic aneurysm, familial thoracic 7;Cardiomyopathy, hypertrophic, 1, digenic;Megacystis-microcolon-intestinal hypoperistalsis syndrome 1	3;3;3	known_molec_cause;known_molec_cause;known_molec_cause	0	Orphanet_91387	0.77757	0
Blood	ENSG00000065548	ZC3H15	ENSG00000065548	ENSG00000065548	protein_coding	protein_coding	18.325	18.1991	15.56	15.49	1	1	0.00272886	9.99467e-85	0.863082	0.863083	1_to_1	identical gene model		10;6;5;3;6;2;5;6;4	6;10;5;2;5;6;6;4;3	9	9	diff_parts_same_contig										0	Orphanet_71862	0.15103	0
Blood	ENSG00000065559	MAP2K4	ENSG00000065559	ENSG00000065559	protein_coding	protein_coding	3.39715	3.3767	2.8	2.77	1	1	0.00273006	9.99467e-85	0.994407	0.994407	1_to_1	identical gene model		11;12;4;7;6;7;5;3;4;3;9;10;9;9;10	5;12;9;10;10;11;9;9;7;4;7;6;3;3;4	15	15											0	EFO_0000304	0.57182	1			yes
Blood	ENSG00000065600	PACC1	ENSG00000065600	ENSG00000065600	protein_coding	protein_coding	1.45354	1.44598	1.085	1.08	1	1	0.00221798	2.25087e-05	0.980274	0.980315	1_to_1	identical gene model	0.999655	8;6;5;3;9	8;9;3;6;5	5	5	new_contig_added, diff_parts_same_contig										0	EFO_0005090	0.43147	0
Blood	ENSG00000065609	SNAP91	ENSG00000065609	ENSG00000065609	protein_coding	protein_coding	1.425	1.41833	1.14	1.13	0	0			0.835227	0.835227	1_to_1	identical gene model		30;5;4;30;30;5;30;3;6;3;20;28;30;29;30;19;6;5;8;4;4;2	30;30;30;30;28;30;30;20;8;29;3;19;4;2;6;6;5;5;4;3;4;5	22	22	new_contig_added, diff_parts_same_contig										0	MONDO_0005090	0.50892	0
Blood	ENSG00000065613	SLK	ENSG00000065613	ENSG00000065613	protein_coding	protein_coding	2.23899	2.22509	1.51	1.5	1	1	0.00272994	9.99467e-85	0.99051	0.99051	1_to_1	identical gene model		18;19;3;3	19;18;3;3	4	4											0	EFO_0007978	0.36073	0
Blood	ENSG00000065615	CYB5R4	ENSG00000065615	ENSG00000065615	protein_coding	protein_coding	32.1345	31.9351	31.005	30.855	1	1	0.002768	1.00015e-84	0.494904	0.494902	1_to_1	identical gene model		5;16;7	5;16;7	3	3											0	EFO_0004531;EFO_0003923	0.3121	0
Blood	ENSG00000065618	COL17A1	ENSG00000065618	ENSG00000065618	protein_coding	protein_coding	1.21092	1.20222	0.63	0.63	1	1	0.00272997	9.99467e-85	0.899103	0.899103	1_to_1	identical gene model		51;15;4;2;9;7;5;56;11;22	51;56;4;5;22;2;15;7;11;9	10	10							1	Epidermolysis bullosa, junctional 4, intermediate;Epithelial recurrent erosion dystrophy	3;3	known_molec_cause;known_molec_cause	0	Orphanet_89840	0.76835	0
Blood	ENSG00000065621	GSTO2	ENSG00000065621	ENSG00000065621	protein_coding	protein_coding	0.860246	0.854959	0.705	0.695	1	1	0.00273002	9.99467e-85	0.852162	0.852162	1_to_1	identical gene model		7;5;6;4;4;7;2	6;7;4;7;5;4;2	7	7											0	EFO_0004747	0.22621	0
Blood	ENSG00000065665	SEC61A2	ENSG00000065665	ENSG00000065665	protein_coding	protein_coding	4.03075	4.00523	3.24	3.22	1	1	0.00273003	9.99467e-85	0.99086	0.99086	1_to_1	identical gene model		12;12;7;11;11;7;4;5;7;3;2;8;13;14	7;11;7;12;13;14;12;8;11;7;3;4;5;2	14	14				GRC Housekeeping							0	EFO_0004747	0.33674	0
Blood	ENSG00000065675	PRKCQ	ENSG00000065675	ENSG00000065675	protein_coding	protein_coding	0.377182	0.374862	0.31	0.31	1	1	0.00272999	9.99467e-85	0.998984	0.998984	1_to_1	identical gene model		18;17;17;17	17;17;17;18	4	4	new_contig_added, hg19_errors_corrected		GRC Housekeeping	GRC Housekeeping							0	EFO_0000222	0.49415	0
Blood	ENSG00000065717	TLE2	ENSG00000065717	ENSG00000065717	protein_coding	protein_coding	2.76767	2.75033	1.92	1.91	1	1	0.00272968	9.99467e-85	0.990174	0.990174	1_to_1	identical gene model		20;19;18;18;6;3;7;7;6;3;2;6;5;7;9;7;20;7;20;7;6;8	19;18;20;20;6;18;20;7;3;6;6;7;7;9;7;7;5;8;3;6;7;2	22	22	diff_parts_same_contig										0	MONDO_0011962	0.26307	0
Blood	ENSG00000065802	ASB1	ENSG00000065802	ENSG00000065802	protein_coding	protein_coding	24.4593	24.3049	23.89	23.83	1	1	0.00273004	9.99467e-85	0.526121	0.526121	1_to_1	identical gene model		5;4;4;4;3;4;2;2;3	4;4;5;4;4;3;3;2;2	9	9	diff_parts_same_contig										0	EFO_0004354	0.37495	0
Blood	ENSG00000065809	FAM107B	ENSG00000065809	ENSG00000065809	protein_coding	protein_coding	24.7026	24.5528	23.2	23.08	1	1	0.00269682	5.0489e-78	0.995772	0.995772	1_to_1	identical gene model		5;5;4;4;5;4;4;4;4;5;4;3;5;3;5;2;4;4;5;4;6;5;4;2;4;5;3;5;4	4;4;5;4;5;6;4;5;4;4;5;2;4;5;4;5;4;4;5;5;5;3;4;4;5;3;4;3;2	29	29				GRC Housekeeping							0	EFO_0004346	0.44239	0
Blood	ENSG00000065833	ME1	ENSG00000065833	ENSG00000065833	protein_coding	protein_coding	1.95985	1.94494	1.67	1.66	1	1	0.00301133	2.19224e-05	0	0	1_to_1	identical gene model	0.999975	14	14	1	1	new_contig_added, diff_parts_same_contig										0	EFO_0004840	0.2546	0
Blood	ENSG00000065882	TBC1D1	ENSG00000065882	ENSG00000065882	protein_coding	protein_coding	55.9836	55.6205	52.79	52.525	1	1	0.00272966	9.99467e-85	0.971467	0.971466	1_to_1	identical gene model		20;6;3;3;4;6;5;6;12;5;2;3;2;21;5;17;4;4;10	20;21;3;10;12;3;17;4;5;6;5;5;4;6;6;2;4;3;2	19	19	diff_parts_same_contig		GRC Housekeeping, Localization Problem								0	EFO_0004842	0.41785	0
Blood	ENSG00000065883	CDK13	ENSG00000065883	ENSG00000065883	protein_coding	protein_coding	11.3687	11.2814	10.845	10.795	1	1	0.0027292	9.99467e-85	0.977642	0.977642	1_to_1	identical gene model		14;14;2;7;9;14;10;2;5;2;4;15;1;14;7;7;7;4;15;3;4;5	14;14;10;1;15;14;15;5;2;4;3;9;14;4;2;7;5;7;7;7;4;2	22	22							1	Congenital heart defects, dysmorphic facial features, and intellectual developmental disorder;Corneal dystrophy, Fuchs endothelial, 4;Corneal endothelial dystrophy and perceptive deafness;Corneal endothelial dystrophy, autosomal recessive	3;3;3;3	known_molec_cause;known_molec_cause;known_molec_cause;known_molec_cause	0	MONDO_0044302	0.75256	0
Blood	ENSG00000065911	MTHFD2	ENSG00000065911	ENSG00000065911	protein_coding	protein_coding	6.58943	6.54897	5.64	5.61	1	1	0.0028078	1.9936e-63	0.937125	0.937129	1_to_1	identical gene model		8;6;5;4;7;5;2;6	5;7;8;5;6;6;2;4	8	8											0	EFO_0004584	0.315	0
Blood	ENSG00000065923	SLC9A7	ENSG00000065923	ENSG00000065923	protein_coding	protein_coding	7.58036	7.53345	6.75	6.67	1	1	0.00265546	2.81178e-71	0.336375	0.336364	1_to_1	identical gene model		17;6;3;4;17	17;17;6;3;4	5	5	diff_parts_same_contig, new_contig_added						1	Intellectual developmental disorder, X-linked 108	3	known_molec_cause	0	Orphanet_777	0.36958	0
Blood	ENSG00000065970	FOXJ2	ENSG00000065970	ENSG00000065970	protein_coding	protein_coding	35.4713	35.2476	35.875	35.65	1	1	0.00271898	3.58612e-84	0.392553	0.392548	1_to_1	identical gene model		11;9;5	11;9;5	3	3	diff_parts_same_contig										0	EFO_0004584	0.32111	0
Blood	ENSG00000065978	YBX1	ENSG00000065978	ENSG00000065978	protein_coding	protein_coding	67.7529	67.3343	48.35	48.05	1	1	0.00283165	5.20246e-76	0.97877	0.978771	1_to_1	identical gene model		8;5;7;5	8;5;7;5	4	4	diff_parts_same_contig		Clone Problem								0	EFO_0000616	0.11306	0
Blood	ENSG00000065989	PDE4A	ENSG00000065989	ENSG00000065989	protein_coding	protein_coding	8.74224	8.68587	8.5	8.47	1	1	0.00273032	9.99467e-85	0.880508	0.880508	1_to_1	identical gene model		15;10;15;15;4;6;7;7;17	17;15;15;15;7;10;6;4;7	9	9											0	EFO_0000676	0.64646	0
Blood	ENSG00000066027	PPP2R5A	ENSG00000066027	ENSG00000066027	protein_coding	protein_coding	133.131	132.283	127.52	126.885	1	1	0.00273003	9.99467e-85	0.559878	0.559869	1_to_1	identical gene model		13;5;2;6;13	13;13;5;2;6	5	5	diff_parts_same_contig										0	EFO_0000311	0.529	0
Blood	ENSG00000066032	CTNNA2	ENSG00000066032	ENSG00000066032	protein_coding	protein_coding	0.676667	0.673333	0.6	0.6	0	0			0.9773	0.9773	1_to_1	identical gene model		12;13;18;3;6;5;4;5;22;3;3;5;6;18;4;3;11;12;17	22;6;3;4;18;4;17;5;3;18;3;12;5;12;13;11;6;5;3	19	19	new_contig_added, diff_parts_same_contig		Clone Problem	Clone Problem			1	Cortical dysplasia, complex, with other brain malformations 9	3	known_molec_cause	0	MONDO_0000904	0.57713	1			yes
Blood	ENSG00000066044	ELAVL1	ENSG00000066044	ENSG00000066044	protein_coding	protein_coding	25.1771	24.997	24.855	24.695	1	1	0.00270484	5.73193e-84	0.685549	0.685545	1_to_1	identical gene model		6;6;2;3;6	6;3;6;6;2	5	5	new_contig_added, diff_parts_same_contig		Clone Problem	Clone Problem							0	EFO_0000311	0.10864	0
Blood	ENSG00000066056	TIE1	ENSG00000066056	ENSG00000066056	protein_coding	protein_coding	0.990123	0.98428	0.6	0.6	1	1	0.00273014	9.99467e-85	0.523793	0.523793	1_to_1	identical gene model		23;4;2;4;3;2;5;2;2;8	23;8;2;3;5;2;4;4;2;2	10	10	diff_parts_same_contig		Clone Problem				1	Lymphatic malformation 11	3	known_molec_cause	0	EFO_0004509	0.31469	0
Blood	ENSG00000066084	DIP2B	ENSG00000066084	ENSG00000066084	protein_coding	protein_coding	29.3022	29.1172	28.1	27.935	1	1	0.00276055	6.34858e-82	0.516803	0.516808	1_to_1	identical gene model		38;7;27;8;2	38;8;7;2;27	5	5	new_contig_added, diff_parts_same_contig						1	Intellectual developmental disorder, autosomal dominant, FRA12A type	3	known_molec_cause	0	EFO_0004309	0.36285	0
Blood	ENSG00000066117	SMARCD1	ENSG00000066117	ENSG00000066117	protein_coding	protein_coding	18.3434	18.2296	18.005	17.915	1	1	0.00272973	9.99467e-85	0.987777	0.987777	1_to_1	identical gene model		12;13;6;4;9;6;2;3;7;2;4;7	12;7;7;13;6;4;4;9;6;3;2;2	12	12							1	Coffin-Siris syndrome 11	3	known_molec_cause	0	MONDO_0032912	0.61853	1			yes
Blood	ENSG00000066135	KDM4A	ENSG00000066135	ENSG00000066135	protein_coding	protein_coding	28.7217	28.5374	28.825	28.585	1	1	0.00277083	9.56972e-83	0.534812	0.534809	1_to_1	identical gene model		22;8;2;3;8	22;8;8;2;3	5	5	diff_parts_same_contig		Variation, Clone Problem	Variation							0	EFO_0000304	0.26983	0
Blood	ENSG00000066136	NFYC	ENSG00000066136	ENSG00000066136	protein_coding	protein_coding	34.0944	33.878	33.15	32.97	1	1	0.0027295	9.99467e-85	0.990227	0.990227	1_to_1	identical gene model		10;10;10;15;11;9;5;5;5;11;9;10;10;6;10;6;3;2;2;5;3;3;5;5	6;5;9;10;11;6;10;11;5;15;9;10;10;5;10;5;5;3;10;5;3;3;2;2	24	24	new_contig_added, diff_parts_same_contig		Clone Problem								0	EFO_0004339	0.1649	0
Blood	ENSG00000066185	ZMYND12	ENSG00000066185	ENSG00000066185	protein_coding	protein_coding	1.22359	1.2162	0.705	0.7	1	1	0.00273003	9.99467e-85	0.86813	0.86813	1_to_1	identical gene model		8;3;2;7	8;7;2;3	4	4			Clone Problem								0	EFO_0005763	0.17193	0
Blood	ENSG00000066230	SLC9A3	ENSG00000066230	ENSG00000066230	protein_coding	protein_coding					0	0			0.999994	0.999994	1_to_1	identical gene model		17;4;17;16	17;16;17;4	4	4	new_contig_added, diff_parts_same_contig		GRC Housekeeping	GRC Housekeeping			1	Diarrhea 8, secretory sodium, congenital	3	known_molec_cause	0	MONDO_0015170;Orphanet_103908	0.6596	0
Blood	ENSG00000066248	NGEF	ENSG00000066248	ENSG00000066248	protein_coding	protein_coding	0.748333	0.740833	0.41	0.405	0	0			0.546667	0.546667	1_to_1	identical gene model		15;13;4;2;6;3;6;3;4	15;13;6;4;3;6;3;4;2	9	9	diff_parts_same_contig										0	EFO_0009270	0.41615	0
Blood	ENSG00000066279	ASPM	ENSG00000066279	ENSG00000066279	protein_coding	protein_coding	0.381543	0.38139	0.26	0.26	1	1	0.00272967	9.99467e-85	0.744192	0.744192	1_to_1	identical gene model		27;23;28	28;27;23	3	3							1	Microcephaly 5, primary, autosomal recessive	3	known_molec_cause	0	Orphanet_2512	0.77591	0
Blood	ENSG00000066294	CD84	ENSG00000066294	ENSG00000066294	protein_coding	protein_coding	6.8424	6.80184	5.42	5.4	1	1	0.0027298	9.99467e-85	0.993619	0.993619	1_to_1	identical gene model		8;4;3;8;6;7;3;6	6;7;3;8;8;6;4;3	8	8			GRC Housekeeping								0	EFO_0004833	0.25686	0
Blood	ENSG00000066322	ELOVL1	ENSG00000066322	ENSG00000066322	protein_coding	protein_coding	12.5038	12.4213	12.23	12.175	1	1	0.00315758	6.47345e-12	0.996681	0.996682	1_to_1	identical gene model		8;7;8;7;6;8;6;4;6;5;9;7;4;8;8;8	7;8;8;6;8;6;7;8;8;9;8;4;6;7;5;4	16	16	diff_parts_same_contig		Clone Problem				1	Ichthyotic keratoderma, spasticity, hypomyelination, and dysmorphic facies	3	known_molec_cause	0	EFO_0006335	0.11122	0
Blood	ENSG00000066336	SPI1	ENSG00000066336	ENSG00000066336	protein_coding	protein_coding	374.067	371.665	340.415	337.98	1	1	0.00273419	9.99467e-85	0.956546	0.956546	1_to_1	identical gene model		5;5;2;4	5;5;2;4	4	4	diff_parts_same_contig						1	Agammaglobulinemia 10, autosomal dominant	3	known_molec_cause	0	MONDO_0004975	0.27183	0
Blood	ENSG00000066379	POLR1H	ENSG00000066379	ENSG00000066379	protein_coding	protein_coding	37.3189	37.0804	35.76	35.585	1	1	0.00272924	9.99467e-85	0.919627	0.919626	1_to_1	identical gene model		4;5;5;5;4;2	2;5;5;5;4;4	6	6			Path Problem, Variation, GRC Housekeeping	Path Problem, Variation, GRC Housekeeping	Low Mappability						0	EFO_0004587	0.13775	0
Blood	ENSG00000066382	MPPED2	ENSG00000066382	ENSG00000066382	protein_coding	protein_coding	0.752439	0.75135	0.455	0.45	1	1	0.00273003	9.99467e-85	0.712669	0.712669	1_to_1	identical gene model		6;7;2;4;3;8;3;4	7;6;4;4;8;3;2;3	8	8	diff_parts_same_contig										0	EFO_0006335	0.46279	0
Blood	ENSG00000066405	CLDN18	ENSG00000066405	ENSG00000066405	protein_coding	protein_coding	0.175	0.175	0.175	0.175	0	0			0.9375	0.9375	1_to_1	identical gene model		5;5;4	5;5;4	3	3											0	EFO_0004713	0.35407	0
Blood	ENSG00000066422	ZBTB11	ENSG00000066422	ENSG00000066422	protein_coding	protein_coding	35.0285	34.8052	32.64	32.405	1	1	0.00273866	9.99467e-85	0.201378	0.201379	1_to_1	identical gene model		11;2;2	11;2;2	3	3						High Signal Region	1	Intellectual developmental disorder, autosomal recessive 69	3	known_molec_cause	0	Orphanet_88616	0.59277	0
Blood	ENSG00000066427	ATXN3	ENSG00000066427	ENSG00000066427	protein_coding	protein_coding	11.351	11.277	10.69	10.66	1	1	0.00273023	9.99467e-85	0.986513	0.986513	1_to_1	identical gene model		10;10;9;9;2;8;10;5;6;4;6;6;7;10;12;7;10;11;8;9;8;8;7;8;9;11;10;8;10;9;8;8;9;7;7;9;9;9;6;11;4;9;10;7;7;5;3;3;11;13;10;5;3;11;3;8;13	5;3;3;3;13;9;9;12;11;10;8;10;10;10;10;8;8;10;7;10;11;8;9;8;8;7;8;9;11;9;9;7;9;9;6;11;4;9;7;7;5;11;13;8;7;9;8;10;10;6;6;7;6;4;5;2	57	56	diff_parts_same_contig, new_contig_added						1	Machado-Joseph disease	3	known_molec_cause	0	Orphanet_98757	0.46883	0
Blood	ENSG00000066455	GOLGA5	ENSG00000066455	ENSG00000066455	protein_coding	protein_coding	41.7185	41.4545	42.405	42.04	1	1	0.00272985	9.99467e-85	0.267563	0.267563	1_to_1	identical gene model		13;3;2	13;2;3	3	3											0	EFO_1000592;MONDO_0021143;MONDO_0004483;EFO_1000122;EFO_0000641;MONDO_0044793;EFO_1000261	0.36958	1			yes
Blood	ENSG00000066468	FGFR2	ENSG00000066468	ENSG00000066468	protein_coding	protein_coding	0.612619	0.608571	0.4	0.395	0	0	0.00273003	9.99467e-85	0.986568	0.986568	1_to_1	exon_count_diff		17;18;18;17;18;19;7;17;17;17;16;16;15;9;18;3;2;18;9;3;2;17;2;18;3;4;3	18;17;15;17;17;3;16;16;17;16;2;9;17;18;18;17;17;17;16;3;9;7;2;2;3;4;3	27	27	new_contig_added, diff_parts_same_contig						1	Antley-Bixler syndrome without genital anomalies or disordered steroidogenesis;Apert syndrome;Beare-Stevenson cutis gyrata syndrome;Bent bone dysplasia syndrome;Craniofacial-skeletal-dermatologic dysplasia;Craniosynostosis, nonspecific;Crouzon syndrome;Gastric cancer, somatic;Jackson-Weiss syndrome;LADD syndrome;Pfeiffer syndrome;Saethre-Chotzen syndrome;Scaphocephaly and Axenfeld-Rieger anomaly;Scaphocephaly, maxillary retrusion, and mental retardation	3;3;3;3;3;3;3;3;3;3;3;3;3;3	known_molec_cause;known_molec_cause;known_molec_cause;known_molec_cause;known_molec_cause;known_molec_cause;known_molec_cause;known_molec_cause;known_molec_cause;known_molec_cause;known_molec_cause;known_molec_cause;known_molec_cause;known_molec_cause	1	MONDO_0007043	0.85121	1			yes
Blood	ENSG00000066557	LRRC40	ENSG00000066557	ENSG00000066557	protein_coding	protein_coding	14.05	13.9583	11.91	11.81	1	1	0.00285778	3.52879e-48	0	0	1_to_1	identical gene model		15	15	1	1			Clone Problem								0	EFO_0004875	0.1216	0
Blood	ENSG00000066583	ISOC1	ENSG00000066583	ENSG00000066583	protein_coding	protein_coding	27.9304	27.7519	27.18	26.95	1	1	0.0027681	7.94688e-81	0.185959	0.185964	1_to_1	identical gene model		5;3	5;3	2	2											0	EFO_0006797	0.26478	0
Blood	ENSG00000066629	EML1	ENSG00000066629	ENSG00000066629	protein_coding	protein_coding	0.233333	0.233333	0.21	0.21	0	0			0.9	0.9	1_to_1	identical gene model		22;23;23;4;3;6;5;11;6;4;5;4;6;3;9;4;4;4;7;3;24	11;5;23;3;24;4;23;22;4;9;3;4;4;3;4;6;5;6;6;7;4	21	21	diff_parts_same_contig, new_contig_added						1	Band heterotopia	3	known_molec_cause	0	MONDO_0020491	0.70579	0
Blood	ENSG00000066651	TRMT11	ENSG00000066651	ENSG00000066651	protein_coding	protein_coding	2.12899	2.12478	1.27	1.27	1	1	0.00273007	9.99467e-85	0.976023	0.976023	1_to_1	identical gene model		13;13;6;4;7;7;7;11;4;15;4;23	13;7;15;23;11;13;4;6;7;4;7;4	12	12											0	EFO_0009270	0.39204	0
Blood	ENSG00000066654	THUMPD1	ENSG00000066654	ENSG00000066654	protein_coding	protein_coding	6.61829	6.57736	6.31	6.27	1	1	0.00272924	1.01001e-84	0.961637	0.961637	1_to_1	identical gene model		5;4;5;2;2;8	8;5;4;2;5;2	6	6	diff_parts_same_contig										0	EFO_0010642	0.51965	0
Blood	ENSG00000066697	MSANTD3	ENSG00000066697	ENSG00000066697	protein_coding	protein_coding	0.905282	0.900308	0.67	0.66	1	1	0.00273004	9.99467e-85	0.990167	0.990167	1_to_1	identical gene model		4;3;3;3;3;3;3	3;3;4;3;3;3;3	7	7											0	EFO_0004314	0.048928	0
Blood	ENSG00000066735	KIF26A	ENSG00000066735	ENSG00000066735	protein_coding	protein_coding	0.2906	0.2878	0.215	0.215	0	0	0.00273	9.99467e-85	0.911741	0.911741	1_to_1	identical gene model		14;15	15;14	2	2	diff_parts_same_contig										0	EFO_0004309	0.46685	0
Blood	ENSG00000066739	ATG2B	ENSG00000066739	ENSG00000066739	protein_coding	protein_coding	15.5304	15.4317	14.67	14.585	1	1	0.00275517	1.83273e-82	0.314919	0.314923	1_to_1	identical gene model		14;42;4;3;3;2;2	42;2;14;3;2;4;3	7	7											0	EFO_0001365	0.065484	0
Blood	ENSG00000066777	ARFGEF1	ENSG00000066777	ENSG00000066777	protein_coding	protein_coding	11.5068	11.4359	10.93	10.85	1	1	0.00272938	9.99467e-85	0.941261	0.941261	1_to_1	identical gene model		39;3;18;2;6;5;30;6	30;6;39;2;3;6;18;5	8	8											0	MONDO_0018342;MONDO_0018772	0.54381	0
Blood	ENSG00000066813	ACSM2B	ENSG00000066813	ENSG00000066813	protein_coding	protein_coding	1.07556	1.06889	0.52	0.51	0	0			0.238824	0.238824	1_to_1	identical gene model		14;13;3;11;2;2;15;13;4;7;15;7;4;4;4;4;8;4;12	14;13;7;13;15;15;4;2;4;12;11;7;8;4;4;4;4;3;2	19	19											0	EFO_0005653	0.46684	0
Blood	ENSG00000066827	ZFAT	ENSG00000066827	ENSG00000066827	protein_coding	protein_coding	1.36215	1.35236	0.76	0.76	1	1	0.00273006	9.99467e-85	0.9982	0.9982	1_to_1	identical gene model		16;16;8;4;6;5;16;14;17;3;4;2;7;3;17;15;17	16;14;16;17;17;17;6;16;3;15;2;8;5;7;3;4;4	17	17	new_contig_added, diff_parts_same_contig			GRC Housekeeping			1	{Autoimmune thyroid disease, susceptibility to, 3}	3	known_molec_cause	0	EFO_0004995	0.73423	0
Blood	ENSG00000066855	MTFR1	ENSG00000066855	ENSG00000066855	protein_coding	protein_coding	29.9162	29.7287	25.59	25.35	1	1	0.00272906	1.00052e-84	0.852223	0.852223	1_to_1	identical gene model		8;7;6;7;3;5;6;3;4;5;3;7;6;3;2	8;5;7;6;7;7;6;6;5;4;3;3;3;3;2	15	15											0	EFO_0004747	0.31299	0
Blood	ENSG00000066923	STAG3	ENSG00000066923	ENSG00000066923	protein_coding	protein_coding	9.87616	9.81681	9.23	9.18	1	1	0.00272891	1.02213e-84	0.930813	0.930813	1_to_1	identical gene model		34;32;6;5;4;34;6;25;9;4;2;5;7;2;25;3;27;34;32	34;32;34;32;5;34;4;27;6;2;4;25;25;5;2;7;6;9;3	19	19	diff_parts_same_contig						1	Premature ovarian failure 8;Spermatogenic failure 61	3;3	known_molec_cause;known_molec_cause	0	EFO_0004266	0.6747	0
Blood	ENSG00000066926	FECH	ENSG00000066926	ENSG00000066926	protein_coding	protein_coding	3.29653	3.27149	2.13	2.12	1	1	0.00272987	9.99467e-85	0.995924	0.995924	1_to_1	identical gene model		11;12;11;4;5;3;4;3;8;11;3;11	11;11;11;12;11;4;8;3;4;5;3;3	12	12							1	Protoporphyria, erythropoietic, 1	3	known_molec_cause	0	Orphanet_79278	0.78683	0
Blood	ENSG00000066933	MYO9A	ENSG00000066933	ENSG00000066933	protein_coding	protein_coding	5.35658	5.32278	4.92	4.86	1	1	0.00272978	9.99467e-85	0.734172	0.734172	1_to_1	identical gene model		42;15;42;19;2;25;5;2;42;5;2;2;7;23;3;14;9;5;5;2;2	42;19;9;42;42;5;5;2;25;2;23;7;5;2;3;2;14;15;5;2;2	21	21	diff_parts_same_contig, new_contig_added		Variation	Variation			1	Myasthenic syndrome, congenital, 24, presynaptic	3	known_molec_cause	0	Orphanet_98914	0.68743	0
Blood	ENSG00000067057	PFKP	ENSG00000067057	ENSG00000067057	protein_coding	protein_coding	35.2515	35.0318	32.28	32.12	1	1	0.0026606	1.60449e-73	0.914464	0.914577	1_to_1	identical gene model	0.999821	6;24;22;7;5;17;5;4;3;6;2;4	4;22;2;24;5;7;17;6;3;5;6;4	12	12	new_contig_added, diff_parts_same_contig										0	EFO_0004584	0.47522	0
Blood	ENSG00000067064	IDI1	ENSG00000067064	ENSG00000067064	protein_coding	protein_coding	12.0479	11.9721	10.78	10.685	1	1	0.00272921	9.99467e-85	0.966067	0.966067	1_to_1	identical gene model		5;3;5;3;4	5;5;4;3;3	5	5	diff_parts_same_contig										0	EFO_0006797	0.13886	0
Blood	ENSG00000067066	SP100	ENSG00000067066	ENSG00000067066	protein_coding	protein_coding	113.343	112.618	105.55	104.835	1	1	0.00273004	9.99467e-85	0.895997	0.895994	1_to_1	identical gene model		25;29;23;15;14;16;5;14;8;6;9;2;3;4;3;5;5;2;6	25;14;29;6;14;15;23;16;3;4;5;9;3;2;5;2;8;6;5	19	19	new_contig_added, diff_parts_same_contig										0	EFO_0004696	0.41705	0
Blood	ENSG00000067082	KLF6	ENSG00000067082	ENSG00000067082	protein_coding	protein_coding	49.9491	49.6451	48.865	48.58	1	1	0.00270909	1.1866e-76	0.968129	0.968128	1_to_1	identical gene model		3;3;3;2;2;4;3	3;4;3;3;2;2;3	7	7							1	Gastric cancer, somatic;Prostate adenocarcinoma;Prostate cancer, somatic	3;2;3	known_molec_cause;linakge_mapping;known_molec_cause	0	EFO_0001663	0.61082	1			yes
Blood	ENSG00000067113	PLPP1	ENSG00000067113	ENSG00000067113	protein_coding	protein_coding	2.1891	2.17547	1.905	1.895	1	1	0.00272996	9.99467e-85	0.956389	0.956389	1_to_1	identical gene model		6;6;2;5;3;2	6;6;2;5;3;2	6	6	diff_parts_same_contig										0	EFO_0009270	0.4695	0
Blood	ENSG00000067141	NEO1	ENSG00000067141	ENSG00000067141	protein_coding	protein_coding	0.827772	0.822228	0.36	0.36	1	1	0.00273004	9.99467e-85	0.982549	0.982549	1_to_1	identical gene model		29;30;2;2;2;28;28;24;5;3;5	30;29;28;28;2;24;5;3;2;5;2	11	11	diff_parts_same_contig										0	EFO_0005192	0.45132	0
Blood	ENSG00000067167	TRAM1	ENSG00000067167	ENSG00000067167	protein_coding	protein_coding	22.1205	21.9852	20.46	20.36	1	1	0.00257267	2.13135e-41	0.963326	0.963322	1_to_1	identical gene model		11;5;6;7;11	11;11;7;6;5	5	5											0	MONDO_0004892	0.20901	0
Blood	ENSG00000067177	PHKA1	ENSG00000067177	ENSG00000067177	protein_coding	protein_coding					0	0			0.999945	0.999945	1_to_1	identical gene model		31;33;32;32;30	32;32;31;30;33	5	5	diff_parts_same_contig, new_contig_added		Path Problem, Gap	Path Problem			1	Muscle glycogenosis	3	known_molec_cause	0	MONDO_0010362	0.68465	0
Blood	ENSG00000067182	TNFRSF1A	ENSG00000067182	ENSG00000067182	protein_coding	protein_coding	67.8078	67.3913	64.025	63.54	1	1	0.00269125	1.01567e-70	0.994184	0.994184	1_to_1	identical gene model		10;6;5;4;9;2;3;4;5;6;2;7;9;5;5;9	9;10;5;9;9;5;6;2;7;6;5;5;4;4;3;2	16	16	new_contig_added, diff_parts_same_contig		Variation	Variation			1	Periodic fever, familial;{Multiple sclerosis, susceptibility to, 5}	3;3	known_molec_cause;known_molec_cause	1	Orphanet_32960	0.81466	0
Blood	ENSG00000067191	CACNB1	ENSG00000067191	ENSG00000067191	protein_coding	protein_coding	9.29775	9.24183	7.955	7.91	1	1	0.00272996	9.99467e-85	0.98052	0.98052	1_to_1	identical gene model		13;14;13;5;5;12;5;4;2;2;5;13	14;13;12;13;13;2;5;5;5;5;2;4	12	12	new_contig_added		GRC Housekeeping	GRC Housekeeping							0	EFO_0000319	0.46197	0
Blood	ENSG00000067208	EVI5	ENSG00000067208	ENSG00000067208	protein_coding	protein_coding	2.93865	2.92218	2.015	2.01	1	1	0.00273003	9.99467e-85	0.989357	0.989358	1_to_1	identical gene model		18;3;7;3;9;3;4;19	18;19;9;3;7;4;3;3	8	8	new_contig_added, diff_parts_same_contig		Clone Problem, GRC Housekeeping								0	EFO_0004611	0.24359	0
Blood	ENSG00000067221	STOML1	ENSG00000067221	ENSG00000067221	protein_coding	protein_coding	3.71642	3.69154	3.26	3.24	1	1	0.0027297	9.99467e-85	0.956609	0.956609	1_to_1	identical gene model		8;6;6;7;3;7;5;3;6;4;4;4;2	7;6;8;6;3;7;6;3;4;4;4;5;2	13	13	diff_parts_same_contig										0	EFO_0004340	0.40208	0
Blood	ENSG00000067225	PKM	ENSG00000067225	ENSG00000067225	protein_coding	protein_coding	144.503	143.583	147.28	146.46	1	1	0.00273765	9.99467e-85	0.990988	0.990988	1_to_1	identical gene model		11;11;10;11;10;3;5;3;2;5;4;3;2;2;12;11;3;5;11;11;2;8;3;9;2	11;11;10;11;3;11;8;2;11;12;11;10;2;9;2;2;3;2;3;5;5;5;4;3;3	25	25											0	EFO_0004305	0.17793	0
Blood	ENSG00000067248	DHX29	ENSG00000067248	ENSG00000067248	protein_coding	protein_coding	1.57222	1.56419	1.26	1.25	1	1	-0.00738972	0.230189	0.996077	0.995957	1_to_1	exon_count_diff		27;27;4;6;27	27;28;27;6;4	5	5											0	EFO_0001663	0.11087	0
Blood	ENSG00000067334	DNTTIP2	ENSG00000067334	ENSG00000067334	protein_coding	protein_coding	5.63809	5.59996	5.04	5.02	1	1	0.00272942	9.99467e-85	0.940922	0.940922	1_to_1	identical gene model		6;7;3;2;4;2;2	7;2;4;6;3;2;2	7	7			Clone Problem, GRC Housekeeping								0	EFO_0004530	0.20544	0
Blood	ENSG00000067365	METTL22	ENSG00000067365	ENSG00000067365	protein_coding	protein_coding	42.33	42.0593	40.17	39.94	1	1	0.00272906	1.00052e-84	0.786359	0.786359	1_to_1	identical gene model		10;11;12;4;5;2;2;3;4;4;2;3;2;6;5;9;2;7	4;10;11;12;5;2;9;2;7;4;3;6;5;4;2;2;2	18	17	new_contig_added, diff_parts_same_contig		Gap	Gap							0	EFO_0008328;MONDO_0004892	0.12321	0
Blood	ENSG00000067369	TP53BP1	ENSG00000067369	ENSG00000067369	protein_coding	protein_coding	8.26875	8.21604	8.04	8.005	1	1	0.00272912	9.99467e-85	0.969734	0.969734	1_to_1	identical gene model		28;27;28;18;16;2;4;5;4;28;2;7;2;2;4;23;4	28;28;27;18;7;28;4;5;23;4;4;2;16;2;4;2;2	17	17											0	MONDO_0009624	0.44637	0
Blood	ENSG00000067445	TRO	ENSG00000067445	ENSG00000067445	protein_coding	protein_coding	0.654444	0.649333	0.21	0.205	1	1	0.00272999	9.99467e-85	0.983334	0.983334	1_to_1	identical gene model		13;13;13;12;12;2;3;11;2;4;6;2;3;3;14;3;2;2;2;3;4;7;5;9;14	2;11;2;4;3;13;2;13;12;14;14;13;7;6;3;12;3;3;3;2;5;9;4;2	25	24			Gap								0	EFO_0000182	0.083713	0
Blood	ENSG00000067533	RRP15	ENSG00000067533	ENSG00000067533	protein_coding	protein_coding	5.58174	5.5458	5.15	5.13	1	1	0.0027292	9.99467e-85	0.12719	0.12719	1_to_1	identical gene model		5;2	5;2	2	2											0	EFO_0004980	0.1836	0
Blood	ENSG00000067560	RHOA	ENSG00000067560	ENSG00000067560	protein_coding	protein_coding	1124.32	1117.06	1096.13	1089.8	1	1	0.00273022	1.0291e-84	0.752445	0.752452	1_to_1	identical gene model		3;5;6;3;6;4	5;4;6;6;3;3	6	6							1	Ectodermal dysplasia with facial dysmorphism and acral, ocular, and brain anomalies, somatic mosaic	3	known_molec_cause	0	MONDO_0032884	0.54513	1			yes
Blood	ENSG00000067596	DHX8	ENSG00000067596	ENSG00000067596	protein_coding	protein_coding	31.3527	31.1545	30.41	30.23	1	1	0.00272984	9.99467e-85	0.953775	0.953775	1_to_1	identical gene model		23;23;19;2;3;4;4;3;25	4;25;23;23;3;19;4;2;3	9	9	new_contig_added, diff_parts_same_contig		GRC Housekeeping	GRC Housekeeping							0	Orphanet_2190	0.2663	0
Blood	ENSG00000067601	PMS2P4	ENSG00000067601	ENSG00000067601	transcribed_unprocessed_pseudogene	transcribed_unprocessed_pseudogene	5.96058	5.94331	5.225	5.285	1	1	-0.000764438	0.661803	0.272721	0.271172	1_to_1	identical gene model		4;6	6;4	2	2	diff_parts_same_contig										0	EFO_0000311	0.0036958	0
Blood	ENSG00000067606	PRKCZ	ENSG00000067606	ENSG00000067606	protein_coding	protein_coding	4.95455	4.92385	4.33	4.3	1	1	0.00272993	9.99467e-85	0.989218	0.989218	1_to_1	identical gene model		18;15;4;15;6;4;4;6;6;6;6;5;6;14;13;4;6;6;2;8;5;6;7;4;5;8	18;6;2;4;4;4;15;5;15;6;6;6;6;6;8;6;6;5;4;7;4;13;5;14;8;6	26	26					High Signal Region						0	EFO_0000222	0.49452	0
Blood	ENSG00000067704	IARS2	ENSG00000067704	ENSG00000067704	protein_coding	protein_coding	51.2873	50.9619	50.335	50.065	1	1	0.00269696	8.30382e-79	0.313281	0.313267	1_to_1	identical gene model		23;3;3;6	23;6;3;3	4	4	diff_parts_same_contig						1	Cataracts, growth hormone deficiency, sensory neuropathy, sensorineural hearing loss, and skeletal dysplasia	3	known_molec_cause	0	MONDO_0014455	0.78974	0
Blood	ENSG00000067715	SYT1	ENSG00000067715	ENSG00000067715	protein_coding	protein_coding	2.066	2.056	0.94	0.94	0	0			0.979789	0.979789	1_to_1	identical gene model		11;12;6;10;5;6;5;4;6;5;6;10	12;11;10;5;6;5;4;6;10;6;6;5	12	12	new_contig_added, diff_parts_same_contig						1	Baker-Gordon syndrome	3	known_molec_cause	0	MONDO_0033864	0.6821	0
Blood	ENSG00000067798	NAV3	ENSG00000067798	ENSG00000067798	protein_coding	protein_coding	0.810909	0.805455	0.19	0.19	0	0			0.996494	0.996494	1_to_1	identical gene model		40;39;4;2;4;3;10;9;4;2;19;5;3;4;24;29	9;40;10;39;3;3;4;4;2;29;24;19;4;4;5;2	16	16	new_contig_added, diff_parts_same_contig										0	EFO_0004309	0.40163	0
Blood	ENSG00000067829	IDH3G	ENSG00000067829	ENSG00000067829	protein_coding	protein_coding	49.3758	49.0044	48.73	48.515	1	1	0.00281387	4.94097e-60	0.970909	0.970911	1_to_1	identical gene model		13;12;11;11;6;10;6;7;4;8;9;11	12;11;6;13;11;11;10;6;9;8;7;4	12	12	diff_parts_same_contig, new_contig_added		Path Problem	Path Problem							0	HP_0002510	0.11827	0
Blood	ENSG00000067836	ROGDI	ENSG00000067836	ENSG00000067836	protein_coding	protein_coding	15.922	15.8246	14.93	14.85	1	1	0.00272975	9.99467e-85	0.986182	0.986182	1_to_1	identical gene model		11;6;3;5;8;7;11;6;10;11;8;2;7;9;4;2	11;10;7;11;11;4;7;9;6;5;8;8;6;3;2;2	16	16	diff_parts_same_contig						1	Kohlschutter-Tonz syndrome	3	known_molec_cause	0	Orphanet_1946	0.76506	0
Blood	ENSG00000067840	PDZD4	ENSG00000067840	ENSG00000067840	protein_coding	protein_coding	5.36277	5.33127	4.43	4.39	1	1	0.0027298	9.99467e-85	0.989684	0.989684	1_to_1	identical gene model		8;8;4;7;4;6;7;7;6	8;8;6;7;7;7;4;6;4	9	9	new_contig_added, diff_parts_same_contig		Path Problem	Path Problem							0	EFO_0005192	0.023488	0
Blood	ENSG00000067842	ATP2B3	ENSG00000067842	ENSG00000067842	protein_coding	protein_coding	0.603333	0.6	0.58	0.57	0	0			0.944318	0.944318	1_to_1	identical gene model		20;21;21;21;20;5;2	21;21;20;20;21;5;2	7	7	diff_parts_same_contig, new_contig_added		Clone Problem, Path Problem	Clone Problem, Path Problem			1	?Spinocerebellar ataxia, X-linked 1	3	known_molec_cause	0	MONDO_0010547	0.59809	1			yes
Blood	ENSG00000067900	ROCK1	ENSG00000067900	ENSG00000067900	protein_coding	protein_coding	18.204	18.0925	16.75	16.645	1	1	0.00277135	1.6395e-80	0.918269	0.918271	1_to_1	identical gene model		33;2;2;3;2;2;34	33;34;2;2;2;3;2	7	7	new_contig_added		Gap	Gap	High Signal Region						0	EFO_0004190	0.56434	0
Blood	ENSG00000067955	CBFB	ENSG00000067955	ENSG00000067955	protein_coding	protein_coding	7.03891	6.99658	6.105	6.07	1	1	0.00272988	9.99467e-85	0.996236	0.996236	1_to_1	identical gene model		6;6;6;6;4;3;2;2;2;7;6;3;7	6;7;6;6;6;4;7;6;3;2;3;2;2	13	13							0	Myeloid leukemia, acute, M4/M4Eo subtype, somatic	1	association	0	EFO_0000304	0.50986	1			yes
Blood	ENSG00000067992	PDK3	ENSG00000067992	ENSG00000067992	protein_coding	protein_coding	21.6446	21.5077	20.79	20.715	1	1	0.00272255	9.99467e-85	0.465951	0.465953	1_to_1	identical gene model		11;2;12;12	12;11;12;2	4	4	diff_parts_same_contig						1	?Charcot-Marie-Tooth disease, X-linked dominant, 6	3	known_molec_cause	0	MONDO_0010479	0.50628	0
Blood	ENSG00000068001	HYAL2	ENSG00000068001	ENSG00000068001	protein_coding	protein_coding	1.27229	1.26911	1.08	1.075	1	1	0.00273008	9.99467e-85	0.993275	0.993275	1_to_1	identical gene model		4;4;2;2;2;3;5;3;2;3	3;4;4;5;3;2;2;2;3;2	10	10											0	EFO_0004339	0.10522	0
Blood	ENSG00000068024	HDAC4	ENSG00000068024	ENSG00000068024	protein_coding	protein_coding	3.92879	3.90327	3.355	3.335	1	1	0.00272989	9.99467e-85	0.994276	0.994276	1_to_1	identical gene model		27;4;4;4;4;2;6;17;8;17;4;3;3;16;27;5	27;27;4;4;8;17;3;17;16;2;6;4;5;4;4;3	16	16	new_contig_added, diff_parts_same_contig						1	Chromosome 2q37 deletion syndrome;Neurodevelopmental disorder with central hypotonia and dysmorphic facies	4;3	del_dup_syndrome;known_molec_cause	0	MONDO_0010886	0.6778	0
Blood	ENSG00000068028	RASSF1	ENSG00000068028	ENSG00000068028	protein_coding	protein_coding	31.7387	31.5451	31.22	31.05	1	1	0.00272894	1.02025e-84	0.985827	0.985827	1_to_1	identical gene model		5;6;6;5;6;2;4;3;2;5	5;5;6;6;5;6;4;2;3;2	10	10											0	EFO_0000182	0.11425	0
Blood	ENSG00000068078	FGFR3	ENSG00000068078	ENSG00000068078	protein_coding	protein_coding	2.31667	2.30333	0.58	0.575	0	0			0.953878	0.953878	1_to_1	identical gene model		19;18;15;18;18;4;3;17;4;3	18;18;17;19;18;15;4;3;3;4	10	10			GRC Housekeeping, Localization Problem				1	Achondroplasia;Bladder cancer, somatic;CATSHL syndrome;Cervical cancer, somatic;Colorectal cancer, somatic;Crouzon syndrome with acanthosis nigricans;Hypochondroplasia;LADD syndrome;Muenke syndrome;Nevus, epidermal, somatic;SADDAN;Spermatocytic seminoma, somatic;Thanatophoric dysplasia, type I;Thanatophoric dysplasia, type II	3;3;3;3;3;3;3;3;3;3;3;3;3;3	known_molec_cause;known_molec_cause;known_molec_cause;known_molec_cause;known_molec_cause;known_molec_cause;known_molec_cause;known_molec_cause;known_molec_cause;known_molec_cause;known_molec_cause;known_molec_cause;known_molec_cause;known_molec_cause	1	Orphanet_1860	0.81129	1			yes
Blood	ENSG00000068079	IFI35	ENSG00000068079	ENSG00000068079	protein_coding	protein_coding	44.943	44.6604	38.575	38.32	1	1	0.00272983	9.99467e-85	0.956956	0.956956	1_to_1	identical gene model		4;2;7;7;2;3;3;3	7;7;4;3;2;3;3;2	8	8			GRC Housekeeping	GRC Housekeeping							0	EFO_0004536	0.11181	0
Blood	ENSG00000068097	HEATR6	ENSG00000068097	ENSG00000068097	protein_coding	protein_coding	5.36613	5.33333	4.59	4.55	1	1	0.00272933	9.99467e-85	0.907199	0.907199	1_to_1	identical gene model		20;2;18;20;4;6;3;5;4;5;4;18	20;18;18;20;4;5;6;4;5;4;3;2	12	12	diff_parts_same_contig		Unknown, GRC Housekeeping, Path Problem, Gap	Unknown, GRC Housekeeping, Gap							0	EFO_0007984	0.37982	0
Blood	ENSG00000068120	COASY	ENSG00000068120	ENSG00000068120	protein_coding	protein_coding	22.4582	22.3182	21.97	21.83	1	1	0.00267221	1.04096e-69	0.971921	0.97192	1_to_1	identical gene model		9;10;2;2;2;2;2;3;2;2;11;2;7;5	2;2;2;2;10;9;5;2;2;3;11;7;2;2	14	14			GRC Housekeeping	GRC Housekeeping			1	Neurodegeneration with brain iron accumulation 6;Pontocerebellar hypoplasia, type 12	3;3	known_molec_cause;known_molec_cause	0	Orphanet_385	0.69736	0
Blood	ENSG00000068137	PLEKHH3	ENSG00000068137	ENSG00000068137	protein_coding	protein_coding	0.3927	0.3898	0.24	0.24	1	1	0.00273002	9.99467e-85	0.930925	0.930925	1_to_1	identical gene model		13;13;5;13;13;2;11;5;5	13;13;2;13;11;13;5;5;5	9	9			GRC Housekeeping	GRC Housekeeping							0	EFO_0000305	0.10269	0
Blood	ENSG00000068305	MEF2A	ENSG00000068305	ENSG00000068305	protein_coding	protein_coding	6.12659	6.09078	5.665	5.59	1	1	0.00272936	9.99467e-85	0.993736	0.993736	1_to_1	identical gene model		10;11;9;11;12;4;10;4;5;4;4;4;4	4;11;10;10;4;4;11;5;4;9;12;4;4	13	13	diff_parts_same_contig						1	{Coronary artery disease, autosomal dominant, 1}	3	known_molec_cause	0	EFO_0001645	0.4797	0
Blood	ENSG00000068308	OTUD5	ENSG00000068308	ENSG00000068308	protein_coding	protein_coding	25.0954	24.7906	24.89	24.26	1	1	0.0177603	1.29596e-20	0.989112	0.98923	1_to_1	identical gene model	0.999957	9;9;10;9;10;4;6;11	10;10;9;9;11;9;6;4	8	8	new_contig_added		Path Problem	Path Problem			1	Multiple congenital anomalies-neurodevelopmental syndrome, X-linked	3	known_molec_cause	0	MONDO_0010476	0.25871	0
Blood	ENSG00000068323	TFE3	ENSG00000068323	ENSG00000068323	protein_coding	protein_coding	27.5775	27.4039	27.01	26.81	1	1	0.00310201	1.08291e-38	0.972751	0.972757	1_to_1	identical gene model	0.999831	10;2;8;10;2	10;10;2;8;2	5	5	new_contig_added		Path Problem, Variation	Path Problem, Variation			1	Intellectual developmental disorder, X-linked, syndromic, with pigmentary mosaicism and coarse facies;Renal cell carcinoma, papillary, 1	3;3	known_molec_cause;known_molec_cause	0	EFO_1000508	0.39499	1			yes
Blood	ENSG00000068354	TBC1D25	ENSG00000068354	ENSG00000068354	protein_coding	protein_coding	44.6964	44.408	44.94	44.665	1	1	0.00271719	7.70693e-84	0.439263	0.439257	1_to_1	identical gene model		6;5;4;5;4	6;5;4;4;5	5	5	diff_parts_same_contig, hg19_errors_corrected		Path Problem	Path Problem							0	EFO_0000279	0.2661	0
Blood	ENSG00000068366	ACSL4	ENSG00000068366	ENSG00000068366	protein_coding	protein_coding	4.00623	3.98212	3.34	3.31	1	1	0.00273024	9.99467e-85	0.996232	0.996232	1_to_1	identical gene model		17;16;3;16;4;15;2;2;4;3;6;16;15;16;17	2;16;16;17;16;16;15;15;17;6;4;3;4;2	15	14	new_contig_added, diff_parts_same_contig		Localization Problem, Gap				1	Intellectual developmental disorder, X-linked 63	3	known_molec_cause	0	Orphanet_777	0.64498	0
Blood	ENSG00000068383	INPP5A	ENSG00000068383	ENSG00000068383	protein_coding	protein_coding	26.294	26.1244	26.085	25.92	1	1	0.00272972	9.99467e-85	0.69732	0.697308	1_to_1	identical gene model		10;13;16;6;5;5;5	16;13;6;10;5;5;5	7	7											0	EFO_0006335	0.48339	0
Blood	ENSG00000068394	GPKOW	ENSG00000068394	ENSG00000068394	protein_coding	protein_coding	82.4939	81.9656	81.595	81.255	1	1	0.00272999	9.99467e-85	0	0	1_to_1	identical gene model		11	11	1	1	new_contig_added		Path Problem, Variation	Path Problem, Variation							0	EFO_1001999	0.013039	0
Blood	ENSG00000068400	GRIPAP1	ENSG00000068400	ENSG00000068400	protein_coding	protein_coding	36.4699	36.0503	36.06	35.47	1	1	0.00880993	5.08121e-14	0.965142	0.964324	1_to_1	exon_length_diff	0.999508	26;16;5;2;2;2;25;7;20;7;8;12;6;6;24	12;26;25;24;8;16;20;2;5;6;6;7;7;2;2	15	15	new_contig_added		Path Problem, Variation	Path Problem							0	EFO_0010642	0.11827	0
Blood	ENSG00000068438	FTSJ1	ENSG00000068438	ENSG00000068438	protein_coding	protein_coding	10.03	9.96717	9.56	9.51	1	1	0.00272969	9.99467e-85	0.976959	0.976958	1_to_1	identical gene model		14;13;9;6;5;6;4;5;4;6;7;3;9	9;3;14;13;5;6;4;7;9;6;5;4;6	13	13	diff_parts_same_contig, hg19_errors_corrected		Path Problem	Path Problem			1	Intellectual developmental disorder, X-linked 9	3	known_molec_cause	0	Orphanet_777	0.65966	0
Blood	ENSG00000068489	PRR11	ENSG00000068489	ENSG00000068489	protein_coding	protein_coding	3.6363	3.61363	3.17	3.16	1	1	0.00272996	9.99467e-85	0.689967	0.689952	1_to_1	identical gene model		10;3;11;7;11;3;2;5;11	7;3;10;11;5;3;11;11;2	9	9			GRC Housekeeping, Path Problem, Gap	GRC Housekeeping, Gap							0	MONDO_0005147	0.18128	0
Blood	ENSG00000068615	REEP1	ENSG00000068615	ENSG00000068615	protein_coding	protein_coding	1.3025	1.2925	1.535	1.525	0	0			0.993034	0.993034	1_to_1	identical gene model		7;7;6;3;4;3;6;9;5;9;7;9;3	7;9;3;9;7;9;6;5;7;3;6;4;3	13	13							1	?Neuronopathy, distal hereditary motor, type VB;Spastic paraplegia 31, autosomal dominant	3;3	known_molec_cause;known_molec_cause	0	Orphanet_101011	0.79451	0
Blood	ENSG00000068650	ATP11A	ENSG00000068650	ENSG00000068650	protein_coding	protein_coding	17.1009	16.9926	15.49	15.36	1	1	0.00272873	1.04755e-84	0.988172	0.988172	1_to_1	identical gene model		29;30;3;23;2;4;2;21;5;13;2;30;4;3;2;1;1	29;30;30;2;5;21;23;4;13;2;1;4;2;3;3;2;1	17	17	diff_parts_same_contig				High Signal Region		1	Deafness, autosomal dominant 84	3	known_molec_cause	0	EFO_0005192	0.46623	0
Blood	ENSG00000068654	POLR1A	ENSG00000068654	ENSG00000068654	protein_coding	protein_coding	5.58043	5.54644	5.16	5.13	1	1	0.00270026	7.97435e-80	0.675182	0.675177	1_to_1	identical gene model		34;5;34;5;3;2;2;10;4;4	34;34;2;4;4;3;2;10;5;5	10	10							1	Acrofacial dysostosis, Cincinnati type	3	known_molec_cause	0	Orphanet_1200	0.66057	0
Blood	ENSG00000068697	LAPTM4A	ENSG00000068697	ENSG00000068697	protein_coding	protein_coding	259.92	258.254	242.915	241.75	1	1	0.00272457	3.70967e-84	0.26982	0.269814	1_to_1	identical gene model		7;3	7;3	2	2											0	EFO_0004908	0.31701	0
Blood	ENSG00000068724	TTC7A	ENSG00000068724	ENSG00000068724	protein_coding	protein_coding	5.85827	5.82227	5.66	5.63	1	1	0.00273027	9.99467e-85	0.997938	0.997938	1_to_1	identical gene model		20;21;21;21;7;19;17;6;12;5;16;3;8;11;10;10	21;20;17;21;19;21;6;16;12;7;10;8;11;10;5;3	16	16							1	Gastrointestinal defects and immunodeficiency syndrome	3	known_molec_cause	1	Orphanet_2300	0.80877	0
Blood	ENSG00000068745	IP6K2	ENSG00000068745	ENSG00000068745	protein_coding	protein_coding	95.7211	95.0889	93.3	92.72	1	1	0.00274935	1.97728e-83	0.895234	0.895234	1_to_1	identical gene model		6;3;5;4;4;3;4;2;4;3;4;9;4;4;4;4;4;3;3;4;2;3;2;4;3;2;4;3	6;4;3;4;3;4;4;4;4;3;4;9;4;3;2;4;3;3;3;5;2;3;4;2;4;4;4;2	28	28											0	EFO_0004346	0.26033	0
Blood	ENSG00000068781	STON1-GTF2A1L	ENSG00000068781	ENSG00000068781	protein_coding	protein_coding					0	0			1	1	1_to_1	identical gene model		8;11;11;11;2;2	11;11;11;8;2;2	6	6	diff_parts_same_contig, new_contig_added										0	MONDO_0019155	0.5444	0
Blood	ENSG00000068784	SRBD1	ENSG00000068784	ENSG00000068784	protein_coding	protein_coding	9.14457	9.08362	8.52	8.46	1	1	0.00272959	9.99467e-85	0.828915	0.828912	1_to_1	identical gene model		21;4;6;6;6	21;6;6;6;4	5	5	diff_parts_same_contig, new_contig_added										0	EFO_0009552	0.29811	0
Blood	ENSG00000068796	KIF2A	ENSG00000068796	ENSG00000068796	protein_coding	protein_coding	1.66391	1.65406	0.96	0.95	1	1	0.0027299	9.99467e-85	0.998987	0.998987	1_to_1	identical gene model		21;20;21;5;20;2;4;4;14;3;21;21;20;19;18;6;5;4;19;20;20	20;21;5;14;21;20;18;6;19;20;21;20;4;21;20;19;3;4;2;4;5	21	21	diff_parts_same_contig						1	Cortical dysplasia, complex, with other brain malformations 3	3	known_molec_cause	0	Orphanet_183506	0.64739	0
Blood	ENSG00000068831	RASGRP2	ENSG00000068831	ENSG00000068831	protein_coding	protein_coding	299.464	297.598	285.86	283.9	1	1	0.00273018	9.99467e-85	0.975756	0.975756	1_to_1	identical gene model		17;5;5;5;5;16;17;4;3;4;17;2;17;6;8;7;8;12;3;2;5;4;4	17;16;17;17;17;12;5;4;4;3;8;8;7;5;5;5;4;3;4;5;6;2	23	22			Variation	Variation			1	?Bleeding disorder, platelet-type, 18	3	known_molec_cause	0	MONDO_0014386	0.75557	0
Blood	ENSG00000068878	PSME4	ENSG00000068878	ENSG00000068878	protein_coding	protein_coding	9.29787	9.23879	8.55	8.5	1	1	0.00276314	1.91328e-81	0.963493	0.963493	1_to_1	identical gene model		46;47;3;5;2;7;2;8;3	47;46;7;3;5;2;3;2;8	9	9											0	EFO_0000764	0.46197	0
Blood	ENSG00000068885	IFT80	ENSG00000068885	ENSG00000068885	protein_coding	protein_coding	4.76641	4.73703	4.1	4.06	1	1	0.00272942	9.99467e-85	0.981127	0.981127	1_to_1	identical gene model		20;3;4;8;5;2;2;7;5;6;6;5;6;2;7;6;4;5;4;19;5;5;20;5;21;4;6	20;19;21;20;2;4;4;6;3;6;8;5;6;5;6;7;7;5;6;5;5;5;5;4;4;2;2	27	27	diff_parts_same_contig, new_contig_added						1	Short-rib thoracic dysplasia 2 with or without polydactyly	3	known_molec_cause	0	MONDO_0018770	0.79282	0
Blood	ENSG00000068903	SIRT2	ENSG00000068903	ENSG00000068903	protein_coding	protein_coding	20.5999	20.4701	19	18.9	1	1	0.00283426	8.15087e-56	0.983637	0.983638	1_to_1	identical gene model		16;13;6;15;9;13;11;6;5;10;5;7;13;6;5;2;7;3;16	13;15;13;5;16;16;3;13;11;10;9;6;7;6;7;6;5;5;2	19	19											0	EFO_0010928	0.1542	0
Blood	ENSG00000068912	ERLEC1	ENSG00000068912	ENSG00000068912	protein_coding	protein_coding	2.80065	2.78253	2.39	2.38	1	1	0.00272973	9.99467e-85	0.976585	0.976585	1_to_1	identical gene model		14;13;13;3	14;3;13;13	4	4											0	Orphanet_2162	0.50304	0
Blood	ENSG00000068971	PPP2R5B	ENSG00000068971	ENSG00000068971	protein_coding	protein_coding	47.3701	47.0699	45.54	45.215	1	1	0.00273008	9.99467e-85	0.417447	0.417447	1_to_1	identical gene model		14;4;5;4;5	4;5;14;5;4	5	5	diff_parts_same_contig										0	EFO_0000311	0.52743	0
Blood	ENSG00000068976	PYGM	ENSG00000068976	ENSG00000068976	protein_coding	protein_coding	6.93423	6.88777	6.195	6.155	1	1	0.00272992	9.99467e-85	0.925989	0.925989	1_to_1	identical gene model		20;18;3;3;3	18;3;20;3;3	5	5			Variation	Variation			1	McArdle disease	3	known_molec_cause	1	MONDO_0009293	0.82762	0
Blood	ENSG00000068985	PAGE1	ENSG00000068985	ENSG00000068985	protein_coding	protein_coding	1.47105	1.46316	1.11	1.11	0	0			0	0	1_to_1	identical gene model		6	6	1	1	diff_parts_same_contig		Path Problem	Path Problem							0	MONDO_0007739	0.0036958	0
Blood	ENSG00000069011	PITX1	ENSG00000069011	ENSG00000069011	protein_coding	protein_coding	0.48	0.473846	0.27	0.27	0	0			0.765318	0.765318	1_to_1	identical gene model		3;3;3;2;4;3	3;4;3;2;3;3	6	6							1	Clubfoot, congenital, with or without deficiency of long bones and/or mirror-image polydactyly;Liebenberg syndrome	3;4	known_molec_cause;del_dup_syndrome	0	Orphanet_199315	0.6874	0
Blood	ENSG00000069018	TRPC7	ENSG00000069018	ENSG00000069018	protein_coding	protein_coding	0.22	0.22	0.22	0.22	0	0			0	0	1_to_1	identical gene model		10;11;11;12;4;12;9	12;4;10;11;11;12;9	7	7	diff_parts_same_contig, new_contig_added										0	EFO_0007876	0.41206	0
Blood	ENSG00000069020	MAST4	ENSG00000069020	ENSG00000069020	protein_coding	protein_coding	2.23254	2.21796	1.87	1.86	1	1	0.00272909	9.99467e-85	0.902135	0.902135	1_to_1	identical gene model		26;29;28;28;5;6;3;5;3;5;5;7;8;7;6;2;4;3;4;2;11	29;6;5;4;4;5;2;5;5;11;28;3;6;28;3;3;26;7;7;2;8	21	21	new_contig_added, diff_parts_same_contig										0	EFO_0004309	0.45333	0
Blood	ENSG00000069122	ADGRF5	ENSG00000069122	ENSG00000069122	protein_coding	protein_coding					0	0			1	1	1_to_1	identical gene model		21;21;3;4	21;21;4;3	4	4			Variation, GRC Housekeeping	GRC Housekeeping							0	EFO_0005091	0.47858	0
Blood	ENSG00000069188	SDK2	ENSG00000069188	ENSG00000069188	protein_coding	protein_coding	1.83571	1.82396	1.52	1.51	1	1	0.00268775	7.0877e-79	0.611157	0.61115	1_to_1	identical gene model		45;10;27;33;2	45;27;10;33;2	5	5				Localization Problem							0	EFO_0004340	0.32213	0
Blood	ENSG00000069206	ADAM7	ENSG00000069206	ENSG00000069206	protein_coding	protein_coding					0	0			1	1	1_to_1	identical gene model		22;23;6;15	6;22;23;15	4	4											0	MONDO_0019293	0.18198	0
Blood	ENSG00000069248	NUP133	ENSG00000069248	ENSG00000069248	protein_coding	protein_coding	30.4181	30.2217	29.72	29.565	1	1	0.00273439	2.87995e-76	0.330008	0.330009	1_to_1	identical gene model		26;6;2;4	26;4;2;6	4	4							1	?Galloway-Mowat syndrome 8;Nephrotic syndrome, type 18	3;3	known_molec_cause;known_molec_cause	0	EFO_0004255	0.66198	0
Blood	ENSG00000069275	NUCKS1	ENSG00000069275	ENSG00000069275	protein_coding	protein_coding	66.552	66.0991	58.81	58.45	1	1	0.0027351	9.99467e-85	0.00735038	0.00735038	1_to_1	identical gene model		7;2	7;2	2	2											0	EFO_0004995	0.34683	0
Blood	ENSG00000069329	VPS35	ENSG00000069329	ENSG00000069329	protein_coding	protein_coding	7.65089	7.60304	7.145	7.11	1	1	0.00272948	9.99467e-85	0.984314	0.984314	1_to_1	identical gene model		17;4;2;2;2;2;6;5;17;7;2;18	17;18;17;4;5;7;2;2;6;2;2;2	12	12							1	{Parkinson disease 17}	3	known_molec_cause	0	Orphanet_411602	0.69158	0
Blood	ENSG00000069345	DNAJA2	ENSG00000069345	ENSG00000069345	protein_coding	protein_coding	25.12	25.3269	24.67	24.65	1	1	-0.0101988	1.34883e-22	0.858244	0.85716	1_to_1	exon_length_diff	0.997702	9;9;2;4	9;9;2;4	4	4	new_contig_added, diff_parts_same_contig										0	GO_1901557;GO_1903491;EFO_0007806	0.13978	0
Blood	ENSG00000069399	BCL3	ENSG00000069399	ENSG00000069399	protein_coding	protein_coding	111.659	110.99	96.28	95.82	1	1	0.0027299	9.99467e-85	0.887207	0.887201	1_to_1	identical gene model		9;8;8;3;3;2;4;2;2	8;2;9;8;3;3;4;2;2	9	9	diff_parts_same_contig		Unknown	Unknown			0	Leukemia/lymphoma, B-cell, 3	2	linakge_mapping	0	EFO_1001949	0.37013	1			yes
Blood	ENSG00000069424	KCNAB2	ENSG00000069424	ENSG00000069424	protein_coding	protein_coding	20.0098	19.8806	18.465	18.38	1	1	0.00272894	1.03646e-84	0.998985	0.998985	1_to_1	identical gene model		16;17;15;16;16;16;10;10;16;4;9;14;3;7;9;5;14;3;15;5;6;16;14;13;10;5;2;8;4;9;3;7;7;10;6;14;4;7;5;4;14;15;6;15;10;15;5;17	10;10;16;15;17;7;7;2;4;3;9;5;16;10;10;3;13;17;7;16;15;7;14;10;8;15;14;9;14;6;5;5;15;16;15;16;9;3;16;14;6;14;4;4;5;6;4;5	48	48	diff_parts_same_contig, new_contig_added										0	EFO_0010750	0.18222	0
Blood	ENSG00000069431	ABCC9	ENSG00000069431	ENSG00000069431	protein_coding	protein_coding	0.342857	0.355	0.18	0.175	0	0			0	0	1_to_1	identical gene model	0.999953	38;38;7;6;31;4;6	38;38;31;7;6;6;4	7	7	new_contig_added, diff_parts_same_contig		Variation	Variation			1	?Atrial fibrillation, familial, 12;Cardiomyopathy, dilated, 1O;Hypertrichotic osteochondrodysplasia (Cantu syndrome);Intellectual disability and myopathy syndrome	3;3;3;3	known_molec_cause;known_molec_cause;known_molec_cause;known_molec_cause	1	Orphanet_1517	0.81312	0
Blood	ENSG00000069482	GAL	ENSG00000069482	ENSG00000069482	protein_coding	protein_coding	1.68276	1.67448	1.29	1.28	0	0			0	0	1_to_1	identical gene model		6;2	2;6	2	2	diff_parts_same_contig						1	?Epilepsy, familial temporal lobe, 8	3	known_molec_cause	0	EFO_0000773	0.37406	0
Blood	ENSG00000069493	CLEC2D	ENSG00000069493	ENSG00000069493	protein_coding	protein_coding	76.644	76.1363	69.205	68.83	1	1	0.00272304	4.57584e-84	0.795528	0.795528	1_to_1	identical gene model		4;6;5;7;5;4;4;4;5;5;2;5;4;4;3;3	4;2;6;5;7;4;5;5;4;4;3;4;5;5;3;4	16	16	diff_parts_same_contig, new_contig_added		Variation	Variation							0	MONDO_0005147	0.34419	0
Blood	ENSG00000069509	FUNDC1	ENSG00000069509	ENSG00000069509	protein_coding	protein_coding	2.46227	2.44437	2.105	2.09	1	1	0.00273009	9.99467e-85	0.956261	0.956261	1_to_1	identical gene model		5;4	5;4	2	2											0	EFO_0000311	0.078998	0
Blood	ENSG00000069535	MAOB	ENSG00000069535	ENSG00000069535	protein_coding	protein_coding	0.632934	0.629341	0.44	0.44	1	1	0.00273005	9.99467e-85	0.0899711	0.0899711	1_to_1	identical gene model	0.999775	15;3;7	15;7;3	3	3	new_contig_added, diff_parts_same_contig, hg19_errors_corrected		GRC Housekeeping	GRC Housekeeping							0	MONDO_0005180	0.61964	0
Blood	ENSG00000069667	RORA	ENSG00000069667	ENSG00000069667	protein_coding	protein_coding	21.6557	21.521	18.47	18.34	1	1	0.00262347	9.40796e-72	0.332877	0.33286	1_to_1	identical gene model	0.999994	12;11;11;10;6;3;2;2;4;4;3;5;3;2	11;12;11;10;3;6;5;4;2;3;4;2;3;2	14	14	diff_parts_same_contig, new_contig_added						1	Intellectual developmental disorder with or without epilepsy or cerebellar ataxia	3	known_molec_cause	0	MONDO_0060745	0.71586	0
Blood	ENSG00000069696	DRD4	ENSG00000069696	ENSG00000069696	protein_coding	protein_coding	2.08803	2.0748	1.555	1.545	1	1	0.00273006	9.99467e-85	0.0270945	0.0270945	1_to_1	identical gene model		4;3	4;3	2	2			GRC Housekeeping	GRC Housekeeping			1	Autonomic nervous system dysfunction;{Attention deficit-hyperactivity disorder}	3;3	known_molec_cause;known_molec_cause	0	MONDO_0005090	0.62995	0
Blood	ENSG00000069702	TGFBR3	ENSG00000069702	ENSG00000069702	protein_coding	protein_coding	1.19724	1.19106	0.38	0.38	1	1	0.00273001	9.99467e-85	0.998414	0.998414	1_to_1	identical gene model		17;18;4;17;5;4;16;3;18;20;2	17;20;18;16;18;17;4;3;5;4;2	11	11	diff_parts_same_contig, new_contig_added		Clone Problem, GRC Housekeeping								0	EFO_0004980	0.36862	0
Blood	ENSG00000069764	PLA2G10	ENSG00000069764	ENSG00000069764	protein_coding	protein_coding	1.20818	1.20091	0.98	0.98	0	0			0.388889	0.388889	1_to_1	identical gene model		4;5	4;5	2	2			Variation, Unknown	Variation, Unknown							0	EFO_0005672	0.14829	0
Blood	ENSG00000069812	HES2	ENSG00000069812	ENSG00000069812	protein_coding	protein_coding	0.412	0.408	0.34	0.34	0	0			0.166667	0.166667	1_to_1	identical gene model		4;3;4;2;3;3	4;3;2;4;3;3	6	6											0	EFO_0007789	0.049608	0
Blood	ENSG00000069849	ATP1B3	ENSG00000069849	ENSG00000069849	protein_coding	protein_coding	18.0197	17.9069	16.74	16.61	1	1	0.00272917	9.99467e-85	0.964676	0.964676	1_to_1	identical gene model		7;3;9;8;5;5;3;2;5;5	5;9;7;8;3;5;5;5;3;2	10	10											0	EFO_0005192	0.43201	0
Blood	ENSG00000069869	NEDD4	ENSG00000069869	ENSG00000069869	protein_coding	protein_coding	1.22839	1.20614	0.43	0.42	0	0	-0.00289045	0.611351	0.997654	0.99765	1_to_1	identical gene model		22;29;9;21;25;7;3;25;24;5;8;2;29	22;29;21;25;24;29;25;9;8;7;5;3;2	13	13	new_contig_added, diff_parts_same_contig										0	EFO_0004212	0.43058	0
Blood	ENSG00000069943	PIGB	ENSG00000069943	ENSG00000069943	protein_coding	protein_coding	28.0631	27.8906	26.19	26.035	1	1	0.00272902	9.99467e-85	0.936608	0.936612	1_to_1	identical gene model		12;12;2;3;9;3;5;5;6;2;2;5	9;12;2;5;6;12;5;3;5;3;2;2	12	12							1	Developmental and epileptic encephalopathy 80	3	known_molec_cause	0	MONDO_0100062	0.52428	0
Blood	ENSG00000069956	MAPK6	ENSG00000069956	ENSG00000069956	protein_coding	protein_coding	12.2242	12.1461	11.375	11.31	1	1	0.00272965	9.99467e-85	0.141945	0.141945	1_to_1	identical gene model		6;3;3;2;2;2;3;3	3;3;2;6;3;2;2;3	8	8	new_contig_added, diff_parts_same_contig										0	EFO_0005423	0.26924	0
Blood	ENSG00000069966	GNB5	ENSG00000069966	ENSG00000069966	protein_coding	protein_coding	7.91117	7.86	6.68	6.65	1	1	0.00272885	1.00716e-84	0.921844	0.921844	1_to_1	identical gene model		13;11;9;4;2;7;8;5;6;3;3;5	13;9;4;11;8;3;7;5;5;2;6;3	12	12	diff_parts_same_contig						1	Intellectual developmental disorder with cardiac arrhythmia;Language delay and ADHD/cognitive impairment with or without cardiac arrhythmia	3;3	known_molec_cause;known_molec_cause	0	MONDO_0014953	0.72764	0
Blood	ENSG00000069974	RAB27A	ENSG00000069974	ENSG00000069974	protein_coding	protein_coding	7.00713	6.96462	6.26	6.21	1	1	0.00272985	9.99467e-85	0.99319	0.99319	1_to_1	identical gene model		7;6;3;6;7;2;8;6;6;3;4;7	7;6;7;7;6;6;8;6;4;3;2;3	12	12	new_contig_added, diff_parts_same_contig						1	Griscelli syndrome, type 2	3	known_molec_cause	0	Orphanet_79477	0.75546	0
Blood	ENSG00000069998	HDHD5	ENSG00000069998	ENSG00000069998	protein_coding	protein_coding	12.5355	12.4573	12.265	12.22	1	1	0.00272899	9.99467e-85	0.958746	0.958746	1_to_1	identical gene model		8;8;4;2;3;3;4	8;8;3;4;4;2;3	7	7	diff_parts_same_contig		Clone Problem	Clone Problem							0	EFO_0004995	0.39945	0
Blood	ENSG00000070010	UFD1	ENSG00000070010	ENSG00000070010	protein_coding	protein_coding	50.0898	49.7815	47.58	47.315	1	1	0.00280893	1.64051e-71	0.767901	0.76791	1_to_1	identical gene model		12;12;7;7;11;8;3;6;5;5	12;12;11;8;7;7;6;5;5;3	10	10			GRC Housekeeping, Localization Problem, Clone Problem	Clone Problem							0	OBI_1110021;EFO_0000220;EFO_0000544	0.075004	0
Blood	ENSG00000070018	LRP6	ENSG00000070018	ENSG00000070018	protein_coding	protein_coding	0.240522	0.239398	0.175	0.18	1	1	0.00273002	9.99467e-85	0.939315	0.939315	1_to_1	identical gene model		23;3;24;4;4;23;2	23;24;4;23;4;2;3	7	7	new_contig_added, diff_parts_same_contig						1	Tooth agenesis, selective, 7;{Coronary artery disease, autosomal dominant, 2}	3;3	known_molec_cause;known_molec_cause	0	MONDO_0012586	0.68998	0
Blood	ENSG00000070019	GUCY2C	ENSG00000070019	ENSG00000070019	protein_coding	protein_coding	0.371477	0.372414	0.24	0.24	1	1	0.0027301	9.99467e-85	0.464211	0.464211	1_to_1	identical gene model		27;8	27;8	2	2	diff_parts_same_contig, new_contig_added						1	Diarrhea 6;Meconium ileus	3;3	known_molec_cause;known_molec_cause	0	HP_0004401	0.6925	0
Blood	ENSG00000070031	SCT	ENSG00000070031	ENSG00000070031	protein_coding	protein_coding	7.45857	7.40922	5.68	5.63	1	1	0.00273006	9.99467e-85	0	0	1_to_1	identical gene model		4	4	1	1			GRC Housekeeping	GRC Housekeeping			1	Atelosteogenesis, type I;Atelosteogenesis, type III;Boomerang dysplasia;Larsen syndrome;Spondylocarpotarsal synostosis syndrome	3;3;3;3;3	known_molec_cause;known_molec_cause;known_molec_cause;known_molec_cause;known_molec_cause	0	EFO_0000400	0.088113	0
Blood	ENSG00000070047	PHRF1	ENSG00000070047	ENSG00000070047	protein_coding	protein_coding	2.12852	2.11351	1.58	1.57	1	1	0.0027299	9.99467e-85	0.996898	0.996898	1_to_1	identical gene model		18;18;18;4;18;18	18;18;18;18;18;4	6	6			GRC Housekeeping	GRC Housekeeping	High Signal Region	High Signal Region					0	HP_0000539	0.17255	0
Blood	ENSG00000070061	ELP1	ENSG00000070061	ENSG00000070061	protein_coding	protein_coding	1.85246	1.84098	1.66	1.65	1	1	0.00272918	9.99467e-85	0.998658	0.998658	1_to_1	identical gene model		37;6;31;30;36;34;9;36;37;36;37;38;4;38;35;35;2;35;36;36;2;36;37;37;36;37;35;8;34;36;37;38;35;37;37;36;35;6;34;36;38;35;35;7;36;37;35;34	9;37;37;38;31;34;36;37;36;37;35;35;36;37;37;34;35;35;34;36;38;35;35;34;36;8;36;37;36;36;37;35;7;38;36;30;35;2;36;38;35;36;37;37;4;2;6;6	48	48							1	Dysautonomia, familial;Medulloblastoma;Osteogenesis imperfecta, type XXI	3;3;3	known_molec_cause;known_molec_cause;known_molec_cause	0	Orphanet_1764	0.79008	0
Blood	ENSG00000070081	NUCB2	ENSG00000070081	ENSG00000070081	protein_coding	protein_coding	7.8424	7.81004	6.35	6.33	1	1	0.00203286	6.86976e-10	0.953738	0.954097	1_to_1	identical gene model	0.999586	13;11;3;4;7;4;3;14;8;13;5;4;6;3;3;5;15;5;4;12;17	3;17;13;4;4;15;3;4;14;13;3;5;5;8;5;11;12;7;6;4;3	21	21	new_contig_added, diff_parts_same_contig										0	EFO_0007814	0.40911	0
Blood	ENSG00000070087	PFN2	ENSG00000070087	ENSG00000070087	protein_coding	protein_coding	1.05919	1.05171	0.7	0.69	1	1	0.00273002	9.99467e-85	0.992707	0.992707	1_to_1	identical gene model		3;4;3;3;2;2;3;3;3;3;3;3;3;2;3;3;3;4	3;3;4;4;3;3;3;3;2;3;3;3;3;3;3;3;2;2	18	18											0	EFO_0005763	0.32227	0
Blood	ENSG00000070159	PTPN3	ENSG00000070159	ENSG00000070159	protein_coding	protein_coding					0	0			0.976878	0.976878	1_to_1	identical gene model		26;26;21;20;2;5	2;26;21;20;26;5	6	6											0	EFO_0004535	0.37076	0
Blood	ENSG00000070182	SPTB	ENSG00000070182	ENSG00000070182	protein_coding	protein_coding	2.37467	2.35963	1.36	1.35	1	1	0.00272981	1.00002e-84	0.980164	0.980164	1_to_1	identical gene model		5;32;35;2;18;4;36	36;35;18;4;5;32;2	7	7	diff_parts_same_contig						1	Anemia, neonatal hemolytic, fatal or near-fatal;Elliptocytosis-3;Spherocytosis, type 2	3;3;3	known_molec_cause;known_molec_cause;known_molec_cause	0	Orphanet_822	0.76509	0
Blood	ENSG00000070190	DAPP1	ENSG00000070190	ENSG00000070190	protein_coding	protein_coding	22.4982	22.363	20.63	20.56	1	1	0.00272306	3.47388e-81	0.953692	0.953692	1_to_1	identical gene model		10;6;9;2	9;10;6;2	4	4											0	EFO_0005192	0.24686	0
Blood	ENSG00000070193	FGF10	ENSG00000070193	ENSG00000070193	protein_coding	protein_coding	0.371429	0.367143	0.17	0.17	0	0			0	0	1_to_1	identical gene model		3;2	3;2	2	2							1	Aplasia of lacrimal and salivary glands;LADD syndrome	3;3	known_molec_cause;known_molec_cause	0	MONDO_0007872	0.75195	0
Blood	ENSG00000070214	SLC44A1	ENSG00000070214	ENSG00000070214	protein_coding	protein_coding	1.86608	1.85446	1.445	1.43	1	1	0.00272947	9.99467e-85	0.979146	0.979147	1_to_1	identical gene model		16;16;16;2;17;5;2	16;16;17;16;5;2;2	7	7	new_contig_added, diff_parts_same_contig						1	Neurodegeneration, childhood-onset, with ataxia, tremor, optic atrophy, and cognitive decline	3	known_molec_cause	0	MONDO_0030028	0.54513	0
Blood	ENSG00000070269	TMEM260	ENSG00000070269	ENSG00000070269	protein_coding	protein_coding	5.16599	5.13349	4.45	4.41	1	1	0.0027301	9.99467e-85	0.988734	0.988734	1_to_1	identical gene model		16;13;15;6;3;2;14;6;4;15;8;4;6;4;8;7	4;15;16;7;14;4;8;15;13;4;3;6;6;6;8;2	16	16	new_contig_added, diff_parts_same_contig						1	Structural heart defects and renal anomalies syndrome	3	known_molec_cause	0	MONDO_0009963	0.52954	0
Blood	ENSG00000070366	SMG6	ENSG00000070366	ENSG00000070366	protein_coding	protein_coding	8.80928	8.75438	8.555	8.525	1	1	0.0027291	1.00284e-84	0.938141	0.938137	1_to_1	identical gene model		19;12;11;4;6;4;6;2;5;4;4;4;7;5;1;4;3;5;5;6	1;19;7;12;6;6;11;4;5;5;3;2;4;4;4;5;6;5;4;4	20	20	new_contig_added, diff_parts_same_contig										0	EFO_0004514	0.33763	0
Blood	ENSG00000070367	EXOC5	ENSG00000070367	ENSG00000070367	protein_coding	protein_coding	1.50238	1.49253	1.34	1.34	1	1	0.00272938	9.99467e-85	0.976224	0.976224	1_to_1	identical gene model		17;20;8;5;2;18;4;4;6;4;18	18;20;8;17;18;6;2;5;4;4;4	11	11	new_contig_added, diff_parts_same_contig										0	MONDO_0011962	0.18479	0
Blood	ENSG00000070371	CLTCL1	ENSG00000070371	ENSG00000070371	protein_coding	protein_coding	2.61047	2.87181	2.21	2.49	1	1	-0.0222192	5.41698e-09	0.919292	0.919313	1_to_1	exon_length_diff	0.994676	3;33;4;5;3;2;5;30;31;12;32;10	33;32;3;10;12;30;31;3;5;5;2;4	12	12	diff_parts_same_contig, new_contig_added		Clone Problem, GRC Housekeeping, Localization Problem	Clone Problem							0	EFO_0006318	0.37013	1			yes
Blood	ENSG00000070388	FGF22	ENSG00000070388	ENSG00000070388	protein_coding	protein_coding	0.711782	0.706782	0.58	0.58	1	1	0.00273003	9.99467e-85	0.540631	0.540631	1_to_1	identical gene model		3;3;1	1;3;3	3	3	diff_parts_same_contig										0	EFO_0000311	0.58398	0
Blood	ENSG00000070404	FSTL3	ENSG00000070404	ENSG00000070404	protein_coding	protein_coding	10.0589	9.99838	7.15	7.11	1	1	0.00272989	9.99467e-85	0.941907	0.941917	1_to_1	identical gene model		5;3;2;2;4;3;3	5;4;2;3;3;2;3	7	7											0	EFO_0004696	0.29531	1			yes
Blood	ENSG00000070413	DGCR2	ENSG00000070413	ENSG00000070413	protein_coding	protein_coding	9.59946	9.541	9.21	9.14	1	1	0.00279578	5.53612e-66	0.994015	0.994015	1_to_1	identical gene model		10;11;4;4;9;11;3	9;11;10;11;4;3;4	7	7	diff_parts_same_contig, new_contig_added		Clone Problem, GRC Housekeeping, Localization Problem	Clone Problem			1	DiGeorge syndrome/velocardiofacial syndrome complex-2;Dyschromatosis universalis hereditaria 3;Microphthalmia, isolated, with coloboma 7;Pseudohyperkalemia, familial, 2, due to red cell leak;[Blood group, Langereis system]	2;3;3;3;3	linakge_mapping;known_molec_cause;known_molec_cause;known_molec_cause;known_molec_cause	0	EFO_0004308	0.29186	0
Blood	ENSG00000070423	RNF126	ENSG00000070423	ENSG00000070423	protein_coding	protein_coding	48.6997	48.3985	47.775	47.495	1	1	0.00272944	9.99467e-85	0.956238	0.956237	1_to_1	identical gene model		9;4;9;9;4;2;9	9;9;9;4;9;4;2	7	7	diff_parts_same_contig										0	EFO_0005763	0.20246	0
Blood	ENSG00000070444	MNT	ENSG00000070444	ENSG00000070444	protein_coding	protein_coding	79.5311	79.0433	79.815	79.365	1	1	0.00272978	9.99467e-85	0.379587	0.379587	1_to_1	identical gene model		6;4;2;3;2;2;3;2;1	6;3;3;4;2;2;1;2;2	9	9	diff_parts_same_contig										0	EFO_0004784	0.30855	0
Blood	ENSG00000070476	ZXDC	ENSG00000070476	ENSG00000070476	protein_coding	protein_coding	30.6776	30.4851	31.535	31.41	1	1	0.002674	2.66499e-81	0.825304	0.825299	1_to_1	identical gene model		6;10;2;9	10;2;9;6	4	4											0	EFO_0009270	0.29401	0
Blood	ENSG00000070495	JMJD6	ENSG00000070495	ENSG00000070495	protein_coding	protein_coding	11.9033	11.8259	10.955	10.88	1	1	0.00343683	6.92562e-11	0.99467	0.994672	1_to_1	identical gene model		7;6;7;7;5;2;3;8	7;8;7;7;6;3;5;2	8	8	diff_parts_same_contig			Localization Problem							0	EFO_0004833	0.2318	0
Blood	ENSG00000070501	POLB	ENSG00000070501	ENSG00000070501	protein_coding	protein_coding	20.8349	20.6856	18.61	18.495	1	1	0.00272987	9.99467e-85	0.971343	0.971342	1_to_1	identical gene model		14;3;8;13;2;4;11;9;10;2;3;4;15;2;9;2;8	8;9;13;14;2;4;2;15;11;9;10;4;8;2;3;3;2	17	17	diff_parts_same_contig										0	EFO_0000304	0.24573	0
Blood	ENSG00000070526	ST6GALNAC1	ENSG00000070526	ENSG00000070526	protein_coding	protein_coding	2.64005	2.62138	1.64	1.63	1	1	0.00273	9.99467e-85	0.97848	0.97848	1_to_1	identical gene model		9;8;4;3;5;3;2;5;4;2;10	10;9;8;4;3;5;5;4;3;2;2	11	11	diff_parts_same_contig			Localization Problem							0	EFO_0007814	0.14008	0
Blood	ENSG00000070540	WIPI1	ENSG00000070540	ENSG00000070540	protein_coding	protein_coding	67.3558	66.9386	67.08	66.67	1	1	0.00272916	1.00145e-84	0.911869	0.911869	1_to_1	identical gene model		13;12;3;7;2;13;12;2;8;5;4	4;13;12;13;3;12;2;5;2;8;7	11	11	diff_parts_same_contig			Localization Problem							0	EFO_0005192	0.49092	0
Blood	ENSG00000070601	FRMPD1	ENSG00000070601	ENSG00000070601	protein_coding	protein_coding					0	0			1	1	1_to_1	identical gene model		3;16;16	16;16;3	3	3											0	EFO_0010750	0.30381	0
Blood	ENSG00000070610	GBA2	ENSG00000070610	ENSG00000070610	protein_coding	protein_coding	75.3315	74.8445	75.22	74.7	1	1	0.00277964	5.26198e-52	0.936732	0.936734	1_to_1	identical gene model		2;17;17;13;3;3;2;3	17;2;17;13;3;2;3;3	8	8							1	Spastic paraplegia 46, autosomal recessive	3	known_molec_cause	0	Orphanet_320391	0.79908	0
Blood	ENSG00000070614	NDST1	ENSG00000070614	ENSG00000070614	protein_coding	protein_coding	48.9039	48.6034	45.785	45.48	1	1	0.00272053	3.65481e-83	0.463002	0.462997	1_to_1	identical gene model		15;2;4;2;2;2;14;2;1	2;2;2;14;2;4;15;1;2	9	9	new_contig_added, diff_parts_same_contig						1	Intellectual developmental disorder, autosomal recessive 46	3	known_molec_cause	0	Orphanet_88616	0.6827	0
Blood	ENSG00000070669	ASNS	ENSG00000070669	ENSG00000070669	protein_coding	protein_coding	5.49225	5.45572	4.58	4.56	1	1	0.00273011	9.99467e-85	0.994738	0.994738	1_to_1	identical gene model		14;13;13;3;12;11;4;5;13;3;4;4;12;11;3;4;2	13;14;13;11;12;12;11;13;4;3;5;2;4;3;4;4;3	17	17							1	Asparagine synthetase deficiency	3	known_molec_cause	0	MONDO_0014258	0.78055	0
Blood	ENSG00000070718	AP3M2	ENSG00000070718	ENSG00000070718	protein_coding	protein_coding	5.39394	5.36057	4.66	4.635	1	1	0.00272982	9.99467e-85	0.989969	0.989969	1_to_1	identical gene model		9;9;3;6;5;2;10;3;4;3;8;4;3;2;4;4;8	9;10;6;3;9;8;8;3;3;5;4;3;4;2;4;4	17	16											0	EFO_0003924	0.17345	0
Blood	ENSG00000070729	CNGB1	ENSG00000070729	ENSG00000070729	protein_coding	protein_coding	0.415	0.413333	0.28	0.28	0	0			0.419048	0.419048	1_to_1	identical gene model		33;13;9;33;2;5;4;4;6	33;33;4;6;2;5;13;9;4	9	9							1	Cleft palate, proliferative retinopathy, and developmental delay;Retinitis pigmentosa 45	3;3	known_molec_cause;known_molec_cause	0	Orphanet_791	0.76413	0
Blood	ENSG00000070731	ST6GALNAC2	ENSG00000070731	ENSG00000070731	protein_coding	protein_coding	45.617	45.352	38.99	38.83	1	1	0.00270401	7.26722e-81	0.88266	0.882659	1_to_1	identical gene model		9;4;5;6;6;5;5;2;2	9;4;5;2;5;6;6;5;2	9	9				Localization Problem							0	MONDO_0100096	0.46197	0
Blood	ENSG00000070748	CHAT	ENSG00000070748	ENSG00000070748	protein_coding	protein_coding	0.74	0.731667	0.16	0.16	0	0			0.168831	0.168831	1_to_1	identical gene model		15;15;16;15;16;7;16;3;3;11;6;9	15;16;15;7;3;15;16;16;3;9;11;6	12	12			Path Problem	Gap, GRC Housekeeping, Path Problem			1	Multiple pterygium syndrome, lethal type;Myasthenic syndrome, congenital, 1A, slow-channel;Myasthenic syndrome, congenital, 1B, fast-channel;Myasthenic syndrome, congenital, 6, presynaptic	3;3;3;3	known_molec_cause;known_molec_cause;known_molec_cause;known_molec_cause	0	Orphanet_590	0.79492	0
Blood	ENSG00000070756	PABPC1	ENSG00000070756	ENSG00000070756	protein_coding	protein_coding	184.33	183.224	173.96	172.605	1	1	0.00264465	2.55875e-75	0.995015	0.995015	1_to_1	identical gene model		15;5;4;5;4;3;4;16;6;2;6;6;4;3;2;6;3;4;16;5;3;5;7;12	3;15;6;16;16;7;5;5;12;4;5;6;4;6;6;4;5;4;4;3;3;3;2;2	24	24	diff_parts_same_contig			GRC Housekeeping							0	EFO_0001378	0.41602	1			yes
Blood	ENSG00000070759	TESK2	ENSG00000070759	ENSG00000070759	protein_coding	protein_coding	2.80241	2.80802	2.005	1.99	1	1	0.00273003	9.99467e-85	0.998515	0.998515	1_to_1	identical gene model		9;11;10;3	9;11;10;3	4	4			Clone Problem								0	EFO_0004309	0.36374	0
Blood	ENSG00000070761	CFAP20	ENSG00000070761	ENSG00000070761	protein_coding	protein_coding	12.3885	12.3063	10.35	10.28	1	1	0.00272977	9.99467e-85	0.957799	0.957799	1_to_1	identical gene model		6;2;5;3;4;3;2	6;5;3;2;4;3;2	7	7											0	EFO_0004735	0.17461	0
Blood	ENSG00000070770	CSNK2A2	ENSG00000070770	ENSG00000070770	protein_coding	protein_coding	5.74431	5.70698	5.39	5.35	1	1	0.00272877	1.0782e-84	0.934196	0.934196	1_to_1	identical gene model		12;4;5;5;11;8	12;11;8;5;4;5	6	6											0	EFO_0000304	0.27414	0
Blood	ENSG00000070778	PTPN21	ENSG00000070778	ENSG00000070778	protein_coding	protein_coding	2.13667	2.08833	0.135	0.135	0	0			0.944249	0.944249	1_to_1	identical gene model		18;19;3;3;17;11;6;19;3	18;19;3;19;17;3;11;6;3	9	9	new_contig_added, diff_parts_same_contig										0	EFO_0005208	0.32837	0
Blood	ENSG00000070785	EIF2B3	ENSG00000070785	ENSG00000070785	protein_coding	protein_coding	4.08047	4.05312	3.71	3.685	1	1	0.00272996	9.99467e-85	0.943127	0.943127	1_to_1	identical gene model		12;5;10;7;7;7;3;4;5;11	12;11;7;3;10;7;7;5;4;5	10	10			Clone Problem				1	Leukoencephalopathy with vanishing white matter	3	known_molec_cause	0	MONDO_0011380	0.7323	0
Blood	ENSG00000070808	CAMK2A	ENSG00000070808	ENSG00000070808	protein_coding	protein_coding	0.14	0.14	0.14	0.14	0	0			0.895833	0.895833	1_to_1	identical gene model		18;6;16;3;14;17;6;19;18;18;12;19;18;18;19	18;19;19;18;18;6;19;18;18;17;16;14;12;6;3	15	15	new_contig_added, diff_parts_same_contig						1	?Intellectual developmental disorder, autosomal recessive 63;Intellectual developmental disorder, autosomal dominant 53	3;3	known_molec_cause;known_molec_cause	0	EFO_0009165	0.74542	0
Blood	ENSG00000070814	TCOF1	ENSG00000070814	ENSG00000070814	protein_coding	protein_coding	5.50921	5.47279	5.155	5.135	1	1	0.00272909	1.00015e-84	0.995244	0.995244	1_to_1	identical gene model		26;27;18;26;26;26;26;4;3;5;27;19;13;10;8;27;8;8;23;19	23;27;26;26;27;19;8;26;18;26;26;27;8;8;10;19;13;4;5;3	20	20	diff_parts_same_contig						1	Dyskeratosis congenita, autosomal dominant 2;Dyskeratosis congenita, autosomal recessive 4;Pulmonary fibrosis and/or bone marrow failure, telomere-related, 1;Treacher Collins syndrome 1;{Leukemia, acute myeloid};{Melanoma, cutaneous malignant, 9}	3;3;3;3;3;3	known_molec_cause;known_molec_cause;known_molec_cause;known_molec_cause;known_molec_cause;known_molec_cause	0	MONDO_0002457	0.60063	0
Blood	ENSG00000070831	CDC42	ENSG00000070831	ENSG00000070831	protein_coding	protein_coding	9.10539	9.04568	8.755	8.715	1	1	0.00327659	1.01961e-14	0.997795	0.997796	1_to_1	identical gene model		6;7;6;5;7;6;6;6;6;7;5	6;6;7;7;6;6;6;6;5;5;7	11	11			Clone Problem				1	Takenouchi-Kosaki syndrome	3	known_molec_cause	0	MONDO_0014757	0.73979	0
Blood	ENSG00000070882	OSBPL3	ENSG00000070882	ENSG00000070882	protein_coding	protein_coding	14.6673	14.5756	12.525	12.45	1	1	0.00272953	9.99467e-85	0.864637	0.864631	1_to_1	identical gene model		23;21;21;20;22;20;21;21;5;3;4;2;2;4	23;21;21;22;21;4;20;21;20;2;2;5;4;3	14	14	diff_parts_same_contig										0	EFO_0004875	0.41697	0
Blood	ENSG00000070886	EPHA8	ENSG00000070886	ENSG00000070886	protein_coding	protein_coding	0.173333	0.172222	0.16	0.16	0	0			0.516129	0.516129	1_to_1	identical gene model		17;5	17;5	2	2	new_contig_added, diff_parts_same_contig		Clone Problem								0	MONDO_0002108	0.48418	0
Blood	ENSG00000070915	SLC12A3	ENSG00000070915	ENSG00000070915	protein_coding	protein_coding	1.15556	1.14778	0.78	0.78	0	0			0.987443	0.987443	1_to_1	identical gene model		26;26;26;2;26;2	26;26;26;26;2;2	6	6							1	Gitelman syndrome	3	known_molec_cause	1	MONDO_0009904	0.84804	0
Blood	ENSG00000070950	RAD18	ENSG00000070950	ENSG00000070950	protein_coding	protein_coding	6.93039	6.88662	6.58	6.55	1	1	0.00272927	9.99467e-85	0.375379	0.375379	1_to_1	identical gene model		13;6;12;4;5;4;3;4;5;4	4;13;12;5;3;4;4;5;6;4	10	10	new_contig_added, diff_parts_same_contig										0	EFO_0004339	0.24061	0
Blood	ENSG00000070961	ATP2B1	ENSG00000070961	ENSG00000070961	protein_coding	protein_coding	13.6275	13.5439	13.035	12.96	1	1	0.00272903	1.01001e-84	0.991882	0.991882	1_to_1	identical gene model		20;21;16;21;2;5;3;3;2;2;5	21;20;21;5;16;3;2;3;5;2;2	11	11	diff_parts_same_contig										0	EFO_0010642	0.48631	0
Blood	ENSG00000070985	TRPM5	ENSG00000070985	ENSG00000070985	protein_coding	protein_coding	0.2	0.1975	0.125	0.12	0	0			0.990978	0.990978	1_to_1	identical gene model		24;24;24;24	24;24;24;24	4	4											0	MONDO_0005148	0.17576	0
Blood	ENSG00000071051	NCK2	ENSG00000071051	ENSG00000071051	protein_coding	protein_coding	5.98436	5.95155	4.5	4.475	1	1	0.00272993	1.00796e-84	0.990269	0.990269	1_to_1	identical gene model		5;4;4;3;4;3	5;4;4;3;3;4	6	6	new_contig_added, diff_parts_same_contig		Path Problem	Path Problem							0	EFO_0004842	0.42422	0
Blood	ENSG00000071054	MAP4K4	ENSG00000071054	ENSG00000071054	protein_coding	protein_coding	16.6039	16.5004	16.41	16.3	1	1	0.00266136	4.44648e-65	0.998358	0.998358	1_to_1	identical gene model		26;30;30;29;31;29;29;5;22;31;5;25;11;2;2;2;5;3;31;25;30	5;30;29;31;31;26;29;31;30;30;25;25;29;5;2;11;22;5;2;3;2	21	21	new_contig_added, diff_parts_same_contig		Path Problem	Path Problem							0	EFO_0004308	0.38575	0
Blood	ENSG00000071073	MGAT4A	ENSG00000071073	ENSG00000071073	protein_coding	protein_coding	7.55525	7.50672	6.43	6.35	1	1	0.00272998	9.99467e-85	0.99591	0.99591	1_to_1	identical gene model		15;16;16;13;3;4;5;6;2	15;16;13;16;6;4;5;3;2	9	9			Path Problem	Path Problem							0	MONDO_0100096	0.36958	0
Blood	ENSG00000071082	RPL31	ENSG00000071082	ENSG00000071082	protein_coding	protein_coding	62.6449	62.1852	42.035	41.84	1	1	0.00272951	9.99467e-85	0.968753	0.968752	1_to_1	identical gene model		5;3;5;5;4;5;2;4;4;4;3	3;5;5;5;4;5;4;4;2;3;4	11	11			Path Problem	Path Problem							0	Orphanet_586	0.49375	0
Blood	ENSG00000071127	WDR1	ENSG00000071127	ENSG00000071127	protein_coding	protein_coding	33.6888	33.4834	31.53	31.31	1	1	0.00289823	1.8796e-53	0.997324	0.997324	1_to_1	identical gene model		4;12;15;15;12;11;5;4;5;5;6;4;2;4;4;6;3;12	15;12;15;12;12;11;5;5;4;4;4;4;6;4;5;6;3;2	18	18			GRC Housekeeping, Localization Problem				1	Periodic fever, immunodeficiency, and thrombocytopenia syndrome	3	known_molec_cause	0	MONDO_0007883	0.60599	0
Blood	ENSG00000071189	SNX13	ENSG00000071189	ENSG00000071189	protein_coding	protein_coding	6.77189	6.89039	6.11	6.16	1	1	-0.0377337	1.49549e-30	0.914547	0.912455	1_to_1	exon_length_diff	0.999865	27;6;26;18;4;5;4;10;6;5;9;7;25	26;25;27;9;18;10;6;6;5;4;7;5;4	13	13	new_contig_added, diff_parts_same_contig										0	EFO_0004612	0.44713	0
Blood	ENSG00000071203	MS4A12	ENSG00000071203	ENSG00000071203	protein_coding	protein_coding	2.99	2.92	2.99	2.92	0	0			0.5	0.5	1_to_1	identical gene model		7;3;5;3;6	7;3;5;6;3	5	5											0	EFO_0004587	0.28431	0
Blood	ENSG00000071205	ARHGAP10	ENSG00000071205	ENSG00000071205	protein_coding	protein_coding	1.23949	1.23164	1.08	1.07	1	1	0.00272999	9.99467e-85	0.965885	0.965885	1_to_1	identical gene model		23;9;17;13;3;5;3	5;23;17;13;9;3;3	7	7											0	EFO_0004584	0.56154	0
Blood	ENSG00000071242	RPS6KA2	ENSG00000071242	ENSG00000071242	protein_coding	protein_coding	0.551438	0.551103	0.28	0.28	1	1	0.00273013	9.99467e-85	0.994689	0.994689	1_to_1	identical gene model		21;8;21;21;4;22;8;8;6;6;23;4;6	21;23;22;6;21;21;4;8;8;6;6;8;4	13	13					Low Mappability						0	EFO_0004784	0.36447	0
Blood	ENSG00000071243	ING3	ENSG00000071243	ENSG00000071243	protein_coding	protein_coding	6.35853	6.31784	5.735	5.705	1	1	0.00272955	9.99467e-85	0.926108	0.926106	1_to_1	identical gene model		12;5;11;11;4;4	5;12;11;4;11;4	6	6	diff_parts_same_contig										0	EFO_0000181	0.37115	0
Blood	ENSG00000071246	VASH1	ENSG00000071246	ENSG00000071246	protein_coding	protein_coding	16.8182	16.7152	15.38	15.29	1	1	0.0027298	9.99467e-85	0.620434	0.620434	1_to_1	identical gene model		7;4;4;2;5	7;4;5;4;2	5	5	diff_parts_same_contig, new_contig_added										0	EFO_0004531;EFO_0003923	0.27513	0
Blood	ENSG00000071282	LMCD1	ENSG00000071282	ENSG00000071282	protein_coding	protein_coding	0.331	0.329	0.165	0.165	0	0	0.00273002	9.99467e-85	0.908765	0.908765	1_to_1	identical gene model		6;5;5;5;5;5;3	5;5;6;5;3;5;5	7	7	new_contig_added, diff_parts_same_contig										0	EFO_0004309	0.45787	0
Blood	ENSG00000071462	BUD23	ENSG00000071462	ENSG00000071462	protein_coding	protein_coding	22.2628	22.1215	22.05	21.89	1	1	0.00272897	1.00256e-84	0.921565	0.921565	1_to_1	identical gene model		12;5;9;13;9;12;7;9;10;7;6;3;11;2;2;5;7;7	2;5;9;9;12;5;7;7;9;10;11;13;12;7;7;6;3;2	18	18	new_contig_added		Path Problem	Gap, Path Problem							0	EFO_0004627	0.17161	0
Blood	ENSG00000071537	SEL1L	ENSG00000071537	ENSG00000071537	protein_coding	protein_coding	50.5982	50.2838	49.285	49.025	1	1	0.00273149	2.09033e-84	0.192155	0.192156	1_to_1	identical gene model		21;2;6;8;2;5	21;2;2;6;8;5	6	6											0	Orphanet_2162;Orphanet_586	0.46197	0
Blood	ENSG00000071539	TRIP13	ENSG00000071539	ENSG00000071539	protein_coding	protein_coding	1.48685	1.4772	1.05	1.04	1	1	0.00272963	9.99467e-85	0.472409	0.472409	1_to_1	identical gene model		13;2;3;3;4;9;8	13;9;3;8;4;3;2	7	7							1	Mosaic variegated aneuploidy syndrome 3;Oocyte maturation defect 9	3;3	known_molec_cause;known_molec_cause	0	Orphanet_1052	0.65409	0
Blood	ENSG00000071553	ATP6AP1	ENSG00000071553	ENSG00000071553	protein_coding	protein_coding	21.2876	21.1572	21.625	21.455	1	1	0.00255423	3.90225e-10	0.984947	0.984955	1_to_1	identical gene model	0.999576	10;6;7;3;3;7;10;5;9;9	6;7;10;3;3;10;7;9;9;5	10	10	new_contig_added, diff_parts_same_contig		Path Problem	Path Problem			1	Immunodeficiency 47	3	known_molec_cause	0	MONDO_0010504	0.74406	0
Blood	ENSG00000071564	TCF3	ENSG00000071564	ENSG00000071564	protein_coding	protein_coding	15.3179	15.2224	14.01	13.9	1	1	0.00283103	2.65431e-58	0.993898	0.993899	1_to_1	identical gene model		19;17;16;20;3;5;3;5;4;6;4;20;6;6;5;5;5;5;10;19;6	17;19;5;19;20;20;5;5;4;3;5;6;6;16;5;10;3;6;4;6;5	21	21	new_contig_added, diff_parts_same_contig						1	Agammaglobulinemia 8A, autosomal dominant;Agammaglobulinemia 8B, autosomal recessive	3;3	known_molec_cause;known_molec_cause	0	Orphanet_229717;Orphanet_33110	0.65737	1			yes
Blood	ENSG00000071575	TRIB2	ENSG00000071575	ENSG00000071575	protein_coding	protein_coding	19.7173	19.5796	17.52	17.435	1	1	0.00272902	1.00704e-84	0.92441	0.924411	1_to_1	identical gene model		3;3;3;2	3;2;3;3	4	4											0	EFO_0004309	0.46602	0
Blood	ENSG00000071626	DAZAP1	ENSG00000071626	ENSG00000071626	protein_coding	protein_coding	60.2953	59.9209	58.66	58.39	1	1	0.00272387	1.26067e-84	0.911487	0.911486	1_to_1	identical gene model		12;13;5;7;12;5;10;1;4;10;12	13;12;12;7;12;10;4;5;10;5;1	11	11	diff_parts_same_contig										0	EFO_0000403	0.36958	0
Blood	ENSG00000071655	MBD3	ENSG00000071655	ENSG00000071655	protein_coding	protein_coding	17.13	17.0248	16.54	16.46	1	1	0.00272927	1.00002e-84	0.98977	0.98977	1_to_1	identical gene model		7;7;4;5;5;2;5;5;6;5;2	7;7;5;6;5;5;2;4;5;5;2	11	11											0	EFO_0000304	0.2683	0
Blood	ENSG00000071677	PRLH	ENSG00000071677	ENSG00000071677	protein_coding	protein_coding					0	0					1_to_1	identical gene model		2	2	1	1											0	EFO_0001663	0.10233	0
Blood	ENSG00000071794	HLTF	ENSG00000071794	ENSG00000071794	protein_coding	protein_coding	1.75089	1.74745	1.2	1.2	1	1	0.00273001	9.99467e-85	0.988109	0.988112	1_to_1	identical gene model		25;26;25;10;4;3;6;26;2	25;25;26;26;10;4;2;6;3	9	9											0	EFO_0004340	0.38267	0
Blood	ENSG00000071859	FAM50A	ENSG00000071859	ENSG00000071859	protein_coding	protein_coding	29.0701	28.8751	27.875	27.75	1	1	0.00272957	9.99467e-85	0.953749	0.953751	1_to_1	identical gene model		11;13;12;4;7;2;2	13;12;7;11;2;4;2	7	7	new_contig_added, diff_parts_same_contig		Path Problem	Path Problem			1	Intellectual developmental disorder, X-linked, syndromic, Armfield type	3	known_molec_cause	0	MONDO_0010284	0.57922	0
Blood	ENSG00000071889	FAM3A	ENSG00000071889	ENSG00000071889	protein_coding	protein_coding	10.1495	10.0845	9.46	9.3	1	1	-0.0199724	0.287852	0.991465	0.991366	1_to_1	exon_count_diff		11;10;10;10;9;4;9;8;6;7;4;9;5;3;9;10;6;2;4;3;9;10	10;11;8;10;9;10;6;9;10;9;2;10;9;7;5;6;4;6;3;3;4;4	22	22	new_contig_added, diff_parts_same_contig		Path Problem	Path Problem							0	EFO_0004348;EFO_0004509;EFO_0004526	0.080459	0
Blood	ENSG00000071894	CPSF1	ENSG00000071894	ENSG00000071894	protein_coding	protein_coding	161.071	159.598	150.945	150.2	1	1	0.00465601	5.47802e-05	0.945135	0.945206	1_to_1	exon_count_diff		5;2;4;2;6;6;6;5;2;5;2;38;37;11	6;6;38;37;2;5;5;6;2;2;4;2;5;8	14	14	new_contig_added		Variation	Variation			1	Myopia 27	3	known_molec_cause	0	MONDO_0032941	0.56592	0
Blood	ENSG00000071909	MYO3B	ENSG00000071909	ENSG00000071909	protein_coding	protein_coding	0.551176	0.544706	0.29	0.28	0	0			0.985167	0.985167	1_to_1	identical gene model		35;35;34;30;34;9;2;27;28	35;34;30;34;35;27;9;28;2	9	9	new_contig_added, diff_parts_same_contig		Path Problem	Path Problem							0	EFO_0004875	0.3983	0
Blood	ENSG00000071967	CYBRD1	ENSG00000071967	ENSG00000071967	protein_coding	protein_coding	8.86292	8.80662	7.58	7.54	1	1	0.00272978	9.99467e-85	0.932171	0.932171	1_to_1	identical gene model		4;3;4;4;3;3;2	4;3;4;3;3;2;4	7	7	diff_parts_same_contig										0	EFO_0004995	0.47948	0
Blood	ENSG00000071991	CDH19	ENSG00000071991	ENSG00000071991	protein_coding	protein_coding	0.183333	0.183333	0.17	0.17	0	0			0.2	0.2	1_to_1	identical gene model		12;8;10;12;3	12;12;10;8;3	5	5	diff_parts_same_contig						1	Mitral valve prolapse 2;Van Maldergem syndrome 1	3;3	known_molec_cause;known_molec_cause	0	EFO_0008328	0.37228	0
Blood	ENSG00000071994	PDCD2	ENSG00000071994	ENSG00000071994	protein_coding	protein_coding	4.83655	4.79872	4.26	4.24	1	1	0.00272924	9.99467e-85	0.987547	0.987547	1_to_1	identical gene model		5;7;4;3;5;4;4;6;6;2;4;3;6;6;4	6;2;5;7;6;6;6;4;4;3;5;4;4;4;3	15	15	diff_parts_same_contig										0	MONDO_0021637;EFO_0000519	0.15522	0
Blood	ENSG00000072041	SLC6A15	ENSG00000072041	ENSG00000072041	protein_coding	protein_coding	0.76	0.75	0.76	0.75	0	0			0.68	0.68	1_to_1	identical gene model	0.99968	12;6;5;4;3;2;3;3;3;4;11	12;6;11;3;4;3;3;5;4;2;3	11	11	new_contig_added, diff_parts_same_contig										0	EFO_0007822	0.29063	0
Blood	ENSG00000072042	RDH11	ENSG00000072042	ENSG00000072042	protein_coding	protein_coding	13.6615	13.5689	13.19	13.09	1	1	0.00272893	9.99467e-85	0.954427	0.954427	1_to_1	identical gene model		7;6;7;4;5;5;4;2;4;4;5	7;7;4;6;4;5;5;4;5;4;2	11	11							1	?Retinal dystrophy, juvenile cataracts, and short stature syndrome	3	known_molec_cause	0	Orphanet_183570	0.3705	0
Blood	ENSG00000072062	PRKACA	ENSG00000072062	ENSG00000072062	protein_coding	protein_coding	29.336	29.1423	25.95	25.715	1	1	0.002729	1.02025e-84	0.979163	0.979163	1_to_1	identical gene model		10;10;8;7;1;5;4;10;3;6	10;10;3;7;10;5;1;8;6;4	10	10			Clone Problem	Clone Problem			1	Cardioacrofacial dysplasia 1;Cushing syndrome, ACTH-independent adrenal, somatic;Pigmented nodular adrenocortical disease, primary, 4	3;3;4	known_molec_cause;known_molec_cause;del_dup_syndrome	0	Orphanet_189439	0.50817	1			yes
Blood	ENSG00000072071	ADGRL1	ENSG00000072071	ENSG00000072071	protein_coding	protein_coding	18.2931	18.1808	16.53	16.45	1	1	0.00272968	9.99467e-85	0.859813	0.859812	1_to_1	identical gene model		24;23;3;5;2;4;5;4	24;23;4;5;5;3;4;2	8	8			Clone Problem	Clone Problem							0	EFO_1001870	0.15358	0
Blood	ENSG00000072080	SPP2	ENSG00000072080	ENSG00000072080	protein_coding	protein_coding					0	0					1_to_1	identical gene model		8;8;6;3	8;8;6;3	4	4											0	EFO_0010968	0.43065	0
Blood	ENSG00000072110	ACTN1	ENSG00000072110	ENSG00000072110	protein_coding	protein_coding	60.6935	60.3235	58.435	58.08	1	1	0.00270866	1.11883e-82	0.98961	0.98961	1_to_1	identical gene model		21;21;22;21;21;8;5;7;2;5;2;7;8;5;10;10;2;2;2;9;5	22;21;10;2;21;21;5;21;8;5;2;2;10;9;8;7;7;5;5;2;2	21	21	diff_parts_same_contig						1	Bleeding disorder, platelet-type, 15	3	known_molec_cause	0	MONDO_0015372;Orphanet_140957	0.71404	0
Blood	ENSG00000072121	ZFYVE26	ENSG00000072121	ENSG00000072121	protein_coding	protein_coding	9.83848	9.77521	9.29	9.24	1	1	0.0027299	9.99467e-85	0.894789	0.894788	1_to_1	identical gene model		42;15;2;41;40;4;35;2;7;11;12	15;42;40;41;7;4;35;2;11;12;2	11	11	diff_parts_same_contig						1	Spastic paraplegia 15, autosomal recessive	3	known_molec_cause	0	Orphanet_100996	0.78516	0
Blood	ENSG00000072133	RPS6KA6	ENSG00000072133	ENSG00000072133	protein_coding	protein_coding					0	0			0.981531	0.981531	1_to_1	identical gene model		22;6;6;22	22;22;6;6	4	4	hg19_errors_corrected		Localization Problem, Gap								0	EFO_0000304	0.17939	0
Blood	ENSG00000072134	EPN2	ENSG00000072134	ENSG00000072134	protein_coding	protein_coding	2.87847	2.86119	2.095	2.08	1	1	0.00273003	9.99467e-85	0.996173	0.996173	1_to_1	identical gene model		11;10;8;8;8;8;4;7;5;8;6;8;3;5;2;5;4;3;4;2;3;4;4;3;4;1;4	3;4;3;4;11;10;8;2;5;2;4;8;7;8;4;4;5;3;4;3;8;5;8;8;6;4;1	27	27			GRC Housekeeping, Localization Problem		High Signal Region	High Signal Region					0	EFO_0006336	0.32453	0
Blood	ENSG00000072135	PTPN18	ENSG00000072135	ENSG00000072135	protein_coding	protein_coding	152.166	151.182	151.13	149.875	1	1	0.00272999	9.99467e-85	0.851705	0.851704	1_to_1	identical gene model		15;11;9;5;9;2;2;5;2;4;3;4;4;2;5;4	11;4;15;9;5;4;4;2;4;9;5;5;2;2;3;2	16	16			Path Problem	Path Problem							0	EFO_0000519	0.23099	0
Blood	ENSG00000072163	LIMS2	ENSG00000072163	ENSG00000072163	protein_coding	protein_coding	1.71043	1.68735	1.14	1.13	1	1	0.00273001	9.99467e-85	0.994553	0.994553	1_to_1	identical gene model		10;10;7;6;10;8;12;10;7;6;5;9;5;9;4;2;11;3	5;5;10;10;6;8;9;2;10;12;10;9;4;7;11;6;7;3	18	18	new_contig_added, diff_parts_same_contig		Path Problem	Path Problem			1	?Muscular dystrophy, autosomal recessive, with cardiomyopathy and triangular tongue	3	known_molec_cause	0	Orphanet_102015	0.61883	0
Blood	ENSG00000072182	ASIC4	ENSG00000072182	ENSG00000072182	protein_coding	protein_coding	0.2972	0.2944	0.17	0.17	0	0			0.755947	0.755947	1_to_1	identical gene model		9;10;3;5;8	3;9;10;8;5	5	5	diff_parts_same_contig		Variation	Variation							0	EFO_0004312	0.25607	0
Blood	ENSG00000072195	SPEG	ENSG00000072195	ENSG00000072195	protein_coding	protein_coding	1.54152	1.53056	1.085	1.075	1	1	0.00272995	9.99467e-85	0.982013	0.982013	1_to_1	identical gene model		41;5;5;5;11;5;3;5;6;6;3;6;5;4;9;4;2;39;2;4;2;11	41;11;6;5;6;11;6;5;9;3;3;2;2;39;5;4;5;4;4;5;5;2	22	22	diff_parts_same_contig						1	Centronuclear myopathy 5	3	known_molec_cause	0	MONDO_0014418	0.67115	0
Blood	ENSG00000072201	LNX1	ENSG00000072201	ENSG00000072201	protein_coding	protein_coding	0.405	0.405	0.405	0.405	0	0			0.999719	0.999719	1_to_1	identical gene model		11;10;4;4;3;2;3;3;7	11;10;3;7;2;3;4	9	7	diff_parts_same_contig										0	EFO_0000731	0.42628	0
Blood	ENSG00000072210	ALDH3A2	ENSG00000072210	ENSG00000072210	protein_coding	protein_coding	3.62621	3.60383	3.28	3.26	1	1	0.00272939	9.99467e-85	0.996623	0.996623	1_to_1	identical gene model		10;11;8;4;4;12;7;4;3;1;3;4;7;3;4;3;4;3;11;4;11;10;5;4;9;9;2;10;7;2;11;11;10;10;9;6;7;11;4;11;9;5	11;11;4;11;4;4;9;11;10;11;11;5;10;3;10;10;8;10;9;12;3;4;9;11;7;9;2;7;2;7;3;4;7;4;5;6;4;4;4;3;3;1	42	42			GRC Housekeeping, Localization Problem				1	Sjogren-Larsson syndrome	3	known_molec_cause	1	Orphanet_816	0.83313	0
Blood	ENSG00000072274	TFRC	ENSG00000072274	ENSG00000072274	protein_coding	protein_coding	8.06705	8.0151	6.87	6.81	1	1	0.00272992	9.99467e-85	0.991271	0.991271	1_to_1	identical gene model		19;19;18;5;3;2;3;4;4;6;6;5;2;4;3	3;19;18;19;2;6;4;3;2;6;5;4;3;5;4	15	15	diff_parts_same_contig		Unknown	Unknown		High Signal Region	1	Immunodeficiency 46	3	known_molec_cause	0	EFO_0004526	0.70704	1			yes
Blood	ENSG00000072310	SREBF1	ENSG00000072310	ENSG00000072310	protein_coding	protein_coding	38.4049	38.1646	37.05	36.77	1	1	0.0027287	1.00796e-84	0.983647	0.983647	1_to_1	identical gene model		19;20;18;14;19;5;5;6;2;3;2;3;5;3;2;5;4;3;2;2;2;5;2;17	5;19;19;3;20;18;14;17;3;3;5;2;5;2;3;6;2;2;2;2;5;5;4;2	24	24			GRC Housekeeping, Localization Problem				1	Ichthyosis, follicular, with atrichia and photophobia syndrome 2;Mucoepithelial dysplasia, hereditary	3;3	known_molec_cause;known_molec_cause	0	Orphanet_1839	0.54924	0
Blood	ENSG00000072315	TRPC5	ENSG00000072315	ENSG00000072315	protein_coding	protein_coding	0.213636	0.210909	0.2	0.19	0	0			0	0	1_to_1	identical gene model		11	11	1	1	new_contig_added, diff_parts_same_contig		Localization Problem, Gap								0	EFO_0000304	0.22374	0
Blood	ENSG00000072364	AFF4	ENSG00000072364	ENSG00000072364	protein_coding	protein_coding	23.699	23.5522	23.14	23.04	1	1	0.00271731	3.34291e-84	0.324759	0.324757	1_to_1	identical gene model		21;8;13;3;8;5;6;5;7	21;13;5;8;8;6;7;5;3	9	9	new_contig_added, diff_parts_same_contig						1	CHOPS syndrome	3	known_molec_cause	0	EFO_0009031	0.69751	1			yes
Blood	ENSG00000072401	UBE2D1	ENSG00000072401	ENSG00000072401	protein_coding	protein_coding	35.0316	34.8219	32.55	32.45	1	1	0.00271323	9.99467e-85	0.865127	0.865124	1_to_1	identical gene model		7;3;1;6	6;7;3;1	4	4	diff_parts_same_contig			GRC Housekeeping							0	EFO_0006312	0.26859	0
Blood	ENSG00000072415	PALS1	ENSG00000072415	ENSG00000072415	protein_coding	protein_coding	0.835639	0.830705	0.56	0.56	1	1	0.00272999	9.99467e-85	0.979029	0.979029	1_to_1	identical gene model		15;2;3;15;3;3;3	3;15;3;15;2;3	7	6			Variation	Variation							0	EFO_0000694	0.37041	0
Blood	ENSG00000072422	RHOBTB1	ENSG00000072422	ENSG00000072422	protein_coding	protein_coding	0.884833	0.879167	0.295	0.29	0	0			0.990381	0.990381	1_to_1	identical gene model		11;12;3;3;3;2	11;12;2;3;3;3	6	6	new_contig_added, diff_parts_same_contig			GRC Housekeeping							0	EFO_0004531;EFO_0003923	0.33363	0
Blood	ENSG00000072501	SMC1A	ENSG00000072501	ENSG00000072501	protein_coding	protein_coding	3.83751	3.84569	3.16	3.2	1	1	-0.0220115	0.00313282	0.9984	0.998373	1_to_1	exon_count_diff		25;26;4;2;6;23;13;25	25;26;25;23;6;2;10;4	8	8	new_contig_added		Path Problem, Gap	Path Problem			1	Cornelia de Lange syndrome 2;Developmental and epileptic encephalopathy 85, with or without midline brain defects	3;3	known_molec_cause;known_molec_cause	1	MONDO_0016033	0.83652	1			yes
Blood	ENSG00000072506	HSD17B10	ENSG00000072506	ENSG00000072506	protein_coding	protein_coding	74.4383	73.9482	72.345	71.98	1	1	0.00273002	9.99467e-85	0.873004	0.872994	1_to_1	identical gene model		6;5;6;3;5	6;3;6;5;5	5	5	new_contig_added		Path Problem, Gap	Path Problem			1	3-hydroxyacyl-CoA dehydrogenase deficiency;HSD10 mitochondrial disease;Hyperinsulinemic hypoglycemia, familial, 4;Xp11.22 microduplication syndrome	3;3;3;4	known_molec_cause;known_molec_cause;known_molec_cause;del_dup_syndrome	1	MONDO_0010327	0.82455	0
Blood	ENSG00000072518	MARK2	ENSG00000072518	ENSG00000072518	protein_coding	protein_coding	12.6876	12.6013	11.27	11.21	1	1	0.00290982	1.74667e-49	0.997122	0.997123	1_to_1	identical gene model		16;17;18;19;16;17;18;17;18;3;18;2;7;8;2	18;19;17;17;16;18;8;2;7;18;3;18;16;17;2	15	15	new_contig_added, diff_parts_same_contig										0	EFO_1000044	0.32984	0
Blood	ENSG00000072571	HMMR	ENSG00000072571	ENSG00000072571	protein_coding	protein_coding	0.374324	0.371622	0.21	0.21	0	0			0.989203	0.989223	1_to_1	identical gene model	0.999174	17;18;18;15;4;6;3;6	6;6;17;18;15;3;18;4	8	8	new_contig_added, diff_parts_same_contig						1	{Breast cancer, susceptibility to}	3	known_molec_cause	0	EFO_0004696	0.37373	0
Blood	ENSG00000072609	CHFR	ENSG00000072609	ENSG00000072609	protein_coding	protein_coding	37.8288	37.5809	38.355	38.13	1	1	0.002788	2.89837e-82	0.977472	0.977473	1_to_1	identical gene model		18;16;18;16;18;2;2;2;4;7;2;5;5;6;4;7;6;6;6;7;5;7;8;4	6;18;5;16;18;4;8;16;18;7;7;7;2;2;2;7;6;6;5;6;4;4;5;2	24	24				Clone Problem							0	EFO_0004527	0.28745	0
Blood	ENSG00000072657	TRHDE	ENSG00000072657	ENSG00000072657	protein_coding	protein_coding	0.361765	0.350588	0.18	0.17	0	0			0.373534	0.373534	1_to_1	identical gene model		19;5;5;7;5;5;5	5;19;5;5;7;5;5	7	7	diff_parts_same_contig, new_contig_added										0	EFO_0007869	0.40813	0
Blood	ENSG00000072682	P4HA2	ENSG00000072682	ENSG00000072682	protein_coding	protein_coding	0.732368	0.727895	0.385	0.385	1	1	0.00273003	9.99467e-85	0.902425	0.902425	1_to_1	identical gene model		16;15;16;15;15;6;16;4;7;6;5;4;6;7;6;3;4;2;3;2;2	16;16;15;16;15;15;2;2;3;7;6;7;6;6;5;6;3;4;4;4;2	21	21	new_contig_added, diff_parts_same_contig						1	Myopia 25, autosomal dominant	3	known_molec_cause	0	HP_0000545	0.54562	0
Blood	ENSG00000072694	FCGR2B	ENSG00000072694	ENSG00000072694	protein_coding	protein_coding	47.5349	47.2385	41.81	41.52	1	1	0.00271613	1.56191e-83	0.845513	0.845504	1_to_1	identical gene model		7;8;7;6;4;4	7;4;8;7;6;4	6	6			Variation, Path Problem	Variation, Path Problem			1	{Malaria, resistance to};{Systemic lupus erythematosus, susceptibility to}	3;3	known_molec_cause;known_molec_cause	0	EFO_0002690	0.41348	1			yes
Blood	ENSG00000072736	NFATC3	ENSG00000072736	ENSG00000072736	protein_coding	protein_coding	4.13856	4.10838	3.42	3.405	1	1	0.00272959	9.99467e-85	0.997506	0.997506	1_to_1	identical gene model		11;10;11;9;11;7;9;9;3;3;11;11;11;11;3;11;3;10;3;10;10;10	9;11;10;9;11;3;10;3;10;3;7;3;11;11;9;11;10;11;10;11;11;3	22	22	new_contig_added, diff_parts_same_contig										0	EFO_1000044	0.23099	0
Blood	ENSG00000072756	TRNT1	ENSG00000072756	ENSG00000072756	protein_coding	protein_coding	8.91971	8.86007	7.71	7.67	1	1	0.00445623	0.0106867	0.977055	0.977065	1_to_1	identical gene model		8;8;3;5;3;3;4;10;2;3;3;7;6;7;5;7;7;7;8;6	8;8;3;7;8;7;2;5;7;7;10;5;4;3;3;3;7;3;6;6	20	20			Variation	Variation			1	Retinitis pigmentosa and erythrocytic microcytosis;Sideroblastic anemia with B-cell immunodeficiency, periodic fevers, and developmental delay	3;3	known_molec_cause;known_molec_cause	0	Orphanet_369861	0.78685	0
Blood	ENSG00000072778	ACADVL	ENSG00000072778	ENSG00000072778	protein_coding	protein_coding	100.255	99.5847	97.41	96.9	1	1	0.00275083	1.23874e-83	0.988135	0.988136	1_to_1	identical gene model		19;19;20;9;21;8;4;5;2;2;5;2;3;1;5;3;7;3;9;9;6;3;3;4;6;7;5;4;4;3;2;5;8;2;4;9;10;6;9	21;19;4;8;19;2;7;5;3;5;6;8;2;20;7;6;4;4;4;6;2;3;3;10;9;9;3;9;9;1;9;5;3;3;5;5;2;4;2	39	39	diff_parts_same_contig						1	VLCAD deficiency	3	known_molec_cause	1	Orphanet_26793	0.85089	0
Blood	ENSG00000072786	STK10	ENSG00000072786	ENSG00000072786	protein_coding	protein_coding	284.77	283.033	276.08	274.855	1	1	0.00273182	1.56721e-84	0.740045	0.740048	1_to_1	identical gene model		19;2;3;4;2;2;3;2;2;4;7;2;2;4;3;3	19;2;7;3;2;3;2;2;4;2;4;4;2;3;3;2	16	16	new_contig_added, diff_parts_same_contig										0	EFO_1000566;EFO_1000570;EFO_1000573;EFO_0007252;EFO_0005088;EFO_0003101;MONDO_0020513	0.46197	0
Blood	ENSG00000072803	FBXW11	ENSG00000072803	ENSG00000072803	protein_coding	protein_coding	4.983	4.95244	4.185	4.165	1	1	0.00272962	9.99467e-85	0.988036	0.988036	1_to_1	identical gene model		13;13;12;5;2;3;4;5;6;3;6;14	13;13;12;14;2;6;6;4;5;5;3;3	12	12	new_contig_added, diff_parts_same_contig						1	Neurodevelopmental, jaw, eye, and digital syndrome	3	known_molec_cause	0	MONDO_0030057	0.53896	0
Blood	ENSG00000072818	ACAP1	ENSG00000072818	ENSG00000072818	protein_coding	protein_coding	683.539	679.096	665.405	660.28	1	1	0.00273561	1.05047e-84	0.542241	0.542239	1_to_1	identical gene model		22;1;8;3;5;3;6;3;2;5;3;5	22;8;5;5;6;5;1;3;3;3;3;2	12	12	diff_parts_same_contig		Clone Problem	Clone Problem							0	EFO_0004705	0.30085	0
Blood	ENSG00000072832	CRMP1	ENSG00000072832	ENSG00000072832	protein_coding	protein_coding	0.410556	0.407698	0.29	0.28	1	1	0.00273003	9.99467e-85	0.823716	0.823716	1_to_1	identical gene model		14;14;13;14;14;2	13;14;14;14;2;14	6	6			GRC Housekeeping, Localization Problem				1	Encephalopathy, lethal, due to defective mitochondrial peroxisomal fission 1;Optic atrophy 5	3;3	known_molec_cause;known_molec_cause	0	EFO_0004346;EFO_0004464	0.31164	0
Blood	ENSG00000072840	EVC	ENSG00000072840	ENSG00000072840	protein_coding	protein_coding	0.672541	0.668402	0.48	0.48	1	1	0.00236427	1.34958e-09	0.340176	0.340118	1_to_1	identical gene model		21;2;12;2;4	21;12;2;2;4	5	5			GRC Housekeeping, Localization Problem				1	?Weyers acrofacial dysostosis;Ellis-van Creveld syndrome	3;3	known_molec_cause;known_molec_cause	0	Orphanet_952	0.78361	0
Blood	ENSG00000072849	DERL2	ENSG00000072849	ENSG00000072849	protein_coding	protein_coding	34.3271	34.0951	33.235	33	1	1	0.00278202	1.31046e-78	0.769992	0.769998	1_to_1	identical gene model		7;7;6;3;7;4;2;5;4;3;3;6;7	7;2;4;7;6;6;7;7;3;5;4;3;3	13	13	diff_parts_same_contig										0	Orphanet_2162;Orphanet_586	0.46197	0
Blood	ENSG00000072858	SIDT1	ENSG00000072858	ENSG00000072858	protein_coding	protein_coding	32.7568	32.5504	31.47	31.295	1	1	0.00271459	4.55786e-84	0.569903	0.5699	1_to_1	identical gene model		25;26;15;2;2;5;2;3;4;6;2;2	25;6;26;3;4;5;2;15;2;2;2;2	12	12	diff_parts_same_contig										0	EFO_0001663	0.4459	0
Blood	ENSG00000072864	NDE1	ENSG00000072864	ENSG00000072864	protein_coding	protein_coding	28.5042	28.3325	28.665	28.495	1	1	0.00272943	9.99467e-85	0.994121	0.994121	1_to_1	identical gene model		9;10;5;2;7;5;7;4;5;3;4;9;10;11;8;9;10;9;10;11;11;10	10;10;11;10;9;10;9;9;5;11;7;11;8;10;7;9;3;5;4;4;5;2	22	22	diff_parts_same_contig		Unknown	Unknown			1	?Microhydranencephaly;Lissencephaly 4 (with microcephaly)	3;3	known_molec_cause;known_molec_cause	0	Orphanet_48471	0.68589	0
Blood	ENSG00000072952	IRAG1	ENSG00000072952	ENSG00000072952	protein_coding	protein_coding	2.09159	2.07761	1.46	1.45	1	1	0.00273003	9.99467e-85	0.999581	0.999581	1_to_1	identical gene model		21;19;17;21;4;19;2;5;20;4;3;6;7;19;20;19;21	19;19;21;21;20;20;21;19;19;17;2;7;6;5;3;4;4	17	17											0	EFO_0004584	0.40589	0
Blood	ENSG00000072954	TMEM38A	ENSG00000072954	ENSG00000072954	protein_coding	protein_coding	8.98652	8.92791	8.67	8.62	1	1	0.00272945	9.99467e-85	0.192757	0.192757	1_to_1	identical gene model		6;3;4	6;3;4	3	3	diff_parts_same_contig										0	EFO_0008447	0.19697	0
Blood	ENSG00000072958	AP1M1	ENSG00000072958	ENSG00000072958	protein_coding	protein_coding	18.5432	18.431	18.06	18	1	1	0.00266131	4.89782e-66	0.979548	0.979547	1_to_1	identical gene model		12;11;13;2;5;2;4;5;4;6;10;4;5;3;2	6;10;12;11;4;13;5;4;5;2;4;3;2;5;2	15	15	diff_parts_same_contig, new_contig_added		Clone Problem	Clone Problem							0	EFO_0000764	0.50304	0
Blood	ENSG00000073008	PVR	ENSG00000073008	ENSG00000073008	protein_coding	protein_coding	1.89978	1.88722	1.54	1.535	1	1	0.00319341	0.0534838	0.975103	0.975098	1_to_1	exon_length_diff	0.999565	8;7;8;6;8;4	7;8;8;8;6;4	6	6	new_contig_added		Unknown	Unknown							0	EFO_0004584	0.4368	0
Blood	ENSG00000073050	XRCC1	ENSG00000073050	ENSG00000073050	protein_coding	protein_coding	5.18399	5.15201	4.885	4.86	1	1	0.00272996	9.99467e-85	0.991099	0.991124	1_to_1	identical gene model	0.999857	17;16;6;2;8;7;9;5;6	17;16;7;8;5;9;6;6;2	9	9	new_contig_added, diff_parts_same_contig						1	?Renal cell carcinoma, clear cell;?Spinocerebellar ataxia, autosomal recessive 26	3;3	known_molec_cause;known_molec_cause	0	Orphanet_397709	0.49406	0
Blood	ENSG00000073060	SCARB1	ENSG00000073060	ENSG00000073060	protein_coding	protein_coding	3.68269	3.66022	3.43	3.41	1	1	0.00272874	1.06443e-84	0.945238	0.945238	1_to_1	identical gene model		13;12;12;13;12;4;3;10;2;3;13	13;12;12;2;12;13;13;10;3;3;4	11	11	diff_parts_same_contig		Variation	Variation			1	[High density lipoprotein cholesterol level QTL6]	3	known_molec_cause	0	EFO_0004612	0.69748	0
Blood	ENSG00000073067	CYP2W1	ENSG00000073067	ENSG00000073067	protein_coding	protein_coding	0.25625	0.2525	0.175	0.175	0	0			0.5875	0.5875	1_to_1	identical gene model		9;8;5;2;3	9;8;2;3;5	5	5	diff_parts_same_contig										0	EFO_0004458	0.28726	0
Blood	ENSG00000073111	MCM2	ENSG00000073111	ENSG00000073111	protein_coding	protein_coding	1.46609	1.45651	1.05	1.04	1	1	0.00273002	9.99467e-85	0.993016	0.993016	1_to_1	identical gene model		16;5;4;2;2;16;14;3;14	16;16;3;2;14;4;14;2;5	9	9							1	?Deafness, autosomal dominant 70	3	known_molec_cause	0	MONDO_0019587	0.46197	0
Blood	ENSG00000073146	MOV10L1	ENSG00000073146	ENSG00000073146	protein_coding	protein_coding	0.549118	0.545	0.415	0.41	0	0			0.799464	0.799464	1_to_1	identical gene model		27;3;9;4;26;4;7;4;26;28	28;27;4;4;26;4;26;7;9;3	10	10	diff_parts_same_contig		Clone Problem	Clone Problem							0	EFO_0000279	0.35558	0
Blood	ENSG00000073150	PANX2	ENSG00000073150	ENSG00000073150	protein_coding	protein_coding	16.4229	16.3246	13.99	13.93	1	1	0.00272971	1.00005e-84	0.920203	0.920203	1_to_1	identical gene model		4;3;5	4;3;5	3	3	diff_parts_same_contig		Clone Problem	Clone Problem							0	EFO_0006930	0.29222	0
Blood	ENSG00000073169	SELENOO	ENSG00000073169	ENSG00000073169	protein_coding	protein_coding	1.04546	1.03839	0.87	0.865	1	1	0.00273002	9.99467e-85	0.998486	0.998398	1_to_1	exon_count_diff		9;8;9	10;9;8	3	3	diff_parts_same_contig		Clone Problem	Clone Problem							0	EFO_0006930	0.24082	0
Blood	ENSG00000073282	TP63	ENSG00000073282	ENSG00000073282	protein_coding	protein_coding	0.275556	0.273333	0.24	0.24	0	0			0.993753	0.993753	1_to_1	identical gene model		14;12;12;13;10;11;11;4;9;14;11;12;8;3	14;3;12;11;13;14;12;4;8;10;11;9;11;12	14	14	new_contig_added, diff_parts_same_contig						1	ADULT syndrome;Ectrodactyly, ectodermal dysplasia, and cleft lip/palate syndrome 3;Hay-Wells syndrome;Limb-mammary syndrome;Orofacial cleft 8;Rapp-Hodgkin syndrome;Split-hand/foot malformation 4	3;3;3;3;3;3;3	known_molec_cause;known_molec_cause;known_molec_cause;known_molec_cause;known_molec_cause;known_molec_cause;known_molec_cause	1	Orphanet_1071	0.82385	1		yes	yes
Blood	ENSG00000073331	ALPK1	ENSG00000073331	ENSG00000073331	protein_coding	protein_coding	40.894	40.6209	38.03	37.8	1	1	0.00272958	9.99467e-85	0.981716	0.981716	1_to_1	identical gene model		16;4;17;3;15;2;12;15;4;3;4;2;4;15;2;2;5;7;16	2;15;4;16;16;3;15;15;2;4;4;7;5;17;12;3;2;4;2	19	19	new_contig_added, diff_parts_same_contig						1	ROSAH syndrome	3	known_molec_cause	0	Orphanet_313800	0.49975	0
Blood	ENSG00000073350	LLGL2	ENSG00000073350	ENSG00000073350	protein_coding	protein_coding	25.3715	25.2151	24.71	24.55	1	1	0.00272983	9.99467e-85	0.969717	0.969717	1_to_1	identical gene model		25;10;26;22;26;4;15;2;11;5;18;5;3;6;2;6;3;5;5;3;6;5	6;26;25;10;11;6;26;5;3;5;5;22;3;2;18;15;5;3;6;5;2;4	22	22	diff_parts_same_contig			Localization Problem							0	EFO_0004305	0.27446	0
Blood	ENSG00000073417	PDE8A	ENSG00000073417	ENSG00000073417	protein_coding	protein_coding	5.14722	5.11612	4.65	4.61	1	1	0.00272968	9.99467e-85	0.988773	0.988773	1_to_1	identical gene model		23;21;22;21;23;8;5;22;6;5;20;2;19;5;2;2	23;22;22;21;21;23;20;5;19;8;6;5;2;2;2;5	16	16	diff_parts_same_contig		GRC Housekeeping	GRC Housekeeping							0	EFO_0001645	0.55385	0
Blood	ENSG00000073464	CLCN4	ENSG00000073464	ENSG00000073464	protein_coding	protein_coding	3.12505	3.1057	3.03	3	1	1	0.00272925	9.99467e-85	0.836727	0.836727	1_to_1	identical gene model		13;13;13;5;10;2;13;13	13;13;13;13;13;10;5;2	8	8							1	Raynaud-Claes syndrome	3	known_molec_cause	0	MONDO_0019181;Orphanet_777	0.76831	0
Blood	ENSG00000073536	NLE1	ENSG00000073536	ENSG00000073536	protein_coding	protein_coding	2.80024	2.78313	2.46	2.445	1	1	0.00272998	9.99467e-85	0.991823	0.991822	1_to_1	identical gene model		12;13;12;8;6;8;5	13;12;12;8;8;5;6	7	7											0	EFO_0001071	0.026958	0
Blood	ENSG00000073578	SDHA	ENSG00000073578	ENSG00000073578	protein_coding	protein_coding	12.8992	12.8163	11.87	11.75	1	1	0.00272942	9.99467e-85	0.994082	0.994081	1_to_1	identical gene model		15;3;5;13;9;13;2;4;3;3;3;5;14;6;3;10;4;8;4;13	13;13;3;13;14;15;5;9;3;10;4;3;8;6;4;3;5;2;3;4	20	20							1	Cardiomyopathy, dilated, 1GG;Gastrointestinal stromal tumor;Mitochondrial complex II deficiency, nuclear type 1;Mitochondrial complex II deficiency, nuclear type 4;Neurodegeneration with ataxia and late-onset optic atrophy;Paraganglioma and gastric stromal sarcoma;Paragangliomas 4;Paragangliomas 5;Pheochromocytoma	3;3;3;3;3;3;3;3;3	known_molec_cause;known_molec_cause;known_molec_cause;known_molec_cause;known_molec_cause;known_molec_cause;known_molec_cause;known_molec_cause;known_molec_cause	0	MONDO_0009723	0.79607	1	paragangliomas-5 (PGL5)	yes	yes
Blood	ENSG00000073584	SMARCE1	ENSG00000073584	ENSG00000073584	protein_coding	protein_coding	7.27272	7.22754	6.875	6.835	1	1	0.00272956	9.99467e-85	0.999019	0.999019	1_to_1	identical gene model		12;11;11;10;9;11;10;4;11;6;6;5;8;10;3;10;9;7;2;8;7;8;9;3;2;11;3;4;5;2;8;9;12;8;9;9;5;10;5;7;8;9;10;9;9;11;6;12;5;10;9	11;9;9;8;10;10;12;8;10;10;3;10;12;7;10;9;11;8;10;11;2;9;12;4;8;9;11;9;9;8;8;11;2;9;9;11;9;7;5;6;5;6;3;5;2;7;5;6;5;4;3	51	51	diff_parts_same_contig		GRC Housekeeping	GRC Housekeeping			1	Coffin-Siris syndrome 5;{Meningioma, familial, susceptibility to}	3;3	known_molec_cause;known_molec_cause	0	MONDO_0011789	0.69324	1		yes
Blood	ENSG00000073598	FNDC8	ENSG00000073598	ENSG00000073598	protein_coding	protein_coding	0.63175	0.62875	0.37	0.37	0	0			0.92367	0.92367	1_to_1	identical gene model		4	4	1	1											0	Orphanet_145	0.11827	0
Blood	ENSG00000073605	GSDMB	ENSG00000073605	ENSG00000073605	protein_coding	protein_coding	29.4728	29.2907	26.63	26.5	1	1	0.00272927	9.99467e-85	0.9353	0.9353	1_to_1	identical gene model		10;10;8;9;11;3;4;8;4;2;2;10;7;8;7	10;10;8;4;8;9;11;10;7;8;7;2;4;2;3	15	15	new_contig_added		GRC Housekeeping	GRC Housekeeping							0	MONDO_0004979	0.33798	0
Blood	ENSG00000073614	KDM5A	ENSG00000073614	ENSG00000073614	protein_coding	protein_coding	46.9568	46.656	45.63	45.375	1	1	0.00274034	1.19847e-84	0.365392	0.365394	1_to_1	identical gene model		28;3;2;4;2;2;3;2;4;13;2	28;3;2;13;2;2;2;2;3;4;4	11	11	diff_parts_same_contig				High Signal Region	High Signal Region					0	EFO_0000222	0.37482	1			yes
Blood	ENSG00000073670	ADAM11	ENSG00000073670	ENSG00000073670	protein_coding	protein_coding	0.3	0.29814	0.21	0.21	0	0			0.963532	0.963532	1_to_1	identical gene model		27;27;27;24;7	27;27;27;24;7	5	5	diff_parts_same_contig		GRC Housekeeping	GRC Housekeeping							0	MONDO_0004892	0.18749	0
Blood	ENSG00000073711	PPP2R3A	ENSG00000073711	ENSG00000073711	protein_coding	protein_coding	0.825616	0.819819	0.74	0.74	1	1	0.00272993	9.99467e-85	0.239132	0.239132	1_to_1	identical gene model		14;13;8;4;13	14;13;13;8;4	5	5											0	EFO_0004327	0.40549	0
Blood	ENSG00000073712	FERMT2	ENSG00000073712	ENSG00000073712	protein_coding	protein_coding	0.561	0.558	0.145	0.14	0	0			0.937727	0.937727	1_to_1	identical gene model		15;16;15;15;15;3;7;15;5;4;3;3;2;5;15	15;15;2;3;15;16;15;15;3;15;7;5;3;4;5	15	15											0	EFO_0001663	0.48123	0
Blood	ENSG00000073734	ABCB11	ENSG00000073734	ENSG00000073734	protein_coding	protein_coding	0.277714	0.275714	0.17	0.17	0	0	0.00273005	9.99467e-85	0.39273	0.39273	1_to_1	identical gene model		15;2;3;3;15;28	3;28;15;15;3;2	6	6			Variation, Path Problem	Variation, Path Problem			1	Cholestasis, benign recurrent intrahepatic, 2;Cholestasis, progressive familial intrahepatic 2	3;3	known_molec_cause;known_molec_cause	1	MONDO_0011156	0.82687	0
Blood	ENSG00000073737	DHRS9	ENSG00000073737	ENSG00000073737	protein_coding	protein_coding	4.64194	4.60817	3.985	3.96	1	1	0.00273044	9.99467e-85	0.989759	0.989759	1_to_1	identical gene model		6;5;5;6;5;6;3;8;5	8;6;5;6;3;5;5;6;5	9	9	diff_parts_same_contig		Path Problem	Path Problem							0	EFO_0009048	0.35859	0
Blood	ENSG00000073754	CD5L	ENSG00000073754	ENSG00000073754	protein_coding	protein_coding	0.398462	0.395769	0.21	0.21	0	0			0	0	1_to_1	identical gene model		6;4	6;4	2	2			GRC Housekeeping								0	GO_0006306	0.30657	0
Blood	ENSG00000073756	PTGS2	ENSG00000073756	ENSG00000073756	protein_coding	protein_coding	9.1863	9.13712	8.14	8.08	1	1	0.00162057	1.10384e-06	0.845312	0.8452	1_to_1	identical gene model	0.999995	10;2;9;10;4	10;9;10;2;4	5	5	new_contig_added, diff_parts_same_contig										0	EFO_0000685	0.64694	0
Blood	ENSG00000073792	IGF2BP2	ENSG00000073792	ENSG00000073792	protein_coding	protein_coding	3.97097	3.93119	2.39	2.38	1	1	0.00273007	9.99467e-85	0.973154	0.973154	1_to_1	identical gene model		15;16;15;16;6;2;2;4;5;8;2	16;15;16;15;2;8;2;6;5;4;2	11	11							1	{Diabetes mellitus, noninsulin-dependent, susceptibility to}	3	known_molec_cause	0	EFO_0004339	0.68967	1			yes
Blood	ENSG00000073803	MAP3K13	ENSG00000073803	ENSG00000073803	protein_coding	protein_coding	12.633	12.552	12.14	12.07	1	1	0.00272942	9.99467e-85	0.453551	0.453551	1_to_1	identical gene model		14;6;15;2;7;12;2;3;14;13;3;3;3;4;2	3;13;3;4;15;3;2;2;7;14;14;12;3;2;6	15	15											0	EFO_0001071	0.37151	1			yes
Blood	ENSG00000073849	ST6GAL1	ENSG00000073849	ENSG00000073849	protein_coding	protein_coding	23.4659	23.3148	21.8	21.53	1	1	0.00272878	1.0177e-84	0.995716	0.995716	1_to_1	identical gene model		8;3;4;3;4;4;3;4;5;4;7;4;6;4;7;5;3;2;2;3;2;3	3;8;7;3;4;4;2;5;4;4;3;4;2;4;7;3;3;4;6;2;5;3	22	22	new_contig_added, diff_parts_same_contig										0	EFO_0005193	0.50053	0
Blood	ENSG00000073861	TBX21	ENSG00000073861	ENSG00000073861	protein_coding	protein_coding	132.452	131.574	127.975	127.185	1	1	0.00273307	9.99467e-85	0.216869	0.216875	1_to_1	identical gene model		6;2	6;2	2	2	diff_parts_same_contig		GRC Housekeeping, Path Problem, Gap	GRC Housekeeping, Gap			1	?Immunodeficiency 88;Asthma and nasal polyps;{Asthma, aspirin-induced, susceptibility to}	3;3;3	known_molec_cause;known_molec_cause;known_molec_cause	0	MONDO_0004979	0.32277	0
Blood	ENSG00000073905	VDAC1P1	ENSG00000073905	ENSG00000073905	processed_pseudogene	processed_pseudogene	1.33411	1.326	0.965	0.965	1	1	0.00273003	9.99467e-85	0.0354292	0.0354292	1_to_1	identical gene model		1	1	1	1	diff_parts_same_contig		Localization Problem, Gap											0
Blood	ENSG00000073910	FRY	ENSG00000073910	ENSG00000073910	protein_coding	protein_coding	11.708	11.6347	10.15	10.11	1	1	0.00272999	9.99467e-85	0.997793	0.997793	1_to_1	identical gene model		4;62;2;4;4;2;2;7;1;61;3;62;2;62;61	62;4;61;2;1;2;62;62;2;61;4;3;7;4;2	15	15	new_contig_added, diff_parts_same_contig		Unknown, GRC Housekeeping	GRC Housekeeping, Unknown							0	EFO_0004584	0.4408	0
Blood	ENSG00000073921	PICALM	ENSG00000073921	ENSG00000073921	protein_coding	protein_coding	116.753	116.045	112.635	111.91	1	1	0.00275338	1.00706e-82	0.989319	0.989319	1_to_1	identical gene model		19;20;6;20;3;3;10;6;19;6;8;11;9;10;4;5;7;5;20;6;2;3;8;19	20;20;20;10;3;19;11;19;6;19;8;10;3;9;3;8;2;5;4;7;5;6;6;6	24	24	new_contig_added, diff_parts_same_contig						1	Leukemia, acute myeloid, somatic	3	known_molec_cause	0	MONDO_0004975	0.38613	1			yes
Blood	ENSG00000073969	NSF	ENSG00000073969	ENSG00000073969	protein_coding	protein_coding	27.4777	27.2932	26.12	25.835	1	1	0.00276393	1.14452e-81	0.748917	0.748909	1_to_1	identical gene model		21;7;4;6;6;20;3;6	21;6;4;3;6;20;6;7	8	8			Gap, Path Problem, Unknown, Variation, GRC Housekeeping	Path Problem, Unknown, Variation, GRC Housekeeping, Gap			1	Developmental and epileptic encephalopathy 96	3	known_molec_cause	0	EFO_0007825	0.32897	0
Blood	ENSG00000074047	GLI2	ENSG00000074047	ENSG00000074047	protein_coding	protein_coding	0.11	0.1	0.11	0.1	0	0			0.814815	0.814815	1_to_1	identical gene model		10;4;14;3;7;9;11;10;13;11;4;4	4;4;14;10;11;10;11;3;9;13;4;7	12	12	new_contig_added, diff_parts_same_contig		Path Problem	Path Problem			1	Culler-Jones syndrome;Holoprosencephaly 9	3;3	known_molec_cause;known_molec_cause	0	Orphanet_2162	0.78296	0
Blood	ENSG00000074054	CLASP1	ENSG00000074054	ENSG00000074054	protein_coding	protein_coding	8.38075	8.32917	7.61	7.57	1	1	0.00272976	9.99467e-85	0.993773	0.993773	1_to_1	identical gene model		40;40;39;6;6;5;33;39;4;5;5;5;5;2;39;39	40;40;39;39;39;39;33;5;4;6;2;6;5;5;5;5	16	16			Path Problem	Path Problem							0	Orphanet_2636	0.532	0
Blood	ENSG00000074071	MRPS34	ENSG00000074071	ENSG00000074071	protein_coding	protein_coding	58.8939	58.5097	57.325	56.91	1	1	0.00272918	1.00015e-84	0.917644	0.917644	1_to_1	identical gene model		3;3;2	3;3;2	3	3							1	Combined oxidative phosphorylation deficiency 32	3	known_molec_cause	0	Orphanet_314051	0.65081	0
Blood	ENSG00000074181	NOTCH3	ENSG00000074181	ENSG00000074181	protein_coding	protein_coding	0.308913	0.308142	0.225	0.22	1	1	0.00273006	9.99467e-85	0.403085	0.403085	1_to_1	identical gene model		33;3;5;3;2;23	33;5;3;23;2;3	6	6							1	?Myofibromatosis, infantile 2;Cerebral arteriopathy with subcortical infarcts and leukoencephalopathy 1;Lateral meningocele syndrome	3;3;3	known_molec_cause;known_molec_cause;known_molec_cause	1	Orphanet_136	0.82013	0
Blood	ENSG00000074201	CLNS1A	ENSG00000074201	ENSG00000074201	protein_coding	protein_coding	10.7807	10.709	8.825	8.785	1	1	0.00272986	9.99467e-85	0.987093	0.987093	1_to_1	identical gene model		6;6;2;7;4;6;5;2;2;7;5;2	6;2;7;6;6;4;5;7;2;5;2;2	12	12	diff_parts_same_contig										0	EFO_0007984	0.10727	0
Blood	ENSG00000074211	PPP2R2C	ENSG00000074211	ENSG00000074211	protein_coding	protein_coding	0.26	0.2575	0.13	0.13	0	0			0.805556	0.805556	1_to_1	identical gene model		5;9;9;10;3;10;5;6;10	9;9;10;10;10;6;5;5;3	9	9	diff_parts_same_contig		GRC Housekeeping, Localization Problem								0	MONDO_0005148	0.21297	0
Blood	ENSG00000074219	TEAD2	ENSG00000074219	ENSG00000074219	protein_coding	protein_coding	0.446897	0.443103	0.37	0.37	0	0			0.9975	0.9975	1_to_1	identical gene model		12;11;12;13;2;8;6;13;6;12	12;13;13;12;11;12;6;6;8;2	10	10	diff_parts_same_contig										0	EFO_0004980	0.13517	0
Blood	ENSG00000074266	EED	ENSG00000074266	ENSG00000074266	protein_coding	protein_coding	8.85585	8.79758	8.12	8.07	1	1	0.00272995	9.99467e-85	0.977695	0.977695	1_to_1	identical gene model		12;11;13;5;10;3;10;2;3;5;3;12;12	12;10;12;12;11;13;3;10;3;5;5;3;2	13	13	diff_parts_same_contig						1	Cohen-Gibson syndrome	3	known_molec_cause	0	MONDO_0060510	0.75172	1			yes
Blood	ENSG00000074276	CDHR2	ENSG00000074276	ENSG00000074276	protein_coding	protein_coding	0.671256	0.666906	0.44	0.43	1	1	0.00273002	9.99467e-85	0.802997	0.802997	1_to_1	identical gene model		32;3;31;3;5;32;8	32;5;32;31;8;3;3	7	7	new_contig_added, diff_parts_same_contig				Low Mappability	High Signal Region					0	EFO_0000182	0.079939	0
Blood	ENSG00000074317	SNCB	ENSG00000074317	ENSG00000074317	protein_coding	protein_coding	0.636	0.6316	0.58	0.58	0	0			0.802088	0.802088	1_to_1	identical gene model		7;6;6;3;6;6	6;7;6;6;6;3	6	6	diff_parts_same_contig						1	Dementia, Lewy body	3	known_molec_cause	0	EFO_0006792	0.46186	0
Blood	ENSG00000074319	TSG101	ENSG00000074319	ENSG00000074319	protein_coding	protein_coding	49.0337	48.7096	47.57	47.275	1	1	0.00272997	9.99467e-85	0.941307	0.941306	1_to_1	identical gene model		10;6;7;10;2;4;5;5;4;6;3;4	10;3;4;10;2;6;5;5;4;6;4;7	12	12	new_contig_added, diff_parts_same_contig										0	EFO_0000764	0.53224	0
Blood	ENSG00000074356	NCBP3	ENSG00000074356	ENSG00000074356	protein_coding	protein_coding	46.576	46.3001	41.495	41.22	1	1	0.00226158	2.61934e-35	0.613081	0.613006	1_to_1	identical gene model	0.999999	13;2;3;8;10;2;5	13;2;8;10;2;3;5	7	7	new_contig_added, diff_parts_same_contig										0	EFO_0007989	0.21259	0
Blood	ENSG00000074370	ATP2A3	ENSG00000074370	ENSG00000074370	protein_coding	protein_coding	145.779	144.873	146.595	145.915	1	1	0.00276723	2.29071e-82	0.990306	0.990306	1_to_1	identical gene model		22;22;23;23;21;21;4;6;3;5;2;5;3;2;4	22;21;23;2;4;22;23;6;21;5;3;4;2;5;3	15	15	diff_parts_same_contig										0	MONDO_0005148	0.30783	0
Blood	ENSG00000074410	CA12	ENSG00000074410	ENSG00000074410	protein_coding	protein_coding	0.264444	0.262778	0.18	0.18	1	1	0.00273004	9.99467e-85	0.588993	0.588993	1_to_1	identical gene model		11;10;9;3;2;3	11;10;9;3;3;2	6	6	new_contig_added, diff_parts_same_contig						1	Hyperchlorhidrosis, isolated	3	known_molec_cause	0	MONDO_0007747	0.65257	0
Blood	ENSG00000074416	MGLL	ENSG00000074416	ENSG00000074416	protein_coding	protein_coding	1.15686	1.14942	0.89	0.88	1	1	0.00273006	9.99467e-85	0.992986	0.992986	1_to_1	identical gene model		8;6;8;8;7;5;3;3;6;4;4;4;3;5;13	8;8;7;8;5;3;6;4;13;4;5;6;4;3;3	15	15											0	EFO_0000304	0.25941	0
Blood	ENSG00000074527	NTN4	ENSG00000074527	ENSG00000074527	protein_coding	protein_coding	0.382471	0.380706	0.25	0.25	1	1	0.00273	9.99467e-85	0.945645	0.945645	1_to_1	identical gene model		10;11;10;3;3;9;10;2	10;11;10;9;10;3;3;2	8	8	new_contig_added, diff_parts_same_contig										0	EFO_0004531	0.42471	0
Blood	ENSG00000074582	BCS1L	ENSG00000074582	ENSG00000074582	protein_coding	protein_coding	24.6453	24.4909	24.08	23.96	1	1	0.00272892	9.99467e-85	0.969695	0.969695	1_to_1	identical gene model		8;9;9;9;8;4;5;3;4;8;4;9;5;4;4;4;4;5;2;2;4	3;4;4;5;2;8;9;9;9;4;8;9;8;4;2;4;5;4;4;5;4	21	21	diff_parts_same_contig						1	Bjornstad syndrome;Brittle cornea syndrome 1;GRACILE syndrome;Mitochondrial complex III deficiency, nuclear type 1	3;3;3;3	known_molec_cause;known_molec_cause;known_molec_cause;known_molec_cause	1	MONDO_0011308	0.80831	0
Blood	ENSG00000074590	NUAK1	ENSG00000074590	ENSG00000074590	protein_coding	protein_coding	0.694739	0.690474	0.44	0.44	1	1	0.00273009	9.99467e-85	0.118317	0.118317	1_to_1	identical gene model		7;5;4;2	7;2;4;5	4	4	new_contig_added, diff_parts_same_contig										0	EFO_0005674	0.49926	0
Blood	ENSG00000074603	DPP8	ENSG00000074603	ENSG00000074603	protein_coding	protein_coding	5.88789	5.85181	5.315	5.28	1	1	0.00272988	9.99467e-85	0.994075	0.994075	1_to_1	identical gene model		20;20;20;18;21;3;4;9;7;20;4;4;3;4;3;2	20;20;18;20;7;20;21;4;9;3;3;4;4;4;3;2	16	16											0	EFO_0004833	0.23758	0
Blood	ENSG00000074621	SLC24A1	ENSG00000074621	ENSG00000074621	protein_coding	protein_coding	2.15508	2.14097	1.82	1.81	1	1	0.00272979	9.99467e-85	0.968949	0.968949	1_to_1	identical gene model		10;9;8;2;8;7;2;4;12;2;6;8	8;2;12;4;9;10;6;8;8;7;2;2	12	12			Clone Problem	Clone Problem			1	Night blindness, congenital stationary (complete), 1D, autosomal recessive	3	known_molec_cause	0	Orphanet_215	0.62133	0
Blood	ENSG00000074657	ZNF532	ENSG00000074657	ENSG00000074657	protein_coding	protein_coding	2.78935	2.76923	1.94	1.92	1	1	0.00299906	1.4239e-21	0.988948	0.988953	1_to_1	identical gene model		11;5;4;3;2;3;3;3;3;3;4;4;3;10;2;4;3;4;3;2;2;10;11;10;5;3	11;10;3;4;4;10;11;3;3;3;3;10;4;2;3;3;3;3;3;2;5;5;4;2;4;2	26	26	new_contig_added, diff_parts_same_contig										0	EFO_0006797	0.20124	0
Blood	ENSG00000074660	SCARF1	ENSG00000074660	ENSG00000074660	protein_coding	protein_coding	10.7377	10.6719	9.795	9.745	1	1	0.00272986	1.00796e-84	0.986246	0.986246	1_to_1	identical gene model		11;9;11;4;11;11;4;3;10	11;11;9;11;10;11;4;3;4	9	9	diff_parts_same_contig										0	EFO_0007985	0.30527	0
Blood	ENSG00000074695	LMAN1	ENSG00000074695	ENSG00000074695	protein_coding	protein_coding	32.4794	32.2683	28.715	28.58	1	1	0.0027467	1.975e-83	0.258111	0.258138	1_to_1	identical gene model		13;5;2;4;2	13;2;2;4;5	5	5							1	Combined factor V and VIII deficiency	3	known_molec_cause	0	MONDO_0009206	0.71802	0
Blood	ENSG00000074696	HACD3	ENSG00000074696	ENSG00000074696	protein_coding	protein_coding	20.0071	19.874	17.96	17.74	1	1	0.00272986	9.99467e-85	0.761305	0.761305	1_to_1	identical gene model		11;10;2;8;13;12;11;2;11;11;11;1	13;11;10;12;11;2;11;11;11;8;1;2	12	12			Clone Problem	Clone Problem							0	EFO_0004528	0.33369	0
Blood	ENSG00000074706	IPCEF1	ENSG00000074706	ENSG00000074706	protein_coding	protein_coding	30.3704	30.1753	29.85	29.715	1	1	0.00272099	1.04064e-83	0.705106	0.7051	1_to_1	identical gene model		12;12;13;2;3;6;3;4;5;9;6;6;4	2;12;13;4;12;9;4;3;6;6;5;3;6	13	13	new_contig_added, diff_parts_same_contig										0	EFO_0010638	0.33341	0
Blood	ENSG00000074755	ZZEF1	ENSG00000074755	ENSG00000074755	protein_coding	protein_coding	49.2078	48.8983	49.93	49.675	1	1	0.00270276	2.66253e-81	0.605492	0.605487	1_to_1	identical gene model		55;5;15;15;5;4;15;5;3;21;3	55;5;4;3;15;15;3;15;5;5;21	11	11	diff_parts_same_contig										0	MONDO_0005148	0.36686	0
Blood	ENSG00000074771	NOX3	ENSG00000074771	ENSG00000074771	protein_coding	protein_coding					0	0					1_to_1	identical gene model		14	14	1	1											0	EFO_0008111	0.41025	0
Blood	ENSG00000074800	ENO1	ENSG00000074800	ENSG00000074800	protein_coding	protein_coding	19.0015	18.8751	18.54	18.42	1	1	0.00272933	9.99467e-85	0.997817	0.997817	1_to_1	identical gene model		12;2;9;4;5;3;7;6;6;10;6;13;7;6;7;12	12;9;12;13;10;6;7;7;6;7;6;6;5;4;3;2	16	16	diff_parts_same_contig, new_contig_added		GRC Housekeeping, Localization Problem								0	Orphanet_3389	0.36958	0
Blood	ENSG00000074803	SLC12A1	ENSG00000074803	ENSG00000074803	protein_coding	protein_coding	6.64508	6.64261	1.34	1.38	1	1	0.00273094	9.99467e-85	0.771861	0.771861	1_to_1	identical gene model		9;27;27;23;2;20;5;22;4;6;28;28;27	28;28;6;27;20;27;27;9;4;23;22;5;2	13	13	new_contig_added, diff_parts_same_contig						1	Bartter syndrome, type 1	3	known_molec_cause	0	MONDO_0015231	0.69533	0
Blood	ENSG00000074842	MYDGF	ENSG00000074842	ENSG00000074842	protein_coding	protein_coding	137.399	136.433	129.205	128.46	1	1	0.00274812	4.92991e-83	0.545242	0.545245	1_to_1	identical gene model		6;3;5;4	4;6;5;3	4	4	diff_parts_same_contig		Variation	Variation							0	EFO_0000182	0.078366	0
Blood	ENSG00000074855	ANO8	ENSG00000074855	ENSG00000074855	protein_coding	protein_coding	2.04208	2.02911	1.79	1.75	1	1	0.00318881	1.31559e-17	0.955959	0.955973	1_to_1	identical gene model		18;18;2;13	18;18;13;2	4	4											0	EFO_0000304	0.15873	0
Blood	ENSG00000074935	TUBE1	ENSG00000074935	ENSG00000074935	protein_coding	protein_coding	6.76671	6.72206	5.49	5.46	1	1	0.00272922	9.99467e-85	0.899515	0.899516	1_to_1	identical gene model		6;12;6;4;2;2;1;8;10;7;12	12;10;12;2;8;1;6;7;6;4;2	11	11	hg19_errors_corrected		Clone Problem	Clone Problem							0	EFO_0004747	0.0679	0
Blood	ENSG00000074964	ARHGEF10L	ENSG00000074964	ENSG00000074964	protein_coding	protein_coding	9.2504	9.19444	8.18	8.11	1	1	0.00291256	3.0548e-35	0.978981	0.979022	1_to_1	identical gene model	0.999895	16;29;20;27;4;20;3;3;2	29;27;3;20;20;16;3;4;2	9	9	new_contig_added, diff_parts_same_contig		GRC Housekeeping, Localization Problem, Clone Problem								0	EFO_0007660	0.32517	1			yes
Blood	ENSG00000074966	TXK	ENSG00000074966	ENSG00000074966	protein_coding	protein_coding	22.7278	22.5814	20.02	19.88	1	1	0.00272905	9.99467e-85	0.847504	0.847504	1_to_1	identical gene model		15;4;5;3;9;4	15;4;5;3;9;4	6	6			GRC Housekeeping, Localization Problem								0	EFO_0004584	0.39814	0
Blood	ENSG00000075035	WSCD2	ENSG00000075035	ENSG00000075035	protein_coding	protein_coding	0.780526	0.776842	0.31	0.31	0	0			0.951884	0.951884	1_to_1	identical gene model		10;2;2;2;3;9;9;3;4;3;5;3;3	9;3;3;3;5;2;10;4;3;2;9;3;2	13	13	new_contig_added, diff_parts_same_contig										0	EFO_0007800	0.49027	0
Blood	ENSG00000075043	KCNQ2	ENSG00000075043	ENSG00000075043	protein_coding	protein_coding	1.145	1.13818	0.905	0.9	0	0			0.623194	0.623194	1_to_1	identical gene model	1	8;16;15;17;15;11;17;3;17;5;4;3;16;7;16;3;5;14;5;2;2;2;2;8;2;2;3;2;2;2;2;2;2;2;2;15;2;2;2;3;2;2;2;2;2;2;2	16;17;17;16;14;15;17;15;15;16;2;2;2;3;2;3;7;2;2;3;11;2;2;2;8;3;8;5;2;4;5;2;5;2;2;2;2;2;2;2;2;2;2;2;2;3;2	47	47	diff_parts_same_contig, new_contig_added		GRC Housekeeping, Clone Problem	Clone Problem, GRC Housekeeping			1	Developmental and epileptic encephalopathy 7;Myokymia;Seizures, benign neonatal, 1	3;3;3	known_molec_cause;known_molec_cause;known_molec_cause	1	Orphanet_1949	0.8139	0
Blood	ENSG00000075073	TACR2	ENSG00000075073	ENSG00000075073	protein_coding	protein_coding	0.523816	0.520263	0.36	0.36	0	0			0.832829	0.832829	1_to_1	identical gene model		5;3;6	5;3;6	3	3	diff_parts_same_contig			GRC Housekeeping							0	MONDO_0002050	0.39515	0
Blood	ENSG00000075089	ACTR6	ENSG00000075089	ENSG00000075089	protein_coding	protein_coding	1.01204	1.00558	0.76	0.76	1	1	0.00273002	9.99467e-85	0.998043	0.998043	1_to_1	identical gene model		11;11;6;11;4;4;2;4;11;6;8;11;10	6;10;11;4;11;6;11;4;4;2;8;11;11	13	13											0	EFO_0005423	0.23846	0
Blood	ENSG00000075131	TIPIN	ENSG00000075131	ENSG00000075131	protein_coding	protein_coding	1.60258	1.5923	1.25	1.25	1	1	0.00273001	9.99467e-85	0.933849	0.934574	1_to_1	identical gene model		8;2;8;7;5;5	8;7;8;5;5;2	6	6	new_contig_added, diff_parts_same_contig										0	EFO_0000304	0.25146	0
Blood	ENSG00000075142	SRI	ENSG00000075142	ENSG00000075142	protein_coding	protein_coding	14.7669	14.6771	13.46	13.41	1	1	0.00272939	9.99467e-85	0.97943	0.97943	1_to_1	identical gene model		8;8;8;7;8;4;6;4;4;7	8;8;4;7;8;7;8;6;4;4	10	10	diff_parts_same_contig										0	EFO_0000508	0.34001	0
Blood	ENSG00000075151	EIF4G3	ENSG00000075151	ENSG00000075151	protein_coding	protein_coding	5.56745	5.53345	5.205	5.17	1	1	0.00273009	9.99467e-85	0.990032	0.990032	1_to_1	identical gene model		31;15;5;33;35;9;5;10;4;4;2;35;2;34	33;31;35;35;34;5;5;2;15;10;9;4;4;2	14	14	diff_parts_same_contig, new_contig_added		GRC Housekeeping, Localization Problem, Clone Problem								0	EFO_0004533	0.36958	0
Blood	ENSG00000075188	NUP37	ENSG00000075188	ENSG00000075188	protein_coding	protein_coding	2.62034	2.60366	2.255	2.24	1	1	0.00272996	9.99467e-85	0.970093	0.970093	1_to_1	identical gene model		9;7;3;6;4;2;7;8;10	10;3;9;6;8;7;7;4;2	9	9	diff_parts_same_contig		Clone Problem	Clone Problem			1	?Microcephaly 24, primary, autosomal recessive	3	known_molec_cause	0	EFO_0000764	0.54139	0
Blood	ENSG00000075213	SEMA3A	ENSG00000075213	ENSG00000075213	protein_coding	protein_coding	0.204605	0.202895	0.165	0.16	0	0	0.00273003	9.99467e-85	0.523875	0.523875	1_to_1	identical gene model		17;5;4;18;5;4;3	17;18;5;5;4;4;3	7	7	new_contig_added, diff_parts_same_contig						1	{Hypogonadotropic hypogonadism 16 with or without anosmia}	3	known_molec_cause	0	MONDO_0018800	0.72405	0
Blood	ENSG00000075218	GTSE1	ENSG00000075218	ENSG00000075218	protein_coding	protein_coding	2.34259	2.32689	1.85	1.84	1	1	0.00272961	9.99467e-85	0.426894	0.426894	1_to_1	identical gene model		12;3;4;2	12;3;4;2	4	4	diff_parts_same_contig		Clone Problem	Clone Problem							0	MONDO_0008170;MONDO_0021637	0.27046	0
Blood	ENSG00000075223	SEMA3C	ENSG00000075223	ENSG00000075223	protein_coding	protein_coding	1.66322	1.65271	1.28	1.27	1	1	0.0027298	9.99467e-85	0.762797	0.762797	1_to_1	identical gene model		18;5;18;5;9;2;3;2;3	18;18;9;2;2;5;5;3;3	9	9	diff_parts_same_contig, new_contig_added										0	EFO_0008039	0.34779	0
Blood	ENSG00000075234	TTC38	ENSG00000075234	ENSG00000075234	protein_coding	protein_coding	91.905	91.3365	86.7	86.06	1	1	0.00275992	1.48936e-81	0.337015	0.337019	1_to_1	identical gene model		14;6;7;7;5;2;3	6;14;7;2;3;7;5	7	7			Clone Problem	Clone Problem							0	EFO_0004530	0.14875	0
Blood	ENSG00000075239	ACAT1	ENSG00000075239	ENSG00000075239	protein_coding	protein_coding	7.49567	7.45004	6.25	6.22	1	1	0.00272977	9.99467e-85	0.988057	0.988057	1_to_1	identical gene model		12;6;4;3;5;4;8;6;5;2;4;2;13;7;11;12;12;8;11;9;12;13	12;11;12;6;4;11;8;9;13;12;8;7;6;5;3;13;12;4;2;5;4;2	22	22	diff_parts_same_contig						1	Alpha-methylacetoacetic aciduria	3	known_molec_cause	1	MONDO_0008760	0.8232	0
Blood	ENSG00000075240	GRAMD4	ENSG00000075240	ENSG00000075240	protein_coding	protein_coding	30.4771	30.3036	12.73	12.68	1	1	0.0027302	9.99467e-85	0.994668	0.994668	1_to_1	identical gene model		18;19;4;2;3;9;2	3;2;19;18;2;9;4	7	7	diff_parts_same_contig		Clone Problem	Clone Problem							0	EFO_0000182	0.031042	0
Blood	ENSG00000075275	CELSR1	ENSG00000075275	ENSG00000075275	protein_coding	protein_coding	1.23916	1.23694	0.62	0.62	1	1	0.00272994	9.99467e-85	0.974712	0.974712	1_to_1	identical gene model		35;3;3;5;2;11;7;2;19;10;2;2;35	35;5;35;11;2;19;3;2;10;7;2;3;2	13	13	new_contig_added, diff_parts_same_contig		Clone Problem	Clone Problem			1	Lymphatic malformation 9	3	known_molec_cause	0	Orphanet_823	0.54881	0
Blood	ENSG00000075290	WNT8B	ENSG00000075290	ENSG00000075290	protein_coding	protein_coding	0.723282	0.718154	0.56	0.55	1	1	0.00273003	9.99467e-85	0	0	1_to_1	identical gene model		6	6	1	1											0	MONDO_0011962	0.18479	0
Blood	ENSG00000075292	ZNF638	ENSG00000075292	ENSG00000075292	protein_coding	protein_coding	23.139	22.9902	21.86	21.68	1	1	0.00272912	9.99467e-85	0.987992	0.987992	1_to_1	identical gene model		28;9;28;13;4;2;2;3;3;2;6;5;6;4;5;5;7;2;18;3;3;5;2;4;7;5;4	5;13;4;6;2;5;5;28;3;3;28;4;2;3;4;2;5;18;7;9;7;4;6;2;5;3;2	27	27											0	EFO_0004339	0.45656	0
Blood	ENSG00000075303	SLC25A40	ENSG00000075303	ENSG00000075303	protein_coding	protein_coding	27.826	27.6499	25.62	25.48	1	1	0.00272955	9.99467e-85	0.463252	0.463252	1_to_1	identical gene model		12;10;6;5;2;2;4;3	12;5;3;10;2;2;6;4	8	8	diff_parts_same_contig										0	EFO_0004308	0.15816	0
Blood	ENSG00000075336	TIMM21	ENSG00000075336	ENSG00000075336	protein_coding	protein_coding	6.33657	6.29604	5.73	5.705	1	1	0.00272948	9.99467e-85	0.891912	0.891912	1_to_1	identical gene model		6;3;4;4;3;4	6;4;3;3;4;4	6	6											0	EFO_0004908	0.14836	0
Blood	ENSG00000075340	ADD2	ENSG00000075340	ENSG00000075340	protein_coding	protein_coding	2.28804	2.27315	2.17	2.16	1	1	0.00272931	9.99467e-85	0.85257	0.85257	1_to_1	identical gene model		16;17;21;16;13;7;5;12;4;7;4;3;3;9	21;16;16;17;3;9;7;13;12;7;5;4;4;3	14	14	diff_parts_same_contig, hg19_errors_corrected		Clone Problem	Clone Problem							0	EFO_0010750	0.29028	0
Blood	ENSG00000075388	FGF4	ENSG00000075388	ENSG00000075388	protein_coding	protein_coding	0.692	0.69	0.74	0.74	0	0			0.08	0.08	1_to_1	identical gene model		3;2	3;2	2	2											0	EFO_0000311	0.60131	0
Blood	ENSG00000075391	RASAL2	ENSG00000075391	ENSG00000075391	protein_coding	protein_coding	0.353882	0.350921	0.195	0.195	1	1	0.00272997	9.99467e-85	0.719793	0.719793	1_to_1	identical gene model		18;9;16;2;6	18;6;16;9;2	5	5	new_contig_added, diff_parts_same_contig										0	EFO_0004309	0.34521	0
Blood	ENSG00000075399	VPS9D1	ENSG00000075399	ENSG00000075399	protein_coding	protein_coding	10.6111	10.542	8.91	8.87	1	1	0.00283191	4.57882e-55	0.976384	0.976386	1_to_1	identical gene model		15;14;6;6;3;5;6	15;14;6;6;3;5;6	7	7	diff_parts_same_contig, new_contig_added										0	EFO_0007825	0.23093	0
Blood	ENSG00000075407	ZNF37A	ENSG00000075407	ENSG00000075407	protein_coding	protein_coding	1.46618	1.45702	1.05	1.04	1	1	0.00241254	2.55903e-12	0.954663	0.954642	1_to_1	identical gene model		8;7;3;7;3;8	8;8;3;7;7;3	6	6				GRC Housekeeping							0	EFO_0000222	0.18712	0
Blood	ENSG00000075413	MARK3	ENSG00000075413	ENSG00000075413	protein_coding	protein_coding	38.4633	38.2345	36.875	36.69	1	1	0.0019818	1.04469e-12	0.983979	0.983996	1_to_1	identical gene model	0.999872	16;16;19;17;18;16;17;11;2;2;6;8;2;7;4;5;8;4;3;7;4;6;6;6;5;3	16;3;18;4;17;16;16;17;7;8;19;5;6;7;8;6;6;11;5;2;4;3;6;2;4;2	26	26	new_contig_added, diff_parts_same_contig						1	?Visual impairment and progressive phthisis bulbi	3	known_molec_cause	0	EFO_0000311	0.58946	0
Blood	ENSG00000075415	SLC25A3	ENSG00000075415	ENSG00000075415	protein_coding	protein_coding	35.5847	35.3601	34.8	34.63	1	1	0.00276543	3.58261e-76	0.994899	0.994899	1_to_1	identical gene model		7;8;8;7;2;4;2;2;4;3;6;8;3;8;2;8;8	8;7;8;8;7;4;4;3;2;8;8;8;6;2;2;3;2	17	17							1	Mitochondrial phosphate carrier deficiency	3	known_molec_cause	0	Orphanet_91130	0.70595	0
Blood	ENSG00000075420	FNDC3B	ENSG00000075420	ENSG00000075420	protein_coding	protein_coding	6.367	6.31668	5.54	5.5	1	1	0.00273003	9.99467e-85	0.989976	0.989976	1_to_1	identical gene model		26;26;26;4;4;5;16;3;3;2;3;3	26;4;16;26;4;26;3;5;3;2;3;3	12	12			Clone Problem	Clone Problem							0	EFO_0004339	0.46529	0
Blood	ENSG00000075426	FOSL2	ENSG00000075426	ENSG00000075426	protein_coding	protein_coding	25.1604	25.0137	19.465	19.355	1	1	0.00273751	3.18692e-84	0.958307	0.958308	1_to_1	identical gene model		4;4;4;3	3;4;4;4	4	4	new_contig_added, diff_parts_same_contig										0	EFO_0003767	0.40581	0
Blood	ENSG00000075429	CACNG5	ENSG00000075429	ENSG00000075429	protein_coding	protein_coding	0.336	0.332	0.19	0.19	0	0			0.0666667	0.0666667	1_to_1	identical gene model		5;6;4	6;4;5	3	3	new_contig_added, diff_parts_same_contig										0	EFO_0000319	0.46197	0
Blood	ENSG00000075461	CACNG4	ENSG00000075461	ENSG00000075461	protein_coding	protein_coding	0.254646	0.254592	0.23	0.225	1	1	0.00273002	9.99467e-85	0	0	1_to_1	identical gene model		4	4	1	1	diff_parts_same_contig										0	EFO_0000319	0.46197	0
Blood	ENSG00000075539	FRYL	ENSG00000075539	ENSG00000075539	protein_coding	protein_coding	3.32913	3.30862	2.25	2.24	1	1	0.00272973	9.99467e-85	0.993938	0.993938	1_to_1	identical gene model		5;64;3;5;62;4;3;4;12;38;30;3;2;4;9;14;27;3;5;30;23	64;30;4;62;30;9;27;14;4;5;38;2;23;12;5;4;3;3;3;3;5	21	21			GRC Housekeeping, Localization Problem								0	EFO_0004309	0.33158	0
Blood	ENSG00000075568	TMEM131	ENSG00000075568	ENSG00000075568	protein_coding	protein_coding	32.4104	32.212	32.695	32.46	1	1	0.00274837	1.05177e-83	0.591461	0.591464	1_to_1	identical gene model		41;3;13;5;3;2;3;2;4	2;41;2;3;3;3;13;5;4	9	9	new_contig_added, diff_parts_same_contig		Path Problem	Path Problem							0	EFO_0004842	0.27901	0
Blood	ENSG00000075618	FSCN1	ENSG00000075618	ENSG00000075618	protein_coding	protein_coding	4.79347	4.7639	4.16	4.12	1	1	0.00273062	9.99467e-85	0.819221	0.819221	1_to_1	identical gene model		5;4;4;4;4	5;4;4;4;4	5	5											0	EFO_0004308	0.25783	0
Blood	ENSG00000075624	ACTB	ENSG00000075624	ENSG00000075624	protein_coding	protein_coding	141.051	140.175	132.27	131.515	1	1	0.00271829	1.21874e-84	0.999628	0.999628	1_to_1	identical gene model		4;3;7;5;3;5;3;5;5;2;5;6;5;4;5;2;6;3;6;6;6;3;6	6;5;5;6;3;6;6;3;5;6;7;5;6;5;5;3;5;4;2;3;3;4;2	23	23							1	?Dystonia, juvenile-onset;Baraitser-Winter syndrome 1	3;3	known_molec_cause;known_molec_cause	1	Orphanet_2995	0.80591	0
Blood	ENSG00000075643	MOCOS	ENSG00000075643	ENSG00000075643	protein_coding	protein_coding	0.252644	0.251954	0.2	0.2	1	1	0.00273003	9.99467e-85	0.017226	0.017226	1_to_1	identical gene model		15;3	15;3	2	2			Variation	Variation			1	Xanthinuria, type II	3	known_molec_cause	0	Orphanet_93602	0.70338	0
Blood	ENSG00000075651	PLD1	ENSG00000075651	ENSG00000075651	protein_coding	protein_coding	1.0085	1.00178	0.69	0.68	1	1	0.00273001	9.99467e-85	0.969801	0.969801	1_to_1	identical gene model		2;27;26;4;6;8;2;3;7;3;6;8;4;2;5;9;2	27;26;9;6;2;5;2	17	7	diff_parts_same_contig					High Signal Region	1	Cardiac valvular defect, developmental	3	known_molec_cause	0	EFO_0009188	0.66516	0
Blood	ENSG00000075673	ATP12A	ENSG00000075673	ENSG00000075673	protein_coding	protein_coding	0.138333	0.138333	0.14	0.14	0	0			0.5	0.5	1_to_1	identical gene model		23;23	23;23	2	2											0	EFO_0006336	0.38056	0
Blood	ENSG00000075702	WDR62	ENSG00000075702	ENSG00000075702	protein_coding	protein_coding	0.469626	0.466916	0.38	0.38	1	1	0.00273003	9.99467e-85	0.956463	0.956463	1_to_1	identical gene model		32;10;32;9;30;3;3;12	10;32;30;3;32;9;12;3	8	8							1	Microcephaly 2, primary, autosomal recessive, with or without cortical malformations	3	known_molec_cause	1	Orphanet_2512	0.80821	0
Blood	ENSG00000075711	DLG1	ENSG00000075711	ENSG00000075711	protein_coding	protein_coding	7.35646	7.3045	6.5	6.46	1	1	0.00272948	9.99467e-85	0.995188	0.995188	1_to_1	identical gene model		26;25;7;19;25;3;15;26;11;24;3;17;22;8;26;24;21;4;6;21;8;3;17;6;4;4;4;2;23;21;23;23;24;25;26;24;25;21;25;21;26;25;25;23;26;22;26;25;22;24;26;25;10;26;25;25;24;23;24;25;25;24;23;24;25;22;22;25;26;25;22	26;25;24;25;25;25;25;21;23;26;26;24;25;25;22;25;22;25;23;25;23;26;26;25;25;24;8;24;25;22;24;26;26;24;23;26;24;23;22;21;25;17;21;26;24;26;22;25;24;25;21;22;23;6;21;3;15;19;17;2;11;8;10;4;4;6;7;4;4;3;3	71	71											0	MONDO_0024622	0.26307	0
Blood	ENSG00000075785	RAB7A	ENSG00000075785	ENSG00000075785	protein_coding	protein_coding	21.5358	21.4049	20.1	19.98	1	1	0.0027305	9.99467e-85	0.998888	0.998888	1_to_1	identical gene model		6;4;6;4;3;6;3;5;6;4;5;7;6;5;6;5;6;7	6;5;6;7;6;7;6;5;5;6;3;6;6;4;4;3;5;4	18	18	new_contig_added, diff_parts_same_contig						1	Charcot-Marie-Tooth disease, type 2B	3	known_molec_cause	0	Orphanet_99936	0.72202	0
Blood	ENSG00000075790	BCAP29	ENSG00000075790	ENSG00000075790	protein_coding	protein_coding	5.60196	5.56663	4.68	4.65	1	1	0.00272995	9.99467e-85	0.977195	0.977193	1_to_1	identical gene model		8;8;5;5;8;9;7;7;4;2;6;7;4;2;6;8	8;7;4;4;8;7;9;8;6;5;7;8;2;6;5;2	16	16	diff_parts_same_contig										0	EFO_0004533	0.20219	0
Blood	ENSG00000075826	SEC31B	ENSG00000075826	ENSG00000075826	protein_coding	protein_coding	14.2226	14.1347	13.62	13.51	1	1	0.00272903	9.99467e-85	0.964903	0.964903	1_to_1	identical gene model		26;25;21;3;26;7;25;14;4;4;3;4;2	4;26;26;3;25;21;25;14;3;2;4;4;7	13	13											0	EFO_0004340	0.1831	0
Blood	ENSG00000075856	SART3	ENSG00000075856	ENSG00000075856	protein_coding	protein_coding	17.428	17.5249	17.09	16.99	1	1	-0.00766756	0.000201596	0.986399	0.986314	1_to_1	exon_length_diff	0.999649	19;18;1;19;3;19;3;16;6;2;3;6;4;2;4;3;18	19;18;19;19;18;3;16;3;3;3;6;2;6;2;4;4;1	17	17	new_contig_added, diff_parts_same_contig		Variation, Clone Problem	Variation, Clone Problem							0	Orphanet_79152	0.21354	0
Blood	ENSG00000075884	ARHGAP15	ENSG00000075884	ENSG00000075884	protein_coding	protein_coding	103.783	103.091	101.91	101.38	1	1	0.00278043	9.1482e-81	0.836389	0.836393	1_to_1	identical gene model		14;7;3;6;4;4;6;2;3;2;4;2;8	7;8;14;6;4;4;2;6;3;2;4;3;2	13	13	new_contig_added, diff_parts_same_contig		Path Problem	Path Problem							0	EFO_0004587	0.50134	0
Blood	ENSG00000075886	TUBA3D	ENSG00000075886	ENSG00000075886	protein_coding	protein_coding	1.07113	1.06405	0.75	0.75	1	1	0.00273	9.99467e-85	0.147914	0.147914	1_to_1	identical gene model		5;3	5;3	2	2	diff_parts_same_contig		Path Problem	Path Problem			1	Keratoconus 9	3	known_molec_cause	0	EFO_0000763	0.46197	0
Blood	ENSG00000075891	PAX2	ENSG00000075891	ENSG00000075891	protein_coding	protein_coding	0.328	0.326	0.25	0.25	0	0			0.959921	0.959921	1_to_1	identical gene model		10;10;11;6;11;3;4;7;5	4;10;11;11;5;10;6;3;7	9	9	diff_parts_same_contig		Variation	Variation			1	Glomerulosclerosis, focal segmental, 7;Papillorenal syndrome	3;3	known_molec_cause;known_molec_cause	1	Orphanet_1475	0.80554	0
Blood	ENSG00000075914	EXOSC7	ENSG00000075914	ENSG00000075914	protein_coding	protein_coding	5.5315	5.49121	4.61	4.59	1	1	0.0027299	9.99467e-85	0.973906	0.973905	1_to_1	identical gene model		8;3;9;5;7;2;3;6;3;9;2	9;2;6;8;5;7;9;3;2;3;3	11	11											0	EFO_0000304	0.10155	0
Blood	ENSG00000075945	KIFAP3	ENSG00000075945	ENSG00000075945	protein_coding	protein_coding	1.75491	1.74383	0.82	0.81	1	1	0.00273003	9.99467e-85	0.997426	0.997426	1_to_1	identical gene model		20;20;19;2;6;21	20;19;20;21;2;6	6	6	new_contig_added, diff_parts_same_contig										0	MONDO_0021637	0.18479	0
Blood	ENSG00000075975	MKRN2	ENSG00000075975	ENSG00000075975	protein_coding	protein_coding	28.4986	28.3147	27.295	27.09	1	1	0.0027298	9.99467e-85	0.742882	0.742882	1_to_1	identical gene model		8;7;8	8;7;8	3	3	diff_parts_same_contig										0	MONDO_0018997	0.64819	0
Blood	ENSG00000076003	MCM6	ENSG00000076003	ENSG00000076003	protein_coding	protein_coding	27.0519	26.8759	26.43	26.26	1	1	0.00274327	4.28184e-84	0.256038	0.25604	1_to_1	identical gene model		17;2;6	17;6;2	3	3			Variation, Path Problem	Variation, Path Problem			1	Lactase persistence/nonpersistence	3	known_molec_cause	0	EFO_1000063	0.40654	0
Blood	ENSG00000076043	REXO2	ENSG00000076043	ENSG00000076043	protein_coding	protein_coding	16.2645	16.1515	14.67	14.58	1	1	0.00284265	3.89303e-51	0.961918	0.961925	1_to_1	identical gene model		7;5;5;4;6;3;3;7;4;3;5;3;4;2;3;3;2;7;5	3;3;7;7;3;3;2;5;4;5;6;3;7;5;4;5;4;3;2	19	19											0	EFO_0000729	0.33321	0
Blood	ENSG00000076053	RBM7	ENSG00000076053	ENSG00000076053	protein_coding	protein_coding	3.35968	3.33801	2.82	2.79	1	1	0.00272994	9.99467e-85	0.983324	0.983324	1_to_1	identical gene model		5;2;5;4;5;4;5;3	5;5;4;4;5;5;3;2	8	8											0	EFO_0000729	0.062101	0
Blood	ENSG00000076067	RBMS2	ENSG00000076067	ENSG00000076067	protein_coding	protein_coding	5.50448	5.47004	5.22	5.19	1	1	0.0027295	9.99467e-85	0.498128	0.498128	1_to_1	identical gene model		14;13;6;13;6;3;12;12;2	14;12;6;12;6;13;13;2;3	9	9	diff_parts_same_contig										0	EFO_0004348	0.29186	0
Blood	ENSG00000076108	BAZ2A	ENSG00000076108	ENSG00000076108	protein_coding	protein_coding	33.9905	33.7858	34.84	34.65	1	1	0.00272884	1.05997e-84	0.992988	0.992988	1_to_1	identical gene model		30;3;4;2;6;2;2;4;5;13;29;5;3;29;2;5;4	30;29;13;29;4;4;3;5;2;6;5;2;2;2;3;4;5	17	17	diff_parts_same_contig										0	EFO_0004309	0.30746	0
Blood	ENSG00000076201	PTPN23	ENSG00000076201	ENSG00000076201	protein_coding	protein_coding	4.68283	4.65342	4.08	4.06	1	1	0.00273001	9.99467e-85	0.984311	0.984311	1_to_1	identical gene model		25;6;2;5;2;24	24;6;25;2;5;2	6	6	diff_parts_same_contig		Variation	Variation			1	Neurodevelopmental disorder and structural brain anomalies with or without seizures and spasticity	3	known_molec_cause	0	MONDO_0030046	0.78794	0
Blood	ENSG00000076242	MLH1	ENSG00000076242	ENSG00000076242	protein_coding	protein_coding	9.34086	9.28129	8.94	8.89	1	1	0.0027297	9.99467e-85	0.993552	0.993552	1_to_1	identical gene model		19;17;4;7;17;19;15;10;17;3;7;19;17;8;5;20;7;2;7;8;18;18;8;18;3;13;16;4;10;18;15;20;19;15;20;12;18;7	18;15;18;19;8;13;19;16;17;18;10;7;20;17;18;20;20;17;17;2;3;15;19;19;18;7;15;8;12;7;7;5;10;8;4;3;7;4	38	38	diff_parts_same_contig					High Signal Region	1	Colorectal cancer, hereditary nonpolyposis, type 2;Mismatch repair cancer syndrome 1;Muir-Torre syndrome	3;3;3	known_molec_cause;known_molec_cause;known_molec_cause	1	MONDO_0005835	0.87696	1	hereditary non-polyposis colorectal cancer, Turcot syndrome	yes	yes
Blood	ENSG00000076248	UNG	ENSG00000076248	ENSG00000076248	protein_coding	protein_coding	0.84	0.834679	0.44	0.44	1	1	0.00273003	9.99467e-85	0.998655	0.998655	1_to_1	identical gene model		7;6;5;7;3	7;3;6;7;5	5	5							1	Ciliary dyskinesia, primary, 29;Immunodeficiency with hyper IgM, type 5	3;3	known_molec_cause;known_molec_cause	0	Orphanet_101092	0.67222	0
Blood	ENSG00000076258	FMO4	ENSG00000076258	ENSG00000076258	protein_coding	protein_coding	4.16609	4.13866	3.81	3.79	1	1	0.00272978	9.99467e-85	0.522482	0.522482	1_to_1	identical gene model		10;4;5;4;3	10;3;5;4;4	5	5											0	EFO_0005116	0.39994	0
Blood	ENSG00000076321	KLHL20	ENSG00000076321	ENSG00000076321	protein_coding	protein_coding	15.7235	15.6241	14.34	14.26	1	1	0.00267502	5.12377e-72	0.441008	0.440999	1_to_1	identical gene model		12;4;3;2;3	4;12;3;3;2	5	5	new_contig_added, diff_parts_same_contig										0	EFO_0010642	0.26647	0
Blood	ENSG00000076344	RGS11	ENSG00000076344	ENSG00000076344	protein_coding	protein_coding	0.2075	0.2055	0.185	0.18	0	0			0.905907	0.905907	1_to_1	identical gene model		15;17;16;17;3;9;11;9	15;17;17;9;16;11;9;3	8	8	diff_parts_same_contig, new_contig_added										0	EFO_0004527	0.53338	0
Blood	ENSG00000076351	SLC46A1	ENSG00000076351	ENSG00000076351	protein_coding	protein_coding	2.88443	1.20684	2.53	1.02	1	1	0.0387096	0.0716396	0.974124	0.977268	1_to_1	exon_count_diff		2;4;2;2;2;3;8;7;4	5;4;2;1;2;2;3;2;4	9	9	diff_parts_same_contig, new_contig_added		Clone Problem				1	Folate malabsorption, hereditary	3	known_molec_cause	1	Orphanet_90045	0.81649	0
Blood	ENSG00000076356	PLXNA2	ENSG00000076356	ENSG00000076356	protein_coding	protein_coding	5.33921	5.30667	4.08	4.06	1	1	0.00279599	1.74969e-73	0.395641	0.395652	1_to_1	identical gene model		32;2;3;2;3;2	32;3;2;3;2;2	6	6	new_contig_added, diff_parts_same_contig										0	EFO_0005423	0.39358	0
Blood	ENSG00000076382	SPAG5	ENSG00000076382	ENSG00000076382	protein_coding	protein_coding	3.32911	3.30742	2.93	2.92	1	1	0.00272981	9.99467e-85	0.816805	0.816805	1_to_1	identical gene model		24;7;3;4;4;4;8;3;3;4;3;3;5;7;4;8	3;4;24;7;3;5;3;4;3;7;4;8;8;4;4;3	16	16											0	EFO_0000305	0.18992	0
Blood	ENSG00000076513	ANKRD13A	ENSG00000076513	ENSG00000076513	protein_coding	protein_coding	41.0527	40.7988	40.81	40.56	1	1	0.00274182	3.47766e-84	0.98036	0.980361	1_to_1	identical gene model		15;5;5;8;4;7;4;12;2;6	12;15;7;8;5;6;5;4;4;2	10	10											0	EFO_0006335	0.10512	0
Blood	ENSG00000076554	TPD52	ENSG00000076554	ENSG00000076554	protein_coding	protein_coding	2.33095	2.31632	1.615	1.61	1	1	0.00273001	9.99467e-85	0.998645	0.998645	1_to_1	identical gene model		6;6;7;7;6;9;2;7;8;5;8;3;8;2;3;4;9;5;2;2;4;3;5;3;3;7;2;4;3	6;7;8;7;8;6;9;8;3;3;5;5;4;2;7;4;9;6;7;4;5;2;3;2;2;2	29	26	new_contig_added, diff_parts_same_contig										0	EFO_0004842	0.44628	0
Blood	ENSG00000076555	ACACB	ENSG00000076555	ENSG00000076555	protein_coding	protein_coding	6.10629	6.07078	4.675	4.645	1	1	0.00272979	9.99467e-85	0.983989	0.983989	1_to_1	identical gene model		53;52;47;3;2;4;4;3;26;2;2;4;2;5;2	53;2;52;47;2;5;4;2;26;2;2;3;4;3;4	15	15											0	EFO_0003894	0.3597	0
Blood	ENSG00000076604	TRAF4	ENSG00000076604	ENSG00000076604	protein_coding	protein_coding	21.891	21.754	19.75	19.59	1	1	0.00272927	9.99467e-85	0.833308	0.833308	1_to_1	identical gene model		7;5;2;5;8;6;4;5;5;5;3;2;2;3;4;6;3	3;7;3;4;2;5;6;8;2;5;5;4;5;6;2;5;3	17	17			Clone Problem	Clone Problem							0	EFO_0007986	0.19271	0
Blood	ENSG00000076641	PAG1	ENSG00000076641	ENSG00000076641	protein_coding	protein_coding	38.6746	38.4249	36.48	36.195	1	1	0.00271234	3.04607e-83	0.158813	0.158811	1_to_1	identical gene model		9;2;2;2	9;2;2;2	4	4	new_contig_added, diff_parts_same_contig										0	EFO_0005091	0.35314	0
Blood	ENSG00000076650	GPATCH1	ENSG00000076650	ENSG00000076650	protein_coding	protein_coding	10.048	9.98188	9.83	9.775	1	1	0.00272941	9.99467e-85	0.750783	0.750783	1_to_1	identical gene model		20;3;10;7	10;20;3;7	4	4											0	EFO_0009270	0.28568	0
Blood	ENSG00000076662	ICAM3	ENSG00000076662	ENSG00000076662	protein_coding	protein_coding	34.8233	34.6101	33.57	33.35	1	1	0.00272952	9.99467e-85	0.997938	0.997938	1_to_1	identical gene model		7;3;4;4;7;2;6;4;5;3	7;4;6;3;7;5;3;4;4;2	10	10	diff_parts_same_contig										0	EFO_0000304	0.22337	0
Blood	ENSG00000076685	NT5C2	ENSG00000076685	ENSG00000076685	protein_coding	protein_coding	17.0398	16.9373	15.86	15.81	1	1	0.0026788	1.97869e-71	0.995217	0.995217	1_to_1	identical gene model		18;19;19;6;11;8;11;3;2;5;14;5;8;7;18;18;21;19;19;20;19;20;18;21;17;19;18	20;18;19;19;21;18;18;19;21;17;19;19;20;18;19;18;6;14;2;11;11;8;5;7;8;5;3	27	27							1	Spastic paraplegia 45, autosomal recessive	3	known_molec_cause	0	Orphanet_306511	0.68183	1			yes
Blood	ENSG00000076706	MCAM	ENSG00000076706	ENSG00000076706	protein_coding	protein_coding	0.551538	0.54547	0.23	0.23	1	1	0.00273002	9.99467e-85	0.854991	0.854991	1_to_1	identical gene model	0.999961	16;3;4;16;3;3;4;14;5;5;5;5;4;4;5;5;4	16;14;16;3;5;5;5;5;4;5;4;5;3;4;4;4;3	17	17	new_contig_added, diff_parts_same_contig										0	EFO_0004309	0.33126	0
Blood	ENSG00000076716	GPC4	ENSG00000076716	ENSG00000076716	protein_coding	protein_coding	0.574771	0.570826	0.4	0.39	1	1	0.00273012	9.99467e-85	0	0	1_to_1	identical gene model		9	9	1	1	new_contig_added, diff_parts_same_contig						1	Keipert syndrome	3	known_molec_cause	0	MONDO_0009720	0.69089	0
Blood	ENSG00000076770	MBNL3	ENSG00000076770	ENSG00000076770	protein_coding	protein_coding	13.0209	12.9368	10.57	10.51	1	1	0.00272992	9.99467e-85	0.993685	0.993684	1_to_1	identical gene model		9;9;8;8;7;8;6;7;6;3;4;7	8;7;7;8;8;9;9;6;3;7;6;4	12	12	new_contig_added, diff_parts_same_contig										0	Orphanet_602	0.065195	0
Blood	ENSG00000076826	CAMSAP3	ENSG00000076826	ENSG00000076826	protein_coding	protein_coding	1.42453	1.41642	0.28	0.28	0	0			0.953427	0.953427	1_to_1	identical gene model		17;19;2;6	17;19;6;2	4	4											0	EFO_0004747	0.29833	0
Blood	ENSG00000076864	RAP1GAP	ENSG00000076864	ENSG00000076864	protein_coding	protein_coding	4.04027	4.00728	0.5	0.5	1	1	0.00272992	9.99467e-85	0.983752	0.983752	1_to_1	identical gene model		27;8;10;23;23;25;6;6;25;5;25;27;25	27;23;23;25;25;27;25;25;10;8;6;5;6	13	13			Clone Problem								0	EFO_0004533	0.44259	0
Blood	ENSG00000076924	XAB2	ENSG00000076924	ENSG00000076924	protein_coding	protein_coding	71.1628	70.7134	72.45	72.025	1	1	0.00273416	6.76163e-81	0.749025	0.74903	1_to_1	identical gene model		19;11;2;3	19;11;3;2	4	4											0	MONDO_0021637	0.18479	0
Blood	ENSG00000076928	ARHGEF1	ENSG00000076928	ENSG00000076928	protein_coding	protein_coding	399.61	405.924	401.215	407.62	1	1	-0.011511	1.159e-71	0.980195	0.98	1_to_1	exon_count_diff		29;28;29;27;2;7;6;3;2;8;9;2;16;2;2;2;6;21;30;28;4;4;7	4;28;29;30;2;28;27;29;6;8;4;21;16;6;7;9;4;2;2;2;3;2;2	23	23	new_contig_added, diff_parts_same_contig		Path Problem	Path Problem			1	?Immunodeficiency 62	3	known_molec_cause	0	MONDO_0032763	0.54947	0
Blood	ENSG00000076944	STXBP2	ENSG00000076944	ENSG00000076944	protein_coding	protein_coding	276.155	274.355	271.68	269.875	1	1	0.00271435	4.27875e-82	0.976559	0.976558	1_to_1	identical gene model		19;19;19;6;3;6;4;3;5;6;19;2;2;7;2;2;16;3;8;4;4;7	6;6;2;19;19;4;3;19;19;16;7;2;6;5;8;7;3;3;2;4;4;2	22	22							1	Hemophagocytic lymphohistiocytosis, familial, 5, with or without microvillus inclusion disease	3	known_molec_cause	0	Orphanet_540	0.76388	0
Blood	ENSG00000076984	MAP2K7	ENSG00000076984	ENSG00000076984	protein_coding	protein_coding	23.168	23.0277	21.34	21.18	1	1	0.00272885	1.04127e-84	0.977801	0.977801	1_to_1	identical gene model		11;11;12;2;10;3;3;2	11;11;10;12;3;3;2;2	8	8	diff_parts_same_contig		Clone Problem	Clone Problem							0	EFO_0000503	0.40121	0
Blood	ENSG00000077009	NMRK2	ENSG00000077009	ENSG00000077009	protein_coding	protein_coding					0	0			1	1	1_to_1	identical gene model		8;7;7;5;8	8;8;5;7;7	5	5											0	EFO_0004704	0.24421	0
Blood	ENSG00000077044	DGKD	ENSG00000077044	ENSG00000077044	protein_coding	protein_coding	53.0219	52.6989	50.01	49.665	1	1	0.00272918	1.00284e-84	0.990627	0.990627	1_to_1	identical gene model		30;29;4;23;4;5;3;2;4;7;4;2;19;2	30;4;4;5;2;29;4;19;7;23;4;3;2;2	14	14											0	EFO_0004838	0.59152	0
Blood	ENSG00000077063	CTTNBP2	ENSG00000077063	ENSG00000077063	protein_coding	protein_coding	0.18	0.178	0.18	0.18	0	0			0.970638	0.970638	1_to_1	identical gene model		23;3;4;4;5;23;6;21;4;2;3;2	23;21;23;6;5;3;4;2;4;2;4;3	12	12	new_contig_added, diff_parts_same_contig										0	EFO_0007660	0.47106	0
Blood	ENSG00000077080	ACTL6B	ENSG00000077080	ENSG00000077080	protein_coding	protein_coding	0.721818	0.715455	0.47	0.46	0	0			0.214286	0.214286	1_to_1	identical gene model		14;4;7;7;5;3	14;7;7;5;3;4	6	6							1	Developmental and epileptic encephalopathy 76;Intellectual developmental disorder with severe speech and ambulation defects	3;3	known_molec_cause;known_molec_cause	0	MONDO_0100062	0.65699	0
Blood	ENSG00000077092	RARB	ENSG00000077092	ENSG00000077092	protein_coding	protein_coding	0.25	0.25	0.25	0.25	0	0			0.998641	0.998641	1_to_1	identical gene model		8;8;8;8;8;7;7;3	8;8;8;3;8;7;7;8	8	8							1	Microphthalmia, syndromic 12	3	known_molec_cause	0	Orphanet_202948	0.71812	0
Blood	ENSG00000077097	TOP2B	ENSG00000077097	ENSG00000077097	protein_coding	protein_coding	4.17269	4.14779	3.41	3.39	1	1	0.0027298	9.99467e-85	0.99594	0.99594	1_to_1	identical gene model		36;12;27;36;2;4;4	36;12;36;4;27;2;4	7	7							1	B-cell immunodeficiency, distal limb anomalies, and urogenital malformations	3	known_molec_cause	0	EFO_0000616	0.58343	0
Blood	ENSG00000077147	TM9SF3	ENSG00000077147	ENSG00000077147	protein_coding	protein_coding	5.17453	5.14188	3.83	3.8	1	1	0.00272979	1.00588e-84	0.982986	0.982986	1_to_1	identical gene model		15;7;6;2;4;4;15	15;15;4;4;7;6;2	7	7											0	EFO_0004587	0.1978	0
Blood	ENSG00000077150	NFKB2	ENSG00000077150	ENSG00000077150	protein_coding	protein_coding	24.7255	24.5733	24.07	23.92	1	1	0.00272924	9.99467e-85	0.993602	0.993602	1_to_1	identical gene model		23;7;23;23;12;4;2;3;3;22;23	23;3;23;22;23;23;12;4;3;7;2	11	11							1	Immunodeficiency, common variable, 10	3	known_molec_cause	0	MONDO_0014260	0.77593	1			yes
Blood	ENSG00000077152	UBE2T	ENSG00000077152	ENSG00000077152	protein_coding	protein_coding	1.03473	1.02791	0.84	0.835	1	1	0.00273003	9.99467e-85	0.952356	0.952356	1_to_1	identical gene model		5;6;7;6;7	6;6;7;7;5	5	5							1	Fanconi anemia, complementation group T	3	known_molec_cause	0	MONDO_0019391	0.72855	0
Blood	ENSG00000077157	PPP1R12B	ENSG00000077157	ENSG00000077157	protein_coding	protein_coding	9.41804	9.39743	7.23	7.27	1	1	0.00273011	9.99467e-85	0.994996	0.994996	1_to_1	identical gene model		13;9;4;25;4;4;2;4;5;6;9;10;4;12;8;24;1;7	25;24;10;9;9;6;4;2;4;8;13;12;5;7;4;4;4;1	18	18											0	MONDO_0008170	0.23099	0
Blood	ENSG00000077232	DNAJC10	ENSG00000077232	ENSG00000077232	protein_coding	protein_coding	3.5653	3.54242	2.71	2.69	1	1	0.00272851	9.99467e-85	0.982598	0.982598	1_to_1	identical gene model		24;21;6;3;6;25;3;10;10;23;8;25	23;24;25;25;8;6;10;21;10;3;3;6	12	12	new_contig_added, diff_parts_same_contig										0	Orphanet_98473	0.27391	0
Blood	ENSG00000077235	GTF3C1	ENSG00000077235	ENSG00000077235	protein_coding	protein_coding	13.6878	13.6044	13.94	13.855	1	1	0.002776	3.99273e-77	0.966985	0.966985	1_to_1	identical gene model		37;37;4;8;1;3;2;3;6;4;6;3;3	2;37;37;1;6;4;3;3;4;8;3;6;3	13	13											0	EFO_0004833	0.32512	0
Blood	ENSG00000077238	IL4R	ENSG00000077238	ENSG00000077238	protein_coding	protein_coding	81.8086	81.3132	74.83	74.35	1	1	0.00272886	1.04753e-84	0.99378	0.99378	1_to_1	identical gene model		9;11;10;4;5;3;2;5;5;4;5;6;5;3;5;4;6;11;2	4;3;10;5;11;6;11;5;5;5;2;9;3;2;6;5;5;4	19	18							1	{AIDS, slow progression to};{Atopy, susceptibility to}	3;3	known_molec_cause;known_molec_cause	0	MONDO_0004979	0.72243	0
Blood	ENSG00000077254	USP33	ENSG00000077254	ENSG00000077254	protein_coding	protein_coding	18.4428	18.3268	17.14	17.02	1	1	0.00272897	9.99467e-85	0.98586	0.98586	1_to_1	identical gene model		24;22;25;24;5;3;3;2;14;2;9;5;5;6;5;6;3;2	24;24;25;14;2;2;22;6;3;2;5;3;3;9;5;5;6;5	18	18			Clone Problem, GRC Housekeeping								0	MONDO_0008170	0.23099	0
Blood	ENSG00000077264	PAK3	ENSG00000077264	ENSG00000077264	protein_coding	protein_coding	0.371216	0.372192	0.175	0.18	0	0	0.00273003	9.99467e-85	0.338945	0.338945	1_to_1	identical gene model		15;16;18;19;15;15;6;16;5;3;19;19;16	15;16;18;5;19;19;19;6;15;16;15;16;3	13	13	new_contig_added, diff_parts_same_contig		Localization Problem, Gap				1	Intellectual developmental disorder, X-linked 30	3	known_molec_cause	0	Orphanet_777	0.70161	0
Blood	ENSG00000077274	CAPN6	ENSG00000077274	ENSG00000077274	protein_coding	protein_coding	0.167692	0.167692	0.14	0.14	0	0			0	0	1_to_1	identical gene model		13	13	1	1	diff_parts_same_contig		Localization Problem, Gap								0	EFO_0000304	0.22417	0
Blood	ENSG00000077279	DCX	ENSG00000077279	ENSG00000077279	protein_coding	protein_coding	0.92	0.915	0.92	0.915	0	0			0.842437	0.842437	1_to_1	identical gene model		8;7;7;2;7;7;7;7;2;7;7	7;7;7;7;7;8;7;7;7;2;2	11	11			Localization Problem, Gap				1	Lissencephaly, X-linked;Subcortical laminal heterotopia, X-linked	3;3	known_molec_cause;known_molec_cause	1	MONDO_0010239	0.85555	0
Blood	ENSG00000077312	SNRPA	ENSG00000077312	ENSG00000077312	protein_coding	protein_coding	40.0366	39.7699	39.04	38.82	1	1	0.00273916	3.51438e-72	0.95575	0.95575	1_to_1	identical gene model		6;2;5;2;4;4;3;4;4;6;6	6;4;5;4;3;6;6;4;4;2;2	11	11	diff_parts_same_contig										0	EFO_0008229	0.15934	0
Blood	ENSG00000077327	SPAG6	ENSG00000077327	ENSG00000077327	protein_coding	protein_coding	1.042	1.0344	0.62	0.62	0	0			0.973378	0.973378	1_to_1	identical gene model		10;11;11;5;5;4;4;3;10	11;5;4;11;10;5;10;3;4	9	9				GRC Housekeeping							0	EFO_0004747	0.30674	0
Blood	ENSG00000077348	EXOSC5	ENSG00000077348	ENSG00000077348	protein_coding	protein_coding	15.7093	15.6077	14.87	14.8	1	1	0.00272907	9.99467e-85	0.920815	0.920815	1_to_1	identical gene model		6;3;4;5;3	6;3;5;3;4	5	5	new_contig_added						1	Cerebellar ataxia, brain abnormalities, and cardiac conduction defects	3	known_molec_cause	0	HP_0001251;HP_0004322;HP_0001321	0.18479	0
Blood	ENSG00000077380	DYNC1I2	ENSG00000077380	ENSG00000077380	protein_coding	protein_coding	6.89111	6.84674	6.21	6.22	1	1	0.00272918	9.99467e-85	0.993162	0.993162	1_to_1	identical gene model		16;18;16;17;18;18;16;6;5;6;6;7;6;9;7;7;6;8;6;4;3;2;8;14;16	16;8;18;16;7;3;16;16;6;17;18;6;18;6;9;7;5;6;7;6;6;14;2;4;8	25	25	diff_parts_same_contig						1	Neurodevelopmental disorder with microcephaly and structural brain anomalies	3	known_molec_cause	0	EFO_0000763	0.46197	0
Blood	ENSG00000077420	APBB1IP	ENSG00000077420	ENSG00000077420	protein_coding	protein_coding	452.43	449.604	437.44	435.715	1	1	0.00275371	9.99467e-85	0.390931	0.390933	1_to_1	identical gene model		5;15;2	15;5;2	3	3	new_contig_added, diff_parts_same_contig			GRC Housekeeping							0	EFO_0000311	0.60771	0
Blood	ENSG00000077454	LRCH4	ENSG00000077454	ENSG00000077454	protein_coding	protein_coding	329.499	327.272	327.5	325.245	1	1	0.00283517	9.19492e-84	0.947702	0.947706	1_to_1	identical gene model		18;9;2;4;6;2;2;3;18;2;18	18;6;9;18;4;18;3;2;2;2;2	11	11											0	EFO_0004346	0.17219	0
Blood	ENSG00000077458	FAM76B	ENSG00000077458	ENSG00000077458	protein_coding	protein_coding	11.2572	11.189	10.36	10.3	1	1	0.0026105	7.95639e-46	0.94943	0.949425	1_to_1	identical gene model		10;11;3;10;2;4;4;5;2;5;12;8;3	10;11;12;10;3;2;8;3;5;5;2;4;4	13	13	diff_parts_same_contig										0	EFO_0004339	0.26323	0
Blood	ENSG00000077463	SIRT6	ENSG00000077463	ENSG00000077463	protein_coding	protein_coding	22.6236	22.4851	21.62	21.54	1	1	0.00272965	9.99467e-85	0.98855	0.988549	1_to_1	identical gene model		7;8;8;2;7;5;6;7;6;3;6;7;5;7;6	7;8;6;7;7;8;5;7;7;6;6;5;6;3;2	15	15	diff_parts_same_contig		Variation	Variation							0	EFO_0004266	0.2661	0
Blood	ENSG00000077498	TYR	ENSG00000077498	ENSG00000077498	protein_coding	protein_coding	0.22	0.22	0.22	0.22	0	0			0.75	0.75	1_to_1	identical gene model		5;3;3	5;3;3	3	3	new_contig_added, diff_parts_same_contig						1	Albinism, oculocutaneous, type IA;Albinism, oculocutaneous, type IB;Waardenburg syndrome/albinism, digenic;[Skin/hair/eye pigmentation 3, blue/green eyes];[Skin/hair/eye pigmentation 3, light/dark/freckling skin];{Melanoma, cutaneous malignant, susceptibility to, 8}	3;3;3;3;3;3	known_molec_cause;known_molec_cause;known_molec_cause;known_molec_cause;known_molec_cause;known_molec_cause	1	Orphanet_352731	0.84804	0
Blood	ENSG00000077514	POLD3	ENSG00000077514	ENSG00000077514	protein_coding	protein_coding	22.6595	22.5153	22.97	22.855	1	1	0.00275727	9.99467e-85	0.700463	0.700454	1_to_1	identical gene model		12;5;12;6;4;6;4;11;3;2	6;3;12;12;11;6;4;5;4;2	10	10											0	EFO_0000222	0.60022	0
Blood	ENSG00000077522	ACTN2	ENSG00000077522	ENSG00000077522	protein_coding	protein_coding	3.35	3.33	3.35	3.33	0	0			0.969697	0.969697	1_to_1	identical gene model		21;6;2;19;3;21;23;18;5;20;14;20;23	5;21;23;21;23;20;20;18;19;14;3;2;6	13	13	diff_parts_same_contig				Low Mappability	Low Mappability	1	Cardiomyopathy, dilated, 1AA, with or without LVNC;Cardiomyopathy, hypertrophic, 23, with or without LVNC;Myopathy, congenital with structured cores and Z-line abnormalities;Myopathy, distal, 6, adult onset	3;3;3;3	known_molec_cause;known_molec_cause;known_molec_cause;known_molec_cause	0	MONDO_0015470;Orphanet_154	0.77096	0
Blood	ENSG00000077549	CAPZB	ENSG00000077549	ENSG00000077549	protein_coding	protein_coding	19.478	19.358	18.9	18.83	1	1	0.00272921	9.99467e-85	0.997277	0.997277	1_to_1	identical gene model		9;9;10;8;9;5;5;8;5;6;2;3;9;9;10	9;9;10;8;3;10;9;8;9;9;6;5;5;5;2	15	15	new_contig_added, diff_parts_same_contig		Variation, GRC Housekeeping, Localization Problem, Clone Problem	Variation			1	?Bleeding disorder, platelet-type, 22;{Prostate cancer/brain cancer susceptibility, somatic}	3;3	known_molec_cause;known_molec_cause	0	EFO_0009270	0.42076	0
Blood	ENSG00000077585	GPR137B	ENSG00000077585	ENSG00000077585	protein_coding	protein_coding	12.3124	12.2292	11.645	11.565	1	1	0.00280952	3.06148e-61	0.8008	0.800801	1_to_1	identical gene model		2;7;5;6;3	5;7;2;6;3	5	5											0	EFO_0004458	0.36379	0
Blood	ENSG00000077616	NAALAD2	ENSG00000077616	ENSG00000077616	protein_coding	protein_coding	0.525354	0.521717	0.425	0.425	1	1	0.00273008	9.99467e-85	0.777398	0.777398	1_to_1	identical gene model		18;7;10;8;5;4;10;7;3;19	5;10;19;7;10;18;8;7;4;3	10	10	diff_parts_same_contig										0	EFO_0005090	0.37838	0
Blood	ENSG00000077684	JADE1	ENSG00000077684	ENSG00000077684	protein_coding	protein_coding	1.74909	1.73913	1.18	1.17	1	1	0.00273001	9.99467e-85	0.997565	0.997565	1_to_1	identical gene model		11;9;11;5;6;5;5;5;9;5;11;3;11;11	11;9;11;6;11;5;3;11;5;5;9;5;11;5	14	14											0	EFO_0004875	0.43869	0
Blood	ENSG00000077713	SLC25A43	ENSG00000077713	ENSG00000077713	protein_coding	protein_coding	1.41773	1.40963	0.995	0.98	1	1	0.00272999	9.99467e-85	0.969543	0.969543	1_to_1	identical gene model		5;3;6;4	5;6;4;3	4	4	new_contig_added, diff_parts_same_contig		Gap								0	MONDO_0011012	0.062474	0
Blood	ENSG00000077721	UBE2A	ENSG00000077721	ENSG00000077721	protein_coding	protein_coding	25.095	24.9418	25.175	24.955	1	1	0.00272841	9.99467e-85	0.97542	0.97542	1_to_1	identical gene model		6;6;3;3;2;5;5;2;6;6;6	6;5;2;6;6;6;3;6;5;3;2	11	11			Clone Problem, Gap	Clone Problem			1	Intellectual developmental disorder, X-linked, syndromic, Nascimento type	3	known_molec_cause	0	MONDO_0010461	0.72611	0
Blood	ENSG00000077782	FGFR1	ENSG00000077782	ENSG00000077782	protein_coding	protein_coding	1.99263	1.98047	1.415	1.405	1	1	0.00272998	9.99467e-85	0.996505	0.996505	1_to_1	identical gene model		17;19;19;17;3;18;16;19;18;4;19;4;2;18;2;5;6;3;3;2;6;12;6;2;2;7;14;2;5;6;4;4;5;4;2;6;5;18;2;4;5;16;22;17;6;7;19;18	22;2;18;19;19;16;18;18;19;17;2;18;17;19;17;14;18;16;6;19;4;6;12;5;4;6;2;7;3;2;2;6;6;4;5;7;5;3;5;5;6;4;4;3;4;2;2	48	47							1	Encephalocraniocutaneous lipomatosis, somatic mosaic;Hartsfield syndrome;Hypogonadotropic hypogonadism 2 with or without anosmia;Jackson-Weiss syndrome;Osteoglophonic dysplasia;Pfeiffer syndrome;Trigonocephaly 1	3;3;3;3;3;3;3	known_molec_cause;known_molec_cause;known_molec_cause;known_molec_cause;known_molec_cause;known_molec_cause;known_molec_cause	1	MONDO_0007844	0.83821	1			yes
Blood	ENSG00000077800	FKBP6	ENSG00000077800	ENSG00000077800	protein_coding	protein_coding	0.816471	0.811471	0.585	0.575	0	0			0.981076	0.981076	1_to_1	identical gene model	0.999526	9;8;8;9;2;6;9;9	9;9;6;9;8;9;8;2	8	8	new_contig_added		Path Problem	Gap, Path Problem							0	EFO_0004339	0.2473	0
Blood	ENSG00000077935	SMC1B	ENSG00000077935	ENSG00000077935	protein_coding	protein_coding	0.226092	0.225172	0.18	0.18	1	1	0.00273003	9.99467e-85	0.265679	0.265679	1_to_1	identical gene model	0.999879	25;23	25;23	2	2	new_contig_added, diff_parts_same_contig, hg19_errors_corrected		Clone Problem	Clone Problem							0	EFO_0005677	0.30435	0
Blood	ENSG00000077942	FBLN1	ENSG00000077942	ENSG00000077942	protein_coding	protein_coding	0.38	0.377292	0.255	0.25	0	0			0.653942	0.653942	1_to_1	identical gene model		15;17;15;16;5;8;3;15;4;2;5;4;5;2;4;3;6;2	5;4;5;15;17;16;15;15;3;2;4;5;8;4;3;2;6;2	18	18	new_contig_added, hg19_errors_corrected, diff_parts_same_contig		Clone Problem	Clone Problem			1	Synpolydactyly, 3/3'4, associated with metacarpal and metatarsal synostoses	4	del_dup_syndrome	0	MONDO_0011984	0.44099	0
Blood	ENSG00000077943	ITGA8	ENSG00000077943	ENSG00000077943	protein_coding	protein_coding	0.380435	0.376957	0.255	0.25	0	0			0.0119048	0.0119048	1_to_1	identical gene model		30;4;2	30;2;4	3	3				GRC Housekeeping			1	Renal hypodysplasia/aplasia 1	3	known_molec_cause	0	MONDO_0024519	0.74152	0
Blood	ENSG00000077984	CST7	ENSG00000077984	ENSG00000077984	protein_coding	protein_coding	1368.69	1359.76	1236.83	1231.33	1	1	0.00274246	2.17518e-84	0	0	1_to_1	identical gene model		4	4	1	1	diff_parts_same_contig										0	EFO_0007937	0.29997	0
Blood	ENSG00000078018	MAP2	ENSG00000078018	ENSG00000078018	protein_coding	protein_coding	0.695758	0.691212	0.42	0.42	0	0			0.99025	0.99025	1_to_1	identical gene model		15;15;12;5;11;8;12;7;2;2;6;2;8;2;2;4;17	15;5;15;12;8;17;11;12;7;6;4;2;2;8;2;2;2	17	17											0	EFO_0009902	0.39351	0
Blood	ENSG00000078043	PIAS2	ENSG00000078043	ENSG00000078043	protein_coding	protein_coding	4.90131	4.86812	4.515	4.48	1	1	0.00278	9.37284e-78	0.740101	0.740093	1_to_1	identical gene model		13;13;12;14;4;2;2;4;4;3;11;2;2;9;12;5	14;13;13;12;12;11;9;2;4;3;2;4;5;4;2;2	16	16	diff_parts_same_contig		Gap	Gap							0	MONDO_0011962	0.26307	0
Blood	ENSG00000078053	AMPH	ENSG00000078053	ENSG00000078053	protein_coding	protein_coding	0.565172	0.560345	0.25	0.25	0	0			0.974524	0.974524	1_to_1	identical gene model	0.999982	20;21;12;6;3;5;5;5;3	20;21;12;3;3;6;5;5;5	9	9	new_contig_added, diff_parts_same_contig										0	EFO_0000589;EFO_0001379;EFO_0001069	0.31748	0
Blood	ENSG00000078061	ARAF	ENSG00000078061	ENSG00000078061	protein_coding	protein_coding	32.2665	32.0675	31.685	31.525	1	1	0.00272953	1.00015e-84	0.971077	0.971077	1_to_1	identical gene model		16;6;16;2;4;4	16;16;6;4;2;4	6	6	new_contig_added, diff_parts_same_contig										0	EFO_0000311	0.55664	1			yes
Blood	ENSG00000078070	MCCC1	ENSG00000078070	ENSG00000078070	protein_coding	protein_coding	5.22224	5.18991	1.05	1.04	1	1	0.00273002	9.99467e-85	0.997561	0.997561	1_to_1	identical gene model		19;4;5;2;16;6;5;5;4;18;16;17;19;19;18	19;18;17;19;18;4;19;16;16;5;4;5;5;6;2	15	15					Low Mappability	High Signal Region	1	3-Methylcrotonyl-CoA carboxylase 1 deficiency	3	known_molec_cause	1	Orphanet_6	0.82048	0
Blood	ENSG00000078081	LAMP3	ENSG00000078081	ENSG00000078081	protein_coding	protein_coding	3.68989	3.6646	2.12	2.105	1	1	0.00273102	9.99467e-85	0.572121	0.572121	1_to_1	identical gene model		6;6;3;3;4	6;6;3;3;4	5	5											0	MONDO_0005180	0.12052	0
Blood	ENSG00000078098	FAP	ENSG00000078098	ENSG00000078098	protein_coding	protein_coding	0.85625	0.853333	0.65	0.65	0	0			0.825032	0.825032	1_to_1	exon_count_diff		27;13;26;7;7;5;4;4;3;5;11;2;4;26	26;13;4;5;26;25;5;4;3;4;11;7;7;2	14	14			Path Problem	Path Problem			1	?Congenital disorder of glycosylation, type Ix	3	known_molec_cause	0	EFO_0004308	0.41622	0
Blood	ENSG00000078114	NEBL	ENSG00000078114	ENSG00000078114	protein_coding	protein_coding	2.70516	2.60129	0.715	0.71	0	0			0.949967	0.949967	1_to_1	identical gene model		7;28;7;5;6;2;3;5;3;2;2;12;2;2;3;2;11;2;9;7;9;28;2;8	28;8;7;9;7;9;12;6;3;5;2;28;2;3;11;7;5;2;2;2;3;2;2;2	24	24	new_contig_added, diff_parts_same_contig			GRC Housekeeping							0	EFO_0009270	0.41979	0
Blood	ENSG00000078124	ACER3	ENSG00000078124	ENSG00000078124	protein_coding	protein_coding	8.43149	8.37936	8.315	8.245	1	1	0.00272951	9.99467e-85	0.731074	0.731042	1_to_1	identical gene model		11;11;5;13;11;8;7;9;2;12;10;11;10;10	10;11;7;11;13;10;9;11;10;12;11;8;5;2	14	14	new_contig_added, diff_parts_same_contig		Clone Problem	Clone Problem			1	?Leukodystrophy, progressive, early childhood-onset	3	known_molec_cause	0	MONDO_0044718	0.63438	0
Blood	ENSG00000078140	UBE2K	ENSG00000078140	ENSG00000078140	protein_coding	protein_coding	18.7458	18.6231	17.405	17.29	1	1	0.00272978	9.99467e-85	0.805597	0.805594	1_to_1	identical gene model		7;7;6;5;4;5;6	5;7;7;6;5;6;4	7	7			GRC Housekeeping, Localization Problem								0	EFO_0004309	0.30409	0
Blood	ENSG00000078142	PIK3C3	ENSG00000078142	ENSG00000078142	protein_coding	protein_coding	5.48047	5.44489	4.935	4.91	1	1	0.00272989	9.99467e-85	0.991175	0.991175	1_to_1	identical gene model		25;24;4;4;4;3;6;4;4;5;5;5;2;5;12;6;25	25;25;24;4;2;4;5;5;12;5;6;5;6;4;4;4;3	17	17	new_contig_added, diff_parts_same_contig										0	MONDO_0100096	0.4629	0
Blood	ENSG00000078177	N4BP2	ENSG00000078177	ENSG00000078177	protein_coding	protein_coding	0.38964	0.387748	0.19	0.19	1	1	0.00273001	9.99467e-85	0.994081	0.994081	1_to_1	identical gene model		18;19;15;3	18;19;3;15	4	4	diff_parts_same_contig		GRC Housekeeping, Localization Problem								0	MONDO_0004975	0.36145	1			yes
Blood	ENSG00000078237	TIGAR	ENSG00000078237	ENSG00000078237	protein_coding	protein_coding	3.09683	3.07694	3.05	3.03	1	1	0.00285827	1.33797e-49	0.699793	0.699803	1_to_1	identical gene model		6;5;2;6	6;6;2;5	4	4											0	EFO_0004995	0.23045	0
Blood	ENSG00000078246	TULP3	ENSG00000078246	ENSG00000078246	protein_coding	protein_coding	4.08657	4.06058	3.83	3.81	1	1	0.0027299	9.99467e-85	0.830639	0.830639	1_to_1	identical gene model		12;11;9;4;9;5;6;8	9;6;11;9;8;12;5;4	8	8											0	EFO_0004526	0.22524	0
Blood	ENSG00000078269	SYNJ2	ENSG00000078269	ENSG00000078269	protein_coding	protein_coding	1.83065	1.81892	1.285	1.275	1	1	0.00273002	9.99467e-85	0.991051	0.991051	1_to_1	identical gene model		27;10;4;14;3;6;26;27;1	27;27;4;26;3;1;6;14;10	9	9											0	EFO_0004532	0.43715	0
Blood	ENSG00000078295	ADCY2	ENSG00000078295	ENSG00000078295	protein_coding	protein_coding	0.54125	0.53625	0.645	0.635	0	0			0.413793	0.413793	1_to_1	identical gene model		25;6;3;5;7;4;2;4	25;3;4;4;2;7;6;5	8	8	new_contig_added, diff_parts_same_contig										0	EFO_0000289	0.45008	0
Blood	ENSG00000078304	PPP2R5C	ENSG00000078304	ENSG00000078304	protein_coding	protein_coding	114.589	113.821	109.735	109.19	1	1	0.00272236	6.28612e-52	0.970398	0.970397	1_to_1	identical gene model	0.999999	15;14;13;16;12;2;3;2;3;5;2;5;3;5;4;2;9;3;4;2;3;4;2;2;5;10;16;6;6;3;6;4;1	16;5;4;3;15;16;3;3;2;2;13;6;2;4;3;3;14;12;10;3;2;1;2;4;5;9;6;6;2;4;5;5;2	33	33	new_contig_added, diff_parts_same_contig										0	EFO_0000311	0.53	0
Blood	ENSG00000078319	PMS2P1	ENSG00000078319	ENSG00000078319	transcribed_unprocessed_pseudogene	transcribed_unprocessed_pseudogene	14.0157	13.936	14.05	13.96	1	1	0.00186995	0.000608745	0.947584	0.947556	1_to_1	identical gene model		5;4;4;5;6;7;4;7;5;6;7;6;6;4;4;4;3;6;5;3;5;7;8;2;2;7	5;7;8;7;5;7;6;7;6;2;5;6;7;2;6;5;4;5;6;4;4;4;4;3;4;3	26	26	new_contig_added, diff_parts_same_contig										0	EFO_1000654	0.011087	0
Blood	ENSG00000078328	RBFOX1	ENSG00000078328	ENSG00000078328	protein_coding	protein_coding	1.75	1.72571	0.8	0.79	0	0			0.767792	0.767792	1_to_1	identical gene model		13;13;14;16;13;14;14;17;5;12;4;16;11;15;15;3;4;3;7;4;5;3;12;20;15;14;8;8;5;8;17;14;16;9;16;14;13;13	7;20;3;16;12;15;17;16;4;16;5;14;5;15;17;11;16;14;15;14;13;13;14;13;12;3;13;14;14;13;5;9;8;8;8;3;4;4	38	38	new_contig_added, diff_parts_same_contig										0	Orphanet_1945	0.47637	0
Blood	ENSG00000078369	GNB1	ENSG00000078369	ENSG00000078369	protein_coding	protein_coding	31.1678	30.9811	31.285	31.16	1	1	0.00274995	5.55387e-84	0.990637	0.990637	1_to_1	identical gene model		12;9;6;8;3;7;3;1;11;10	11;10;12;3;7;8;9;6;3;1	10	10	new_contig_added, diff_parts_same_contig						1	Bohring-Opitz syndrome;Immunodeficiency 75;Intellectual developmental disorder, autosomal dominant 42;Leukemia, acute lymphoblastic, somatic;Miller-Dieker lissencephaly syndrome;Myelodysplastic syndrome, somatic;Myelodysplastic syndrome, somatic;Myelodysplastic syndrome, somatic;Myelodysplastic syndrome, somatic	3;3;3;3;4;3;3;3;3	known_molec_cause;known_molec_cause;known_molec_cause;known_molec_cause;del_dup_syndrome;known_molec_cause;known_molec_cause;known_molec_cause;known_molec_cause	0	Orphanet_178469	0.66516	0
Blood	ENSG00000078399	HOXA9	ENSG00000078399	ENSG00000078399	protein_coding	protein_coding	1.04185	1.03445	0.68	0.68	1	1	0.00273004	9.99467e-85	0.896066	0.896066	1_to_1	identical gene model		2;3;2;3;3;2;3;3	2;2;3;3;3;3;2;3	8	8	diff_parts_same_contig										0	EFO_0000571	0.3716	1			yes
Blood	ENSG00000078401	EDN1	ENSG00000078401	ENSG00000078401	protein_coding	protein_coding	3.4765	3.45438	3.26	3.24	1	1	0.00272979	9.99467e-85	0	0	1_to_1	identical gene model		5	5	1	1	diff_parts_same_contig						1	Auriculocondylar syndrome 3;Question mark ears, isolated;{High density lipoprotein cholesterol level QTL 7}	3;3;3	known_molec_cause;known_molec_cause;known_molec_cause	0	Orphanet_137888	0.70801	0
Blood	ENSG00000078403	MLLT10	ENSG00000078403	ENSG00000078403	protein_coding	protein_coding	4.50121	4.47417	3.4	3.38	1	1	0.00273007	9.99467e-85	0.997139	0.997139	1_to_1	identical gene model		23;22;24;5;4;3;5;16;5;2;3;4;3;3;7;4;23;6;25;4;6;26;19;5;7;4	6;23;25;23;24;4;5;6;26;3;4;7;22;4;4;5;5;3;3;7;19;16;4;5;2;3	26	26	new_contig_added, diff_parts_same_contig		Variation	Variation, GRC Housekeeping			1	Leukemia, acute myeloid	3	known_molec_cause	0	EFO_0008550;EFO_0000478;EFO_0003865;EFO_0001642;EFO_0000094;EFO_0000178;MONDO_0018531;EFO_0006318;EFO_0002517;EFO_1000417;EFO_0000673;EFO_1000045;EFO_0005540	0.36958	1			yes
Blood	ENSG00000078487	ZCWPW1	ENSG00000078487	ENSG00000078487	protein_coding	protein_coding	6.2962	6.2572	5.97	5.93	1	1	0.00272975	9.99467e-85	0.917057	0.917057	1_to_1	identical gene model		16;18;5;7;5;2;11;14	2;18;14;16;11;7;5;5	8	8											0	EFO_0004784	0.16343	0
Blood	ENSG00000078549	ADCYAP1R1	ENSG00000078549	ENSG00000078549	protein_coding	protein_coding					0	0			1	1	1_to_1	identical gene model		16;16;14;17;4;6;17	16;17;14;4;16;17;6	7	7	new_contig_added, diff_parts_same_contig						0	Prostate adenocarcinoma	2	linakge_mapping	0	GO_0006306	0.31594	0
Blood	ENSG00000078579	FGF20	ENSG00000078579	ENSG00000078579	protein_coding	protein_coding	0.5076	0.5044	0.31	0.31	0	0			0.188506	0.188506	1_to_1	identical gene model		3;2	3;2	2	2							1	?Renal hypodysplasia/aplasia 2	3	known_molec_cause	0	EFO_0000311	0.60015	0
Blood	ENSG00000078589	P2RY10	ENSG00000078589	ENSG00000078589	protein_coding	protein_coding	40.8226	40.5598	38.24	37.93	1	1	0.00271882	8.98328e-84	0.70441	0.704408	1_to_1	identical gene model		4;2;3;2	2;4;2;3	4	4	new_contig_added, diff_parts_same_contig		Localization Problem, Gap								0	EFO_0000685	0.31422	0
Blood	ENSG00000078596	ITM2A	ENSG00000078596	ENSG00000078596	protein_coding	protein_coding	35.149	34.9277	30.025	29.805	1	1	0.00272923	9.99467e-85	0.899105	0.899098	1_to_1	identical gene model		6;5;2;2;6;3	6;5;6;3;2;2	6	6	diff_parts_same_contig		Localization Problem, Gap								0	MONDO_0007254	0.075168	0
Blood	ENSG00000078618	NRDC	ENSG00000078618	ENSG00000078618	protein_coding	protein_coding	52.9736	52.6428	50.36	50.13	1	1	0.00272948	9.99467e-85	0.993856	0.993856	1_to_1	identical gene model		31;33;16;2;2;8;2;6;3;31;2;5;33;31	33;16;33;31;31;31;2;2;5;3;8;6;2;2	14	14	new_contig_added, diff_parts_same_contig		Clone Problem								0	EFO_0004584	0.25936	0
Blood	ENSG00000078668	VDAC3	ENSG00000078668	ENSG00000078668	protein_coding	protein_coding	87.2005	86.6166	87.4	86.69	1	1	0.00274852	1.83475e-84	0.861513	0.861511	1_to_1	identical gene model		10;8;6;5;6;11;8;5;7;2;9;3	6;6;7;9;10;5;8;8;11;5;2;3	12	12	diff_parts_same_contig										0	MONDO_0021637	0.23099	0
Blood	ENSG00000078674	PCM1	ENSG00000078674	ENSG00000078674	protein_coding	protein_coding	19.6429	19.5105	19.115	18.965	1	1	0.00272915	9.99467e-85	0.983945	0.983944	1_to_1	identical gene model		39;2;15;4;11;4;3;4;5;2;39;5;2;18;3;3;8;2;3;3;35;3	39;4;2;15;11;5;8;39;35;2;4;4;3;2;18;3;3;2;5;3;3;3	22	22	new_contig_added, diff_parts_same_contig										0	EFO_1000592;MONDO_0004483;EFO_0000183	0.36958	1			yes
Blood	ENSG00000078687	TNRC6C	ENSG00000078687	ENSG00000078687	protein_coding	protein_coding	3.16577	3.14569	2.45	2.435	1	1	0.00272995	9.99467e-85	0.99745	0.99745	1_to_1	identical gene model		20;21;3;5;22;2;23;7;2;2;23	23;22;23;20;21;3;2;7;5;2;2	11	11	new_contig_added, diff_parts_same_contig			Localization Problem							0	EFO_0004875	0.36196	0
Blood	ENSG00000078699	CBFA2T2	ENSG00000078699	ENSG00000078699	protein_coding	protein_coding	0.935616	0.929087	0.54	0.53	1	1	0.00272999	9.99467e-85	0.998927	0.998927	1_to_1	identical gene model		11;6;12;11;12;11;4;7;13;3	4;11;12;6;12;11;13;11;7;3	10	10	new_contig_added, diff_parts_same_contig										0	EFO_0004995	0.19778	0
Blood	ENSG00000078725	BRINP1	ENSG00000078725	ENSG00000078725	protein_coding	protein_coding	0.85	0.846667	0.17	0.17	0	0			0.25	0.25	1_to_1	identical gene model		8;6;2	2;8;6	3	3											0	EFO_0004784	0.47533	0
Blood	ENSG00000078747	ITCH	ENSG00000078747	ENSG00000078747	protein_coding	protein_coding	5.12	5.08832	4.26	4.23	1	1	0.00272945	9.99467e-85	0.991449	0.991448	1_to_1	identical gene model		26;25;5;2;10;6;24;6;7;23;15;29;26;7;24;26	6;25;24;26;7;2;24;29;6;23;7;26;15;26;10;5	16	16	diff_parts_same_contig, new_contig_added						1	Autoimmune disease, multisystem, with facial dysmorphism	3	known_molec_cause	0	Orphanet_228426	0.76034	0
Blood	ENSG00000078795	PKD2L2	ENSG00000078795	ENSG00000078795	protein_coding	protein_coding	0.4515	0.4489	0.33	0.33	1	1	0.00273003	9.99467e-85	0.986021	0.986021	1_to_1	identical gene model		14;6;15;6;13;15;4	6;13;15;6;15;14;4	7	7	diff_parts_same_contig, new_contig_added										0	EFO_0004348	0.18182	0
Blood	ENSG00000078804	TP53INP2	ENSG00000078804	ENSG00000078804	protein_coding	protein_coding	0.321605	0.323375	0.27	0.27	0	0	0.00273003	9.99467e-85	0.998694	0.998694	1_to_1	identical gene model		4;5;4;3	4;5;3;4	4	4	diff_parts_same_contig										0	EFO_0009270	0.16	0
Blood	ENSG00000078808	SDF4	ENSG00000078808	ENSG00000078808	protein_coding	protein_coding	26.007	25.8462	25.75	25.57	1	1	0.00272918	9.99467e-85	0.977755	0.977755	1_to_1	identical gene model		7;7;5;3;7;2;3;7	7;7;7;7;3;2;5;3	8	8	diff_parts_same_contig										0	EFO_0009933	0.12178	0
Blood	ENSG00000078814	MYH7B	ENSG00000078814	ENSG00000078814	protein_coding	protein_coding	1.40278	1.39407	0.895	0.89	0	0			0.973547	0.973494	1_to_1	identical gene model	0.999988	43;3;3;4;4;3;6;3;42;9	9;43;42;6;3;3;3;4;4;3	10	10	new_contig_added, diff_parts_same_contig										0	Orphanet_99739	0.49172	0
Blood	ENSG00000078898	BPIFB2	ENSG00000078898	ENSG00000078898	protein_coding	protein_coding					0	0					1_to_1	identical gene model		16	16	1	1	diff_parts_same_contig										0	EFO_0000571	0.1858	0
Blood	ENSG00000078900	TP73	ENSG00000078900	ENSG00000078900	protein_coding	protein_coding	0.488182	0.485455	0.405	0.405	0	0			0.998733	0.998733	1_to_1	identical gene model		12;13;12;11;11;12;12;14;11;8;11;2;11;6	14;11;12;13;12;11;11;11;11;12;8;2;12;6	14	14							1	Ciliary dyskinesia, primary, 47, and lissencephaly	3	known_molec_cause	0	EFO_0000222	0.38723	0
Blood	ENSG00000078902	TOLLIP	ENSG00000078902	ENSG00000078902	protein_coding	protein_coding	20.2561	20.117	15.97	15.87	1	1	0.0028176	8.77635e-64	0.994709	0.99471	1_to_1	identical gene model		6;6;5;2;3;3;6;3;3;6;5;2;2	6;6;5;6;6;3;5;3;3;3;2;2;2	13	13	new_contig_added, diff_parts_same_contig										0	EFO_0000768	0.40804	0
Blood	ENSG00000078967	UBE2D4	ENSG00000078967	ENSG00000078967	protein_coding	protein_coding	7.99812	7.94606	7.655	7.605	1	1	0.00272929	9.99467e-85	0.770434	0.770434	1_to_1	identical gene model		7;7;6;9;6;5;8;5;4;3;3	7;8;5;6;9;7;4;5;6;3;3	11	11	diff_parts_same_contig										0	EFO_0004631	0.25358	0
Blood	ENSG00000079101	CLUL1	ENSG00000079101	ENSG00000079101	protein_coding	protein_coding	0.671429	0.664286	0.47	0.46	0	0			0.946285	0.946285	1_to_1	identical gene model		9;9;11;3;9;5;5;8;4;2;5;2;10	5;9;5;4;3;11;8;5;10;9;9;2;2	13	13	new_contig_added, diff_parts_same_contig										0	EFO_0007937	0.37745	0
Blood	ENSG00000079102	RUNX1T1	ENSG00000079102	ENSG00000079102	protein_coding	protein_coding	1.14333	1.13333	1.08	1.07	0	0			0.895238	0.895238	1_to_1	identical gene model		12;11;11;10;12;5;4;4;4;4;4;4;5;3;15;5;6;4;5;5;6;2;4;4;3;4;11;5;7;5;2;4;4;4;4;7;4;4;3;4;2;5;5;4;4;12;5;14;12;12;11;13	12;12;14;12;12;11;13;12;11;11;10;11;2;15;7;7;4;2;4;2;6;5;4;6;4;5;4;3;4;4;4;4;5;5;4;4;5;4;5;5;3;4;5;3;5;4;4;4;4;4;5;4	52	52	new_contig_added, diff_parts_same_contig			GRC Housekeeping			1	{46XY sex reversal 8, modifier of}	3	known_molec_cause	0	EFO_0006527	0.44296	1			yes
Blood	ENSG00000079112	CDH17	ENSG00000079112	ENSG00000079112	protein_coding	protein_coding	0.366667	0.364444	0.11	0.11	0	0			0.806122	0.806122	1_to_1	identical gene model		18;13;18;4;7	18;13;18;4;7	5	5	diff_parts_same_contig			GRC Housekeeping							0	EFO_0005763	0.38522	1			yes
Blood	ENSG00000079134	THOC1	ENSG00000079134	ENSG00000079134	protein_coding	protein_coding	19.7613	19.6095	18.46	18.3	1	1	0.00503618	3.94708e-08	0.97186	0.9719	1_to_1	exon_count_diff		22;2;5;4;17;20;9;22;2;3;9;8;2;12;10;8;3;2;22;13;21	21;20;2;17;21;10;8;21;20;2;9;5;13;12;3;7;8;2;4;3;2	21	21											0	EFO_0004339	0.29318	0
Blood	ENSG00000079150	FKBP7	ENSG00000079150	ENSG00000079150	protein_coding	protein_coding	1.02626	1.01978	0.68	0.67	1	1	0.00273006	9.99467e-85	0.54184	0.54184	1_to_1	identical gene model		5;5;3;4;4;4;3;2	4;3;5;4;2;3;4;5	8	8											0	MONDO_0000465	0.19471	0
Blood	ENSG00000079156	OSBPL6	ENSG00000079156	ENSG00000079156	protein_coding	protein_coding	1.01909	1.01364	0.22	0.21	0	0			0.990904	0.990904	1_to_1	identical gene model		25;24;14;24;26;24;23;5;3	24;26;3;14;25;24;23;24;5	9	9											0	EFO_0004281	0.38192	0
Blood	ENSG00000079215	SLC1A3	ENSG00000079215	ENSG00000079215	protein_coding	protein_coding	2.04161	2.03258	0.57	0.57	0	0			0.986205	0.986205	1_to_1	identical gene model		10;8;3;4;3;3;4;3;3;3;2;2;4;3;8;9	8;9;4;10;3;2;3;3;3;2;8;4;3;3;4;3	16	16			Variation	Variation			1	Episodic ataxia, type 6	3	known_molec_cause	0	Orphanet_209967	0.75646	0
Blood	ENSG00000079246	XRCC5	ENSG00000079246	ENSG00000079246	protein_coding	protein_coding	27.3006	27.1332	24.485	24.315	1	1	0.00288971	1.56526e-44	0.996127	0.996127	1_to_1	identical gene model		21;23;6;5;4;18;6;3;2;2	23;5;3;21;6;4;18;2;6;2	10	10											0	EFO_0000764	0.50304	0
Blood	ENSG00000079257	LXN	ENSG00000079257	ENSG00000079257	protein_coding	protein_coding	17.9711	17.8494	16.52	16.46	1	1	0.00272945	9.99467e-85	0.224299	0.224299	1_to_1	identical gene model		6;4	4;6	2	2											0	Orphanet_137681	0.54526	0
Blood	ENSG00000079263	SP140	ENSG00000079263	ENSG00000079263	protein_coding	protein_coding	23.4996	23.3523	21.475	21.35	1	1	0.00272948	9.99467e-85	0.981658	0.981658	1_to_1	identical gene model		25;4;27;24;26;3;5;2;5;3;3;4;3;5	5;3;26;27;24;25;3;4;2;5;4;5;3;3	14	14	new_contig_added, diff_parts_same_contig										0	Orphanet_79124	0.53475	0
Blood	ENSG00000079277	MKNK1	ENSG00000079277	ENSG00000079277	protein_coding	protein_coding	65.2107	64.8483	60.8	60.72	1	1	0.002422	7.59887e-22	0.985356	0.985357	1_to_1	identical gene model	0.999705	12;11;13;14;12;3;3;3;4;4;2;4;6;5;8;2;3;4;8;11;7;5;2;10;5;4;7;6;14;12;13	13;12;14;12;13;11;14;3;11;12;6;2;10;4;2;3;7;8;7;8;6;5;4;5;5;3;4;4;2;4;3	31	31	new_contig_added, diff_parts_same_contig		Clone Problem								0	EFO_0000389	0.28453	0
Blood	ENSG00000079308	TNS1	ENSG00000079308	ENSG00000079308	protein_coding	protein_coding	4.53837	4.50012	2.82	2.8	1	1	0.00272974	9.99467e-85	0.996433	0.996433	1_to_1	identical gene model		33;14;8;14;31;6;30;4;15;19;7;5;2;4;2;2;8;4;2;32;31;33;2;33	33;33;33;15;32;31;8;31;30;2;2;19;4;2;14;14;5;4;8;4;6;7;2;2	24	24	new_contig_added, diff_parts_same_contig										0	EFO_0007986	0.4586	0
Blood	ENSG00000079313	REXO1	ENSG00000079313	ENSG00000079313	protein_coding	protein_coding	49.3347	49.0343	48.295	47.96	1	1	0.0027476	3.43231e-83	0.811943	0.811943	1_to_1	identical gene model		16;2;6;2;3;4;10;12	16;10;12;2;2;4;6;3	8	8											0	EFO_0004340	0.36328	0
Blood	ENSG00000079332	SAR1A	ENSG00000079332	ENSG00000079332	protein_coding	protein_coding	14.0836	13.9953	13.41	13.33	1	1	0.00272916	9.99467e-85	0.987886	0.987886	1_to_1	identical gene model		4;7;5;7;8;7;4;2	7;8;7;7;4;4;2;5	8	8	diff_parts_same_contig			GRC Housekeeping							0	EFO_0000519	0.16365	0
Blood	ENSG00000079335	CDC14A	ENSG00000079335	ENSG00000079335	protein_coding	protein_coding	18.1092	17.9895	16.37	16.27	1	1	0.0027295	9.99467e-85	0.836302	0.836302	1_to_1	identical gene model		16;15;11;7;3;15;15;17;16;9;4;15;17;14	16;15;15;17;14;15;15;11;16;4;17;7;9;3	14	14			Clone Problem, GRC Housekeeping				1	Deafness, autosomal recessive 32, with or without immotile sperm	3	known_molec_cause	0	MONDO_0019588	0.65166	0
Blood	ENSG00000079337	RAPGEF3	ENSG00000079337	ENSG00000079337	protein_coding	protein_coding	2.06192	2.05019	1.55	1.54	1	1	0.00273009	9.99467e-85	0.928488	0.928488	1_to_1	identical gene model		29;16;12;28;28;8;5;2;25;26;10;3;4;9;5;24;8;27;28;2	28;28;24;28;12;25;26;29;10;27;3;8;5;2;16;4;9;8;5;2	20	20											0	EFO_0007984	0.23923	0
Blood	ENSG00000079385	CEACAM1	ENSG00000079385	ENSG00000079385	protein_coding	protein_coding	25.7478	25.602	18.875	18.73	1	1	0.00137259	0.0906381	0.985373	0.985357	1_to_1	identical gene model	0.999989	9;5;8;9;5;4;8;7;2;2;3;5;8;3	8;9;8;7;5;9;2;8;3;5;5;4;3;2	14	14	new_contig_added, diff_parts_same_contig										0	EFO_0000304	0.22679	0
Blood	ENSG00000079387	SENP1	ENSG00000079387	ENSG00000079387	protein_coding	protein_coding	0.945129	0.94355	0.48	0.48	1	1	0.00272998	9.99467e-85	0.994623	0.994623	1_to_1	identical gene model		18;5;5;18;17;3;3;5;6;19	18;19;18;17;3;5;5;6;5;3	10	10	new_contig_added, diff_parts_same_contig										0	EFO_1000044	0.2236	0
Blood	ENSG00000079393	DUSP13	ENSG00000079393	ENSG00000079393	protein_coding	protein_coding	0.852673	0.84802	0.6	0.6	1	1	0.00273001	9.99467e-85	0.963583	0.963583	1_to_1	identical gene model		5;4;8;6;3;4;4;4;7;8;7;5;3;5;6	4;8;8;5;3;4;5;7;5;6;7;4;6;3;4	15	15				GRC Housekeeping							0	EFO_0007937	0.29331	0
Blood	ENSG00000079432	CIC	ENSG00000079432	ENSG00000079432	protein_coding	protein_coding	33.3807	33.1652	26.915	26.665	1	1	0.00264591	6.46273e-63	0.944421	0.944418	1_to_1	identical gene model		20;2;2;21;5;5;20;2;5	21;2;2;20;20;5;5;5;2	9	9	diff_parts_same_contig						1	Intellectual developmental disorder, autosomal dominant 45	3	known_molec_cause	0	EFO_0003847	0.6929	1			yes
Blood	ENSG00000079435	LIPE	ENSG00000079435	ENSG00000079435	protein_coding	protein_coding	10.0009	9.93957	9.715	9.67	1	1	0.00272962	9.99467e-85	0.83932	0.839319	1_to_1	identical gene model		10;3;4;4;4;4;2;2;5	10;4;4;2;5;4;4;3;2	9	9	diff_parts_same_contig						1	Abdominal obesity-metabolic syndrome 4;Lipodystrophy, familial partial, type 6	3;3	known_molec_cause;known_molec_cause	0	Orphanet_98306	0.46896	0
Blood	ENSG00000079459	FDFT1	ENSG00000079459	ENSG00000079459	protein_coding	protein_coding	16.2135	16.1115	14.74	14.65	1	1	0.00272902	1.00716e-84	0.997536	0.997536	1_to_1	identical gene model		8;7;5;6;2;3;9;6;8;7;2;7;4;8;6;2;5;8;4;2;5;8;9;10;8;9	8;9;10;8;9;8;5;7;7;8;8;8;9;7;6;2;6;4;6;5;4;5;2;3;2;2	26	26			Variation, Path Problem, GRC Housekeeping	Variation, Path Problem			1	Langer mesomelic dysplasia;Leri-Weill dyschondrosteosis;Short stature, idiopathic familial;Squalene synthase deficiency;[Blood group, Ss];{Malaria, resistance to}	3;3;3;3;3;3	known_molec_cause;known_molec_cause;known_molec_cause;known_molec_cause;known_molec_cause;known_molec_cause	0	EFO_0010167	0.4822	0
Blood	ENSG00000079462	PAFAH1B3	ENSG00000079462	ENSG00000079462	protein_coding	protein_coding	6.78405	6.72509	5.72	5.67	1	1	0.00272993	9.99467e-85	0.979967	0.979967	1_to_1	identical gene model		5;6;5;6;6;3;4;5	5;6;5;6;6;3;5;4	8	8	diff_parts_same_contig										0	EFO_0003756	0.33262	0
Blood	ENSG00000079482	OPHN1	ENSG00000079482	ENSG00000079482	protein_coding	protein_coding	0.671667	0.668	0.56	0.56	1	1	0.00152982	0.0816316	0.135265	0.135192	1_to_1	identical gene model		25;7;5;2;2	25;5;7;2;2	5	5	diff_parts_same_contig, new_contig_added		Gap			High Signal Region	1	Intellectual developmental disorder, X-linked syndromic, Billuart type	3	known_molec_cause	0	MONDO_0010337	0.78617	0
Blood	ENSG00000079557	AFM	ENSG00000079557	ENSG00000079557	protein_coding	protein_coding					0	0					1_to_1	identical gene model		15;2	15;2	2	2											0	EFO_0001663	0.30266	0
Blood	ENSG00000079616	KIF22	ENSG00000079616	ENSG00000079616	protein_coding	protein_coding	32.2951	32.0775	31.57	31.39	1	1	0.00272957	9.99467e-85	0.954122	0.954121	1_to_1	identical gene model		14;14;14;5;5;2;5;13;6;4	14;6;14;4;14;13;5;5;2;5	10	10	diff_parts_same_contig		Localization Problem	Localization Problem			1	Spondyloepimetaphyseal dysplasia with joint laxity, type 2	3	known_molec_cause	0	Orphanet_93360	0.75625	0
Blood	ENSG00000079689	SCGN	ENSG00000079689	ENSG00000079689	protein_coding	protein_coding					0	0			1	1	1_to_1	identical gene model		9;11;10	10;11;9	3	3	diff_parts_same_contig										0	EFO_0004527	0.38078	0
Blood	ENSG00000079691	CARMIL1	ENSG00000079691	ENSG00000079691	protein_coding	protein_coding	1.06031	1.05381	0.85	0.85	1	1	0.00272976	9.99467e-85	0.870162	0.870162	1_to_1	identical gene model		37;9;3;3;26	9;37;3;26;3	5	5	diff_parts_same_contig, new_contig_added										0	EFO_0004309	0.47319	0
Blood	ENSG00000079739	PGM1	ENSG00000079739	ENSG00000079739	protein_coding	protein_coding	1.39301	1.38488	0.77	0.77	1	1	0.00273002	9.99467e-85	0.998321	0.998321	1_to_1	identical gene model		11;11;2;2;11;12	11;12;11;2;11;2	6	6	diff_parts_same_contig, hg19_errors_corrected		Clone Problem				1	Congenital disorder of glycosylation, type It	3	known_molec_cause	1	MONDO_0013968	0.82997	0
Blood	ENSG00000079785	DDX1	ENSG00000079785	ENSG00000079785	protein_coding	protein_coding	7.62456	7.57373	6.67	6.635	1	1	0.00273002	9.99467e-85	0.995491	0.995491	1_to_1	identical gene model		26;27;2;4;4;2;22;22	27;22;26;22;4;4;2	8	7											0	EFO_0005208	0.40283	0
Blood	ENSG00000079805	DNM2	ENSG00000079805	ENSG00000079805	protein_coding	protein_coding	178.089	176.966	178.17	177.355	1	1	0.00277832	6.37681e-79	0.985905	0.985905	1_to_1	identical gene model		21;20;21;20;21;1;5;2;4;10;3;2;2;3;7;2;2;5;2;4;5;2	21;21;20;21;20;5;2;2;3;4;5;4;2;10;1;2;2;7;3;5;2;2	22	22	new_contig_added, diff_parts_same_contig						1	Centronuclear myopathy 1;Charcot-Marie-Tooth disease, axonal type 2M;Charcot-Marie-Tooth disease, dominant intermediate B;Lethal congenital contracture syndrome 5	3;3;3;3	known_molec_cause;known_molec_cause;known_molec_cause;known_molec_cause	1	MONDO_0008048	0.82571	1			yes
Blood	ENSG00000079819	EPB41L2	ENSG00000079819	ENSG00000079819	protein_coding	protein_coding	1.98436	1.9641	1.08	1.07	1	1	0.00273001	9.99467e-85	0.997351	0.997351	1_to_1	identical gene model		20;4;20;15;17;5;7;9;14;6;15;6;2;3;8;18;5;15;6;17;17;3;6;18;2;9;2;7;2;5;2;18;12	20;17;5;17;18;7;18;15;9;20;18;9;15;2;4;14;15;17;8;5;7;6;5;2;12;6;6;6;3;2;3;2;2	33	33	new_contig_added, diff_parts_same_contig		GRC Housekeeping	GRC Housekeeping							0	EFO_0004339	0.45141	0
Blood	ENSG00000079841	RIMS1	ENSG00000079841	ENSG00000079841	protein_coding	protein_coding	2.1025	1.9925	0.76	0.755	0	0			0.281481	0.281481	1_to_1	identical gene model		30;19;17;25;6;22;6;21;8;28;22;22;28;27;26;34;15;24;21;15	19;28;30;28;27;26;34;24;22;25;21;22;21;22;15;17;15;8;6;6	20	20	new_contig_added, diff_parts_same_contig		GRC Housekeeping	GRC Housekeeping	High Signal Region		1	Cone-rod dystrophy 7	3	known_molec_cause	0	Orphanet_1872	0.57783	0
Blood	ENSG00000079931	MOXD1	ENSG00000079931	ENSG00000079931	protein_coding	protein_coding	0.531139	0.527658	0.41	0.405	1	1	0.00273002	9.99467e-85	0.907675	0.907675	1_to_1	identical gene model		11;12;2;5	12;11;5;2	4	4	diff_parts_same_contig										0	EFO_0004339	0.41536	0
Blood	ENSG00000079950	STX7	ENSG00000079950	ENSG00000079950	protein_coding	protein_coding	26.2234	26.0533	25.155	25.05	1	1	0.00273746	2.08947e-84	0.377435	0.377443	1_to_1	identical gene model		10;10;7;3	10;10;7;3	4	4	new_contig_added, diff_parts_same_contig										0	EFO_0005192	0.40553	0
Blood	ENSG00000079974	RABL2B	ENSG00000079974	ENSG00000079974	protein_coding	protein_coding	23.1524	23.0094	21.79	21.68	1	1	0.0027292	9.99467e-85	0.967516	0.967516	1_to_1	identical gene model		9;6;7;10;10;9;2;7;10;8;6;3;3;6;2	10;9;7;10;10;9;7;3;8;2;6;6;6;3;2	15	15			Gap, Unknown, Clone Problem	Gap, Unknown, Clone Problem	High Signal Region						0	EFO_0000279	0.10746	0
Blood	ENSG00000079999	KEAP1	ENSG00000079999	ENSG00000079999	protein_coding	protein_coding	7.57575	7.52857	7.14	7.09	1	1	0.0027302	9.99467e-85	0.986182	0.986182	1_to_1	identical gene model		6;6;3;3;2;3;2;2;3;3	6;3;6;2;3;3;3;3;2;2	10	10											0	MONDO_0005301	0.6184	1			yes
Blood	ENSG00000080007	DDX43	ENSG00000080007	ENSG00000080007	protein_coding	protein_coding	1.27401	1.26582	1.01	1	1	1	0.00273017	9.99467e-85	0.356077	0.356077	1_to_1	identical gene model		17;2;7	17;2;7	3	3	diff_parts_same_contig		GRC Housekeeping	GRC Housekeeping							0	EFO_0000339	0.056127	0
Blood	ENSG00000080031	PTPRH	ENSG00000080031	ENSG00000080031	protein_coding	protein_coding	1.638	1.608	0.77	0.765	0	0			0.97244	0.97244	1_to_1	identical gene model	0.9999	18;20;3;4;4;3;11	20;18;11;4;3;3;4	7	7	new_contig_added, diff_parts_same_contig		Variation	Variation							0	EFO_0007985	0.62468	0
Blood	ENSG00000080166	DCT	ENSG00000080166	ENSG00000080166	protein_coding	protein_coding	0.360119	0.357321	0.275	0.27	1	1	0.00273002	9.99467e-85	0.292272	0.292272	1_to_1	identical gene model		8;10;3;9;4	8;9;10;4;3	5	5							1	Oculocutaneous albinism, type VIII	3	known_molec_cause	0	Orphanet_2884	0.36639	0
Blood	ENSG00000080189	SLC35C2	ENSG00000080189	ENSG00000080189	protein_coding	protein_coding	11.3825	11.3122	11.175	11.085	1	1	0.0026753	1.36747e-73	0.991712	0.991712	1_to_1	identical gene model		10;11;10;10;6;4;4;8;2;8;7;2;10	10;10;10;10;2;11;4;7;8;8;6;4;2	13	13	diff_parts_same_contig										0	EFO_0008581	0.20316	0
Blood	ENSG00000080200	CRYBG3	ENSG00000080200	ENSG00000080200	protein_coding	protein_coding	2.32693	2.31238	2.27	2.25	1	1	0.00278178	3.98485e-73	0.652823	0.65283	1_to_1	identical gene model		22;7;4	22;7;4	3	3						High Signal Region					0	EFO_0009116	0.28801	0
Blood	ENSG00000080224	EPHA6	ENSG00000080224	ENSG00000080224	protein_coding	protein_coding	1.1	1.095	1.1	1.095	0	0			0.375	0.375	1_to_1	identical gene model		18;5;13;12;16;3;4;10;13	5;18;4;13;16;13;12;10;3	9	9	new_contig_added, diff_parts_same_contig										0	MONDO_0002108	0.48418	0
Blood	ENSG00000080293	SCTR	ENSG00000080293	ENSG00000080293	protein_coding	protein_coding	0.18	0.175	0.18	0.175	0	0			0.6	0.6	1_to_1	identical gene model		13;10;2;8;8	13;10;2;8;8	5	5			Path Problem	Path Problem							0	EFO_0003758	0.37615	0
Blood	ENSG00000080298	RFX3	ENSG00000080298	ENSG00000080298	protein_coding	protein_coding	1.72251	1.71204	1.22	1.21	1	1	0.00272999	9.99467e-85	0.986071	0.986071	1_to_1	identical gene model		11;14;3;18;3;3;6;3;6;6;4;17	18;17;14;3;4;11;6;6;3;3;6;3	12	12											0	EFO_0000319	0.37188	0
Blood	ENSG00000080345	RIF1	ENSG00000080345	ENSG00000080345	protein_coding	protein_coding	1.94628	1.93394	1.39	1.38	1	1	0.00273003	9.99467e-85	0.997487	0.997487	1_to_1	identical gene model		35;21;35;34;36;35;14;3;2;2;7;3	35;35;7;36;35;21;34;3;14;3;2;2	12	12			Path Problem	Path Problem			1	?Facioscapulohumeral muscular dystrophy 3, digenic	3	known_molec_cause	0	EFO_0004526	0.30591	0
Blood	ENSG00000080371	RAB21	ENSG00000080371	ENSG00000080371	protein_coding	protein_coding	15.7429	15.6411	15.18	15.065	1	1	0.00274558	5.91171e-83	0.392046	0.392043	1_to_1	identical gene model		7;5;2;2	7;5;2;2	4	4											0	EFO_0004611	0.31531	0
Blood	ENSG00000080493	SLC4A4	ENSG00000080493	ENSG00000080493	protein_coding	protein_coding	0.38	0.38	0.41	0.41	0	0			0.999753	0.999753	1_to_1	identical gene model		26;23;24;25;11;12;4;4;27	27;26;25;24;4;4;12;23;11	9	9	new_contig_added, diff_parts_same_contig						1	Renal tubular acidosis, proximal, with ocular abnormalities	3	known_molec_cause	0	MONDO_0011422	0.75589	0
Blood	ENSG00000080503	SMARCA2	ENSG00000080503	ENSG00000080503	protein_coding	protein_coding	12.5963	12.5198	9.67	9.62	1	1	0.00272944	1.00052e-84	0.998	0.998	1_to_1	identical gene model		8;7;34;33;7;8;9;33;34;6;8;7;4;33;6;4;3;5;3;8;5;2;8;3;5;5;33;7;7;12;8;9;4;5;6;7;1;6;6;3;3;7;9;6;2;26;17;2;2;10;2;4;2;5;3;2;2;5;2;2;2;2;4;3;15;6	33;33;3;5;34;3;4;5;4;33;4;33;4;34;3;1;4;2;26;3;5;2;2;2;7;12;17;2;5;2;15;7;6;6;7;6;8;7;8;9;8;9;7;8;10;9;7;6;8;5;2;8;3;5;6;6;3;7;5;6;3	66	61	diff_parts_same_contig						1	Blepharophimosis-impaired intellectual development syndrome;Nicolaides-Baraitser syndrome	3;3	known_molec_cause;known_molec_cause	1	Orphanet_3051	0.84481	0
Blood	ENSG00000080511	RDH8	ENSG00000080511	ENSG00000080511	protein_coding	protein_coding	2.12	2.1	2.12	2.1	0	0			0.8	0.8	1_to_1	identical gene model		3;2;6;6	6;6;2;3	4	4											0	MONDO_0008170	0.18479	0
Blood	ENSG00000080546	SESN1	ENSG00000080546	ENSG00000080546	protein_coding	protein_coding	9.36625	9.30971	8.525	8.465	1	1	0.00272864	1.04514e-84	0.959442	0.959442	1_to_1	identical gene model		10;10;3;10;3;3;2	10;10;10;3;3;2;3	7	7											0	EFO_0004526	0.43693	0
Blood	ENSG00000080561	MID2	ENSG00000080561	ENSG00000080561	protein_coding	protein_coding	0.862563	0.855276	0.58	0.57	1	1	0.00272994	9.99467e-85	0.914823	0.914823	1_to_1	identical gene model		10;10;2;3	2;10;10;3	4	4	new_contig_added, diff_parts_same_contig		Localization Problem, Gap				1	?Intellectual developmental disorder, X-linked 101	3	known_molec_cause	0	Orphanet_777	0.46197	0
Blood	ENSG00000080572	DNAAF6	ENSG00000080572	ENSG00000080572	protein_coding	protein_coding					0	0			1	1	1_to_1	identical gene model		7;7;8;3	7;8;3;7	4	4			Localization Problem, Gap				1	Ciliary dyskinesia, primary, 36, X-linked	3	known_molec_cause	0	Orphanet_244	0.63353	0
Blood	ENSG00000080573	COL5A3	ENSG00000080573	ENSG00000080573	protein_coding	protein_coding	6.70391	6.66225	4.45	4.43	1	1	0.0027294	9.99467e-85	0.00243231	0.00243231	1_to_1	identical gene model		67;3	67;3	2	2											0	EFO_0004229	0.58268	0
Blood	ENSG00000080603	SRCAP	ENSG00000080603	ENSG00000080603	protein_coding	protein_coding	8.69659	8.64127	7.515	7.475	1	1	0.0028679	7.01245e-55	0.988869	0.98887	1_to_1	identical gene model		34;29;4;2;18	4;34;29;18;2	5	5	diff_parts_same_contig						1	Developmental delay, hypotonia, musculoskeletal defects, and behavioral abnormalities;Floating-Harbor syndrome	3;3	known_molec_cause;known_molec_cause	0	Orphanet_2044	0.77666	0
Blood	ENSG00000080608	PUM3	ENSG00000080608	ENSG00000080608	protein_coding	protein_coding	23.8318	23.6729	20.44	20.18	1	1	0.00272972	9.99467e-85	0.218377	0.218377	1_to_1	identical gene model		2;18;2;4	4;18;2;2	4	4											0	EFO_0003761	0.24929	0
Blood	ENSG00000080618	CPB2	ENSG00000080618	ENSG00000080618	protein_coding	protein_coding	0.301667	0.295	0.19	0.19	0	0			0.492647	0.492647	1_to_1	identical gene model		11;10;7;9	11;10;9;7	4	4											0	EFO_0007937	0.45551	0
Blood	ENSG00000080644	CHRNA3	ENSG00000080644	ENSG00000080644	protein_coding	protein_coding	0.494118	0.491176	0.22	0.215	0	0			0.482475	0.482475	1_to_1	identical gene model		6;6;2;2;2;8;2;3	6;2;8;6;2;3;2;2	8	8	diff_parts_same_contig						1	Bladder dysfunction, autonomic, with impaired pupillary reflex and secondary CAKUT;{Lung cancer susceptibility 2};{Nicotine dependence, susceptibility to}	3;3;3	known_molec_cause;known_molec_cause;known_molec_cause	0	MONDO_0008630	0.60619	0
Blood	ENSG00000080709	KCNN2	ENSG00000080709	ENSG00000080709	protein_coding	protein_coding	0.76	0.755	0.875	0.87	0	0			0.55	0.55	1_to_1	identical gene model	0.998606	8;6;6;3;7;11;5;7;9;4;8	5;11;8;8;7;9;7;6;6;3;4	11	11	new_contig_added, diff_parts_same_contig				High Signal Region	High Signal Region	1	?Dystonia 34, myoclonic;Neurodevelopmental disorder with or without variable movement or behavioral abnormalities	3;3	known_molec_cause;known_molec_cause	0	HP_0001263	0.52414	0
Blood	ENSG00000080802	CNOT4	ENSG00000080802	ENSG00000080802	protein_coding	protein_coding	1.78326	1.77194	1.54	1.53	1	1	0.00272995	9.99467e-85	0.98962	0.989631	1_to_1	identical gene model	0.999826	11;10;11;10;11;11;12;4;3;3;4;12	12;12;10;11;11;3;10;11;11;3;4;4	12	12	new_contig_added, diff_parts_same_contig										0	EFO_0004696	0.43348	0
Blood	ENSG00000080815	PSEN1	ENSG00000080815	ENSG00000080815	protein_coding	protein_coding	35.8934	35.6696	35.74	35.57	1	1	0.00267059	5.36421e-79	0.943264	0.943262	1_to_1	identical gene model		12;12;5;12;10;6;4;5;10;5;3;5;11;4;5;3;4;5;4;7;4;5;9;6;5	5;4;5;4;4;5;4;12;5;5;5;5;6;5;12;6;7;12;3;10;11;9;10;3;4	25	25	diff_parts_same_contig, new_contig_added						1	?Acne inversa, familial, 3;Alzheimer disease, type 3;Alzheimer disease, type 3, with spastic paraparesis and apraxia;Alzheimer disease, type 3, with spastic paraparesis and unusual plaques;Cardiomyopathy, dilated, 1U;Dementia, frontotemporal;Pick disease	3;3;3;3;3;3;3	known_molec_cause;known_molec_cause;known_molec_cause;known_molec_cause;known_molec_cause;known_molec_cause;known_molec_cause	1	Orphanet_1020	0.84244	0
Blood	ENSG00000080819	CPOX	ENSG00000080819	ENSG00000080819	protein_coding	protein_coding	21.9091	21.7683	21.28	21.15	1	1	0.00272965	9.99467e-85	0.563418	0.563418	1_to_1	identical gene model		2;4;3;7	7;2;4;3	4	4							1	?Abruzzo-Erickson syndrome;Chondrodysplasia punctata, X-linked dominant;Cleft palate with ankyloglossia;Coproporphyria;Harderoporphyria;MEND syndrome	3;3;3;3;3;3	known_molec_cause;known_molec_cause;known_molec_cause;known_molec_cause;known_molec_cause;known_molec_cause	1	Orphanet_79273	0.80642	0
Blood	ENSG00000080822	CLDND1	ENSG00000080822	ENSG00000080822	protein_coding	protein_coding	38.171	37.913	35.915	35.66	1	1	0.00272894	9.99467e-85	0.986204	0.986204	1_to_1	identical gene model		5;6;6;6;4;6;2;5;5;5;3;4;2;4;6;5;5;6;5;5;6;6;4;6;5;5;6;3;3;6;5	4;6;6;5;6;6;5;4;3;6;4;5;2;6;6;6;5;5;6;6;6;4;5;5;5;5;5;5;3;2;3	31	31											0	Orphanet_903	0.08196	0
Blood	ENSG00000080823	MOK	ENSG00000080823	ENSG00000080823	protein_coding	protein_coding	1.35029	1.34214	1	1	1	1	0.00273001	9.99467e-85	0.948467	0.948467	1_to_1	identical gene model		12;8;6;2;5;5;11;4;6;11;3;3;5;5;3;2;6;4;9;2;5;6;4;4;5;12;3;5;10;6;5;6;11;5;3;5;2;5;4;7	5;2;5;3;4;2;9;6;10;12;11;11;12;5;5;5;3;4;11;2;4;4;6;5;5;3;6;7;4;5;8;6;5;6;3;6;5;5;3;2	40	40	diff_parts_same_contig										0	EFO_0005192	0.4501	0
Blood	ENSG00000080824	HSP90AA1	ENSG00000080824	ENSG00000080824	protein_coding	protein_coding	23.4993	23.343	19.475	19.37	1	1	0.00266151	1.16476e-65	0.992336	0.992335	1_to_1	identical gene model		11;12;5;7;2;2;2;3;2;2	11;12;7;2;2;5;2;2;3;2	10	10											0	EFO_0000311	0.64246	1			yes
Blood	ENSG00000080839	RBL1	ENSG00000080839	ENSG00000080839	protein_coding	protein_coding	5.01142	4.98064	4.82	4.79	1	1	0.00262277	1.22539e-45	0.645679	0.64566	1_to_1	identical gene model		21;22;7;4	22;21;7;4	4	4											0	EFO_0009188	0.4001	0
Blood	ENSG00000080845	DLGAP4	ENSG00000080845	ENSG00000080845	protein_coding	protein_coding	19.8517	19.7324	20.34	20.23	1	1	0.00272911	1.00716e-84	0.97398	0.97398	1_to_1	identical gene model		13;7;12;13;12;7;3;6;4;4;5;6;7;3;3;5	13;13;12;12;7;6;3;3;5;7;4;7;4;6;5;3	16	16	new_contig_added, diff_parts_same_contig		Gap	Clone Problem, Gap							0	EFO_0009260	0.28926	0
Blood	ENSG00000080854	IGSF9B	ENSG00000080854	ENSG00000080854	protein_coding	protein_coding	4.79411	4.7628	4.15	4.12	1	1	0.00270816	8.26761e-82	0.28956	0.289557	1_to_1	identical gene model		19;3;13;2;4;20;3	20;3;2;19;13;4;3	7	7											0	MONDO_0005090	0.49738	0
Blood	ENSG00000080910	CFHR2	ENSG00000080910	ENSG00000080910	protein_coding	protein_coding	2.05	2.04	2.05	2.04	0	0			0	0	1_to_1	identical gene model		5;6;3;5;2;3;4;2;5;4	5;6;5;5;2;2;3;4;3;4	10	10			Unknown	Unknown							0	EFO_0001365	0.41191	0
Blood	ENSG00000080947	CROCCP3	ENSG00000080947	ENSG00000080947	transcribed_unprocessed_pseudogene	transcribed_unprocessed_pseudogene	14.3561	14.2655	9.54	9.485	1	1	0.00272878	9.99467e-85	0.532216	0.532216	1_to_1	identical gene model		15;15;3;4;2;12	15;12;15;2;4;3	6	6			GRC Housekeeping, Localization Problem, Gap	Gap	High Signal Region									0
Blood	ENSG00000080986	NDC80	ENSG00000080986	ENSG00000080986	protein_coding	protein_coding	6.43979	6.395	5.57	5.555	1	1	0.00272933	9.99467e-85	0.145662	0.145662	1_to_1	identical gene model		17;2;2;5;4	17;5;4;2;2	5	5											0	EFO_0007874;EFO_0010699	0.12371	0
Blood	ENSG00000081014	AP4E1	ENSG00000081014	ENSG00000081014	protein_coding	protein_coding	0.269167	0.267292	0.2	0.19	0	0			0.999144	0.999144	1_to_1	identical gene model		21;21;21;2;20;3;13	13;21;20;21;21;2;3	7	7	diff_parts_same_contig						1	Spastic paraplegia 51, autosomal recessive;Stuttering, familial persistent, 1	3;3	known_molec_cause;known_molec_cause	0	Orphanet_685	0.66608	0
Blood	ENSG00000081019	RSBN1	ENSG00000081019	ENSG00000081019	protein_coding	protein_coding	0.232063	0.233607	0.17	0.17	0	0	0.00273005	9.99467e-85	0.999554	0.999554	1_to_1	identical gene model		7;3;8;7;7;8	7;7;8;8;7;3	6	6	diff_parts_same_contig		Variation, Clone Problem, GRC Housekeeping	Variation							0	EFO_0004526	0.19394	0
Blood	ENSG00000081026	MAGI3	ENSG00000081026	ENSG00000081026	protein_coding	protein_coding	0.614754	0.615372	0.435	0.44	1	1	0.00273002	9.99467e-85	0.97299	0.97299	1_to_1	identical gene model		21;21;22;22;2;3	21;22;22;21;3;2	6	6	diff_parts_same_contig, new_contig_added		Clone Problem, GRC Housekeeping								0	EFO_0006812	0.22046	0
Blood	ENSG00000081041	CXCL2	ENSG00000081041	ENSG00000081041	protein_coding	protein_coding	1.56617	1.55704	1.225	1.215	1	1	0.00273003	9.99467e-85	0.261562	0.261562	1_to_1	identical gene model		3;4;2	4;3;2	3	3	diff_parts_same_contig										0	EFO_0004833	0.65536	0
Blood	ENSG00000081051	AFP	ENSG00000081051	ENSG00000081051	protein_coding	protein_coding	2.09	2.07	2.09	2.07	0	0			0	0	1_to_1	identical gene model		14;15;4;5;2;3;3	2;3;15;14;5;3;4	7	7							1	Alpha-fetoprotein deficiency;[Hereditary persistence of alpha-fetoprotein]	3;3	known_molec_cause;known_molec_cause	0	Orphanet_168612	0.54924	0
Blood	ENSG00000081052	COL4A4	ENSG00000081052	ENSG00000081052	protein_coding	protein_coding	1.18719	1.17967	1.08	1.08	1	1	0.0027289	9.99467e-85	0.0548994	0.0548994	1_to_1	identical gene model		48;15	48;15	2	2							1	Alport syndrome 2, autosomal recessive;Hematuria, familial benign	3;3	known_molec_cause;known_molec_cause	1	Orphanet_88919	0.80194	0
Blood	ENSG00000081059	TCF7	ENSG00000081059	ENSG00000081059	protein_coding	protein_coding	82.0742	81.5628	72.35	71.965	1	1	0.00271689	6.04445e-84	0.985411	0.98541	1_to_1	identical gene model		10;10;9;11;4;5;6;6;6;5;9;5;3;5;6;6;4;8;6;2;6;4;8;6	10;11;5;8;6;6;10;6;8;9;9;6;5;3;6;5;2;4;4;6;5;6;6;4	24	24	diff_parts_same_contig										0	EFO_0004842	0.38593	0
Blood	ENSG00000081087	OSTM1	ENSG00000081087	ENSG00000081087	protein_coding	protein_coding	9.11726	9.06018	8.69	8.63	1	1	0.00276503	5.63786e-83	0.901722	0.901726	1_to_1	identical gene model		6;7;3;4;3;3;2	6;2;4;3;7;3;3	7	7	new_contig_added, diff_parts_same_contig						1	Osteopetrosis, autosomal recessive 5	3	known_molec_cause	0	Orphanet_85179	0.6596	0
Blood	ENSG00000081138	CDH7	ENSG00000081138	ENSG00000081138	protein_coding	protein_coding	0.371667	0.366667	0.375	0.37	0	0			0.111111	0.111111	1_to_1	identical gene model		12;12;11;2	12;11;12;2	4	4	diff_parts_same_contig										0	EFO_0004340	0.46985	0
Blood	ENSG00000081148	IMPG2	ENSG00000081148	ENSG00000081148	protein_coding	protein_coding	0.464803	0.462244	0.41	0.41	1	1	0.00272994	9.99467e-85	0	0	1_to_1	identical gene model		19	19	1	1							1	Macular dystrophy, vitelliform, 5;Retinitis pigmentosa 56	3;3	known_molec_cause;known_molec_cause	0	Orphanet_791	0.74584	0
Blood	ENSG00000081154	PCNP	ENSG00000081154	ENSG00000081154	protein_coding	protein_coding	23.298	23.1544	22.43	22.32	1	1	0.00272908	9.99467e-85	0.95822	0.958221	1_to_1	identical gene model		5;5;2;4;5;3;5;2	5;5;5;4;2;3;5;2	8	8											0	EFO_0004627	0.25502	0
Blood	ENSG00000081177	EXD2	ENSG00000081177	ENSG00000081177	protein_coding	protein_coding	2.46293	2.44799	2	1.97	1	1	0.00272988	9.99467e-85	0.971729	0.971729	1_to_1	identical gene model		9;11;9;9;8;10;6;4;2;4;3;10;4	9;10;11;4;8;9;10;9;4;6;3;4;2	13	13	new_contig_added, diff_parts_same_contig										0	EFO_0004584	0.35348	0
Blood	ENSG00000081181	ARG2	ENSG00000081181	ENSG00000081181	protein_coding	protein_coding	2.25629	2.22016	1.525	1.515	1	1	0.00272998	9.99467e-85	0.939973	0.939973	1_to_1	identical gene model		8;4;5;4	8;5;4;4	4	4	diff_parts_same_contig										0	EFO_0010750	0.25342	0
Blood	ENSG00000081189	MEF2C	ENSG00000081189	ENSG00000081189	protein_coding	protein_coding	3.48443	3.46378	2.635	2.625	1	1	0.00272988	9.99467e-85	0.998839	0.998839	1_to_1	identical gene model		12;11;11;5;4;5;9;2;11;11;7;4;10;4;3;2;10;3;3;7;11;11;3;2;11;11;9;5;11;5;8;11;1;6;2;3;2;9;11;2;2;2;4;12;2;2;2;2;10;2;2;4;2;11;2;2	11;12;11;12;10;11;11;11;11;10;11;11;11;11;9;11;11;10;5;5;9;9;8;3;2;7;7;2;6;5;4;4;4;4;2;2;5;2;2;2;3;3;2;3;3;2;2;2;1;4;2;2;2;2;2;2	56	56							1	Chromosome 5q14.3 deletion syndrome;Neurodevelopmental disorder with hypotonia, stereotypic hand movements, and impaired language	4;3	del_dup_syndrome;known_molec_cause	0	MONDO_0016456	0.69563	0
Blood	ENSG00000081237	PTPRC	ENSG00000081237	ENSG00000081237	protein_coding	protein_coding	117.257	116.551	108.26	107.755	1	1	0.00271315	4.94281e-81	0.993327	0.993327	1_to_1	identical gene model		30;3;22;7;5;4;4;4;33;5;2;3;22;18;7;7;2	7;7;30;18;33;7;5;22;3;4;22;4;5;4;2;3;2	17	17	new_contig_added, diff_parts_same_contig		Variation	Variation			1	Severe combined immunodeficiency, T cell-negative, B-cell/natural killer-cell positive;{Hepatitis C virus, susceptibility to}	3;3	known_molec_cause;known_molec_cause	0	MONDO_0015702	0.6365	1			yes
Blood	ENSG00000081248	CACNA1S	ENSG00000081248	ENSG00000081248	protein_coding	protein_coding					0	0			1	1	1_to_1	identical gene model		44;43	44;43	2	2	new_contig_added, diff_parts_same_contig						1	?Brugada syndrome 6;Hypokalemic periodic paralysis, type 1;{Malignant hyperthermia susceptibility 5};{Thyrotoxic periodic paralysis, susceptibility to, 1}	3;3;3;3	known_molec_cause;known_molec_cause;known_molec_cause;known_molec_cause	0	Orphanet_681	0.7239	0
Blood	ENSG00000081277	PKP1	ENSG00000081277	ENSG00000081277	protein_coding	protein_coding					0	0			1	1	1_to_1	identical gene model	0.99966	15;14;14;5;2	15;14;14;5;2	5	5	new_contig_added, diff_parts_same_contig						1	Ectodermal dysplasia/skin fragility syndrome	3	known_molec_cause	0	Orphanet_158668	0.73511	0
Blood	ENSG00000081307	UBA5	ENSG00000081307	ENSG00000081307	protein_coding	protein_coding	6.54018	6.49634	5.7	5.68	1	1	0.00272915	9.99467e-85	0.972111	0.972111	1_to_1	identical gene model		12;12;5;3;6;8;3;11;2;4;12;3;12;4	12;2;12;6;12;3;11;12;4;5;4;8;3;3	14	14	diff_parts_same_contig						1	?Spinocerebellar ataxia, autosomal recessive 24;Developmental and epileptic encephalopathy 44	3;3	known_molec_cause;known_molec_cause	0	MONDO_0018614	0.72748	0
Blood	ENSG00000081320	STK17B	ENSG00000081320	ENSG00000081320	protein_coding	protein_coding	160.918	159.905	155.42	154.62	1	1	0.00272701	1.55775e-84	0.352302	0.352302	1_to_1	identical gene model		8;8;4;4;1	8;8;1;4	5	4											0	EFO_0004526	0.45414	0
Blood	ENSG00000081377	CDC14B	ENSG00000081377	ENSG00000081377	protein_coding	protein_coding	1.41445	1.40625	0.995	0.995	1	1	0.00273006	9.99467e-85	0.977821	0.977821	1_to_1	identical gene model		13;14;14;15;9;9;5;14;14;6;3;3;7	14;15;14;13;14;14;3;9;9;6;7;5;3	13	13											0	EFO_0004309	0.32884	0
Blood	ENSG00000081386	ZNF510	ENSG00000081386	ENSG00000081386	protein_coding	protein_coding	1.98838	1.97642	1.56	1.56	1	1	0.00273002	9.99467e-85	0.992922	0.992922	1_to_1	identical gene model		6;5;6;2	6;6;2;5	4	4											0	EFO_1000044	0.13942	0
Blood	ENSG00000081479	LRP2	ENSG00000081479	ENSG00000081479	protein_coding	protein_coding	0.17	0.17	0.17	0.17	0	0			0.7	0.7	1_to_1	identical gene model		23;4;5;3;79;30;24	79;24;30;5;4;23;3	7	7	new_contig_added, diff_parts_same_contig		Path Problem	Path Problem			1	Donnai-Barrow syndrome	3	known_molec_cause	0	MONDO_0009104	0.78473	0
Blood	ENSG00000081665	ZNF506	ENSG00000081665	ENSG00000081665	protein_coding	protein_coding	15.4923	15.3891	14.055	14.005	1	1	0.00272883	9.99467e-85	0.918826	0.918821	1_to_1	identical gene model		6;3;4;4;6;4;4;1;2;5;6;2	6;6;4;6;5;4;3;1;2;4;4;2	12	12											0	EFO_0008589;EFO_0008317	0.2879	0
Blood	ENSG00000081692	JMJD4	ENSG00000081692	ENSG00000081692	protein_coding	protein_coding	0.971962	0.970048	0.62	0.63	1	1	0.00272991	9.99467e-85	0.99683	0.99683	1_to_1	identical gene model		6;6;2;4;2;6;6	2;6;6;6;6;4;2	7	7	diff_parts_same_contig										0	EFO_0004339	0.12398	0
Blood	ENSG00000081721	DUSP12	ENSG00000081721	ENSG00000081721	protein_coding	protein_coding	15.1546	15.0579	13.675	13.585	1	1	0.00272927	9.99467e-85	0.880759	0.880759	1_to_1	identical gene model		6;2;5;5;3	5;5;6;3;2	5	5			Path Problem	Path Problem							0	EFO_0004565	0.11558	0
Blood	ENSG00000081760	AACS	ENSG00000081760	ENSG00000081760	protein_coding	protein_coding	3.14429	3.12455	2.77	2.76	1	1	0.00272967	9.99467e-85	0.952671	0.952671	1_to_1	identical gene model		18;11;2;9;7;5;5;4;7;5;4;7	9;18;5;4;7;11;5;7;7;5;4;2	12	12											0	EFO_0004468	0.37254	0
Blood	ENSG00000081791	DELE1	ENSG00000081791	ENSG00000081791	protein_coding	protein_coding	67.3976	66.994	66.96	66.55	1	1	0.00168612	6.93757e-12	0.863586	0.863503	1_to_1	identical gene model	0.999998	13;12;4;2;6;9;2	13;12;9;4;2;6;2	7	7	new_contig_added, diff_parts_same_contig										0	EFO_0006335;EFO_0005763	0.28744	0
Blood	ENSG00000081800	SLC13A1	ENSG00000081800	ENSG00000081800	protein_coding	protein_coding					0	0			1	1	1_to_1	identical gene model		15;16;18;16	15;16;18;16	4	4	new_contig_added, diff_parts_same_contig										0	EFO_0011011	0.45459	0
Blood	ENSG00000081803	CADPS2	ENSG00000081803	ENSG00000081803	protein_coding	protein_coding	0.17	0.17	0.17	0.17	0	0			0.951334	0.951334	1_to_1	identical gene model		30;28;23;28;30;15;5;29	30;30;28;29;15;28;23;5	8	8	new_contig_added, diff_parts_same_contig										0	EFO_0004995	0.22862	0
Blood	ENSG00000081818	PCDHB4	ENSG00000081818	ENSG00000081818	protein_coding	protein_coding	0.218571	0.215714	0.17	0.165	0	0			0.333333	0.333333	1_to_1	identical gene model		1;2	1;2	2	2	new_contig_added		Path Problem, Variation	Path Problem, Variation							0	EFO_0003847;HP_0000252;HP_0001249;HP_0001250	0.25871	0
Blood	ENSG00000081842	PCDHA6	ENSG00000081842	ENSG00000081842	protein_coding	protein_coding	0.32	0.445	0.32	0.445	0	0			0.8	0.859375	1_to_1	transcript_count_diff		4;4	1;4;4	2	3	new_contig_added, diff_parts_same_contig										0	MONDO_0018309;EFO_0001663	0.11087	0
Blood	ENSG00000081853	PCDHGA2	ENSG00000081853	ENSG00000081853	protein_coding	protein_coding	0.189375	0.194667	0.135	0.14	0	0			0.986912	0.986912	1_to_1	identical gene model		4;1	4;1	2	2	new_contig_added, diff_parts_same_contig		Path Problem	Path Problem							0	EFO_0004584	0.16854	0
Blood	ENSG00000081870	HSPB11	ENSG00000081870	ENSG00000081870	protein_coding	protein_coding	18.5108	18.3935	16.69	16.52	1	1	0.00262733	1.40867e-52	0.696702	0.696671	1_to_1	identical gene model		6;2;5;6;2;3	6;6;3;5;2;2	6	6	diff_parts_same_contig		Clone Problem								0	MONDO_0018470	0.11087	0
Blood	ENSG00000081913	PHLPP1	ENSG00000081913	ENSG00000081913	protein_coding	protein_coding	10.5304	10.4634	9.78	9.72	1	1	0.0027297	9.99467e-85	0.143344	0.143344	1_to_1	identical gene model		17;5;4;4;1;4;6	17;4;4;5;1;6;4	7	7											0	EFO_0007985	0.36209	0
Blood	ENSG00000081923	ATP8B1	ENSG00000081923	ENSG00000081923	protein_coding	protein_coding	2.03756	2.02552	1.535	1.535	1	1	0.00273003	9.99467e-85	0.789828	0.789828	1_to_1	identical gene model		2;3;7;5;29;29;16;28	28;29;29;16;3;7;5	8	7							1	Cholestasis, benign recurrent intrahepatic;Cholestasis, intrahepatic, of pregnancy, 1;Cholestasis, progressive familial intrahepatic 1	3;3;3	known_molec_cause;known_molec_cause;known_molec_cause	1	Orphanet_79306	0.80487	0
Blood	ENSG00000081985	IL12RB2	ENSG00000081985	ENSG00000081985	protein_coding	protein_coding	1.62156	1.61153	1.44	1.43	1	1	0.00272985	9.99467e-85	0.920137	0.920137	1_to_1	identical gene model		16;16;5;4;13;14;17;17	16;14;13;16;17;17;5;4	8	8	diff_parts_same_contig		Clone Problem								0	EFO_1001486	0.46607	0
Blood	ENSG00000082014	SMARCD3	ENSG00000082014	ENSG00000082014	protein_coding	protein_coding	22.1534	22.02	21.12	21.02	1	1	0.00272962	1.00266e-84	0.970934	0.970933	1_to_1	identical gene model		13;14;14;5;11;4;4;2;8;7;8;7;4;5;2	2;13;14;11;14;2;4;8;8;7;4;4;7;5;5	15	15	diff_parts_same_contig										0	EFO_0004305	0.24897	0
Blood	ENSG00000082068	WDR70	ENSG00000082068	ENSG00000082068	protein_coding	protein_coding	6.95575	6.91264	6.465	6.435	1	1	0.00264383	1.22716e-55	0.880444	0.880433	1_to_1	identical gene model		18;12;3;4;3;7;15	12;15;3;18;7;4;3	7	7	new_contig_added, diff_parts_same_contig										0	EFO_0007800	0.32047	0
Blood	ENSG00000082074	FYB1	ENSG00000082074	ENSG00000082074	protein_coding	protein_coding	42.1906	41.9298	39.905	39.715	1	1	0.00272901	1.00693e-84	0.995077	0.995077	1_to_1	identical gene model		18;3;4;3;4;2;3;19;17;3;1;19;9;7	19;19;18;7;3;17;9;1;2;3;3;4;3	14	13	new_contig_added, diff_parts_same_contig						1	Thrombocytopenia 3	3	known_molec_cause	0	MONDO_0010120	0.68598	0
Blood	ENSG00000082126	MPP4	ENSG00000082126	ENSG00000082126	protein_coding	protein_coding	0.24	0.24	0.24	0.24	0	0			0.997585	0.997585	1_to_1	identical gene model		18;21;17;17;22;21;19;20;9;10;6;18	18;22;21;17;18;19;17;20;21;10;9;6	12	12											0	EFO_0003847;HP_0000218;HP_0000431;HP_0000486;HP_0001249;HP_0001250;HP_0001263;HP_0001290	0.33262	0
Blood	ENSG00000082146	STRADB	ENSG00000082146	ENSG00000082146	protein_coding	protein_coding	46.7949	46.5112	32.65	32.39	1	1	0.00244079	1.96293e-12	0.96813	0.968124	1_to_1	identical gene model		12;12;4;5;6;2;3;4;4;4	6;5;4;12;12;4;4;3;4;2	10	10											0	EFO_0004528	0.28015	0
Blood	ENSG00000082153	BZW1	ENSG00000082153	ENSG00000082153	protein_coding	protein_coding	29.8664	29.6711	27.715	27.55	1	1	0.00272999	9.99467e-85	0.902025	0.902025	1_to_1	identical gene model		5;12;12;9;6;4;6;7;12;2;4;3;2	6;9;7;12;3;2;12;12;4;6;4;2;5	13	13											0	EFO_0000311	0.14079	0
Blood	ENSG00000082175	PGR	ENSG00000082175	ENSG00000082175	protein_coding	protein_coding	0.6125	0.6075	0.64	0.635	0	0			0.147335	0.147335	1_to_1	identical gene model		7;8;6;7;3;5;8;8;6;5;4	8;8;5;7;6;7;8;3;6;5;4	11	11							0	?Progesterone resistance	2	linakge_mapping	0	EFO_0000545	0.60651	0
Blood	ENSG00000082196	C1QTNF3	ENSG00000082196	ENSG00000082196	protein_coding	protein_coding	1.76896	1.75754	1.37	1.36	1	1	0.00273003	9.99467e-85	0.979983	0.979983	1_to_1	identical gene model		6;6;2;3;4;3	6;6;2;3;4;3	6	6											0	EFO_0007788	0.28234	0
Blood	ENSG00000082212	ME2	ENSG00000082212	ENSG00000082212	protein_coding	protein_coding	11.7524	11.6781	11.29	11.23	1	1	0.0027292	9.99467e-85	0.988098	0.988098	1_to_1	identical gene model		16;14;12;8;2;17;3;17;15;15;13;12;9;14;12;15;14;15;15	14;15;16;17;14;15;14;13;17;15;15;15;12;12;3;12;9;8;2	19	19											0	EFO_0007991	0.31861	0
Blood	ENSG00000082213	C5orf22	ENSG00000082213	ENSG00000082213	protein_coding	protein_coding	2.48133	2.46498	2.15	2.14	1	1	0.00272993	9.99467e-85	0.990148	0.990147	1_to_1	identical gene model		9;7;4;4;4;9;4;7;2;4	9;7;4;2;4;4;9;7;4;4	10	10											0	EFO_0004339	0.26782	0
Blood	ENSG00000082258	CCNT2	ENSG00000082258	ENSG00000082258	protein_coding	protein_coding	9.18235	9.12445	8.2	8.12	1	1	0.00272932	9.99467e-85	0.944076	0.944075	1_to_1	identical gene model		9;10;7;10;2;7;4;11;2;5	10;7;9;11;10;5;2;7;4;2	10	10			Path Problem	Path Problem							0	EFO_0000764	0.55873	0
Blood	ENSG00000082269	FAM135A	ENSG00000082269	ENSG00000082269	protein_coding	protein_coding	0.7194	0.715	0.47	0.47	1	1	0.00273003	9.99467e-85	0.991167	0.991167	1_to_1	identical gene model		21;22;20;12;22;4;21;2;22;18;2;6;4;5;5;14	5;22;22;14;4;5;6;21;22;20;21;18;12;4;2;2	16	16			GRC Housekeeping	GRC Housekeeping							0	MONDO_0005148	0.17569	0
Blood	ENSG00000082293	COL19A1	ENSG00000082293	ENSG00000082293	protein_coding	protein_coding	3.3259	3.31852	2.27	2.26	1	1	-0.00756335	2.36328e-05	0.0111199	0.0109839	1_to_1	exon_length_diff	0.999768	3;3;2;5;51	51;2;3;5;3	5	5	diff_parts_same_contig, new_contig_added		GRC Housekeeping	GRC Housekeeping							0	EFO_0007869	0.40638	0
Blood	ENSG00000082397	EPB41L3	ENSG00000082397	ENSG00000082397	protein_coding	protein_coding	2.15985	2.14685	1.6	1.59	1	1	0.00273002	9.99467e-85	0.991836	0.991836	1_to_1	identical gene model		23;22;20;20;16;21;22;4;4;3;2;3;6;5;6;3;5;3;6;6;3;3;3;6;4;3;4;3;5;5;3;2;4;5;3;22	22;21;23;16;5;20;22;20;22;3;6;3;2;6;6;6;6;4;5;4;5;2;3;3;3;4;4;3;3;3;4;3;5;3;5;3	36	36											0	EFO_0005208	0.49106	0
Blood	ENSG00000082438	COBLL1	ENSG00000082438	ENSG00000082438	protein_coding	protein_coding	2.2788	2.26368	1.62	1.62	1	1	0.00273002	9.99467e-85	0.997349	0.997349	1_to_1	identical gene model		14;13;15;14;4;4;5;6;5;5;6;13;6;3;2;2;3;3;5;2;9;4;3;3;17;14	3;15;13;14;14;14;9;3;17;2;13;5;3;4;2;6;6;5;5;6;4;5;4;2;3;3	26	26			Path Problem	Path Problem							0	EFO_0004696	0.47659	0
Blood	ENSG00000082458	DLG3	ENSG00000082458	ENSG00000082458	protein_coding	protein_coding	1.0408	1.0343	0.69	0.685	1	1	0.00273003	9.99467e-85	0.993443	0.993443	1_to_1	identical gene model		21;14;19;7;19;9;7;4;2;12	19;21;19;14;12;7;4;9;7;2	10	10	diff_parts_same_contig, new_contig_added		Gap				1	Intellectual developmental disorder, X-linked 90	3	known_molec_cause	0	Orphanet_777	0.61853	0
Blood	ENSG00000082482	KCNK2	ENSG00000082482	ENSG00000082482	protein_coding	protein_coding	0.305	0.3	0.305	0.3	0	0			0.5	0.5	1_to_1	identical gene model		7;7;7;4;6;5;6;5;7	7;6;7;5;7;7;5;6;4	9	9											0	EFO_0001645	0.55454	0
Blood	ENSG00000082497	SERTAD4	ENSG00000082497	ENSG00000082497	protein_coding	protein_coding	0.292857	0.288571	0.14	0.14	0	0			0.0493827	0.0493827	1_to_1	identical gene model		4;4;3;4	4;4;4;3	4	4	diff_parts_same_contig										0	EFO_0004339	0.34871	0
Blood	ENSG00000082512	TRAF5	ENSG00000082512	ENSG00000082512	protein_coding	protein_coding	8.28525	8.23261	6.795	6.75	1	1	0.00272815	1.03889e-84	0.979158	0.979158	1_to_1	identical gene model		11;11;11;6;3;7;2	11;6;7;11;2;11;3	7	7											0	EFO_0001378	0.26984	0
Blood	ENSG00000082515	MRPL22	ENSG00000082515	ENSG00000082515	protein_coding	protein_coding	1.94015	1.92816	1.64	1.63	1	1	0.00272991	9.99467e-85	0.951039	0.951039	1_to_1	identical gene model		6;6;3;5;3;7;7	7;6;6;7;5;3;3	7	7	diff_parts_same_contig										0	EFO_0004526	0.32871	0
Blood	ENSG00000082516	GEMIN5	ENSG00000082516	ENSG00000082516	protein_coding	protein_coding	13.39	13.3015	13.39	13.31	1	1	0.00277229	9.16382e-81	0.152264	0.152268	1_to_1	identical gene model		28;2;3	28;2;3	3	3	diff_parts_same_contig						1	Neurodevelopmental disorder with cerebellar atrophy and motor dysfunction	3	known_molec_cause	0	EFO_0004527	0.35616	0
Blood	ENSG00000082556	OPRK1	ENSG00000082556	ENSG00000082556	protein_coding	protein_coding	1.7	1.68	1.7	1.68	0	0			0.8	0.8	1_to_1	identical gene model		4;3;5;3;4	4;5;3;3	5	4	new_contig_added, diff_parts_same_contig										0	MONDO_0007079	0.6117	0
Blood	ENSG00000082641	NFE2L1	ENSG00000082641	ENSG00000082641	protein_coding	protein_coding	1.24076	1.23321	0.9	0.89	1	1	0.00273002	9.99467e-85	0.998643	0.998643	1_to_1	identical gene model		5;6;6;4;4;4;2;3;2;4;3;2;2;4;2;2;4;4;3;5;3;6;2	6;3;6;5;2;2;6;2;2;3;3;4;4;5;3;4;4;4;4;4;2	23	21	diff_parts_same_contig		Clone Problem, GRC Housekeeping, Path Problem, Gap	Clone Problem, GRC Housekeeping, Gap							0	EFO_0004509	0.2423	0
Blood	ENSG00000082684	SEMA5B	ENSG00000082684	ENSG00000082684	protein_coding	protein_coding	0.365	0.364167	0.165	0.165	0	0			0.876257	0.876257	1_to_1	identical gene model		22;23;22;5;3;23;5;4;23;4;23;22;8;22	23;22;22;23;23;5;23;22;22;8;5;4;4;3	14	14	diff_parts_same_contig										0	EFO_0000311	0.35724	0
Blood	ENSG00000082701	GSK3B	ENSG00000082701	ENSG00000082701	protein_coding	protein_coding	31.0537	30.8628	30.78	30.605	1	1	0.00263606	3.20238e-77	0.544582	0.544546	1_to_1	identical gene model		11;12;3;2;12	11;12;2;3;12	5	5	diff_parts_same_contig										0	EFO_0000289	0.61178	0
Blood	ENSG00000082781	ITGB5	ENSG00000082781	ENSG00000082781	protein_coding	protein_coding	2.54221	2.52779	1.885	1.875	1	1	0.0027304	9.99467e-85	0.961145	0.961145	1_to_1	identical gene model		15;4;5;7;3;4;7;4;5;5;4;5;2	15;4;5;7;5;3;5;4;7;5;4;4;2	13	13	diff_parts_same_contig		Clone Problem	Clone Problem							0	EFO_0006335	0.46263	0
Blood	ENSG00000082805	ERC1	ENSG00000082805	ENSG00000082805	protein_coding	protein_coding	1.22186	1.21487	0.55	0.55	1	1	0.00273002	9.99467e-85	0.999311	0.999311	1_to_1	identical gene model		19;19;19;17;20;2;12;16;5;2;2;21;18;2;4;4;2;16;21;2;9;18;3;6;15	2;18;19;21;21;19;6;20;16;3;2;17;18;15;19;16;5;12;2;9;4;4;2;2;2	25	25	new_contig_added, diff_parts_same_contig		Variation	Variation							0	EFO_0004531;EFO_0003923	0.39265	1			yes
Blood	ENSG00000082898	XPO1	ENSG00000082898	ENSG00000082898	protein_coding	protein_coding	25.5686	25.411	21.625	21.5	1	1	0.00254487	3.43126e-29	0.992275	0.992274	1_to_1	identical gene model		25;25;26;3;4;24;3;6;7;3;7;5;2;4;3;2;2;3;14;3;3;3;3;2	25;24;14;25;26;4;3;3;2;2;2;6;3;7;7;3;3;3;4;5;3;2;3;3	24	24											0	EFO_0001378	0.59261	1			yes
Blood	ENSG00000082929	LINC01587	ENSG00000082929	ENSG00000082929	lncRNA	lncRNA					0	0			1	1	1_to_1	identical gene model		2;3;4;3	4;3;3;2	4	4			GRC Housekeeping, Localization Problem								0	EFO_0000326	0.034661	0
Blood	ENSG00000082996	RNF13	ENSG00000082996	ENSG00000082996	protein_coding	protein_coding	7.78798	7.74087	7.15	7.12	1	1	0.00272994	9.99467e-85	0.995817	0.995817	1_to_1	identical gene model		11;7;10;6;5;6;8;9;3;5;5;10;7;6;9;2	11;5;5;9;10;8;10;9;5;6;6;6;7;7;3;2	16	16							1	Developmental and epileptic encephalopathy 73	3	known_molec_cause	0	HP_0011451;HP_0001508	0.46253	0
Blood	ENSG00000083067	TRPM3	ENSG00000083067	ENSG00000083067	protein_coding	protein_coding	0.49125	0.4875	0.185	0.185	0	0			0.197044	0.197044	1_to_1	identical gene model		6;25;23;25;7;3;8;26;25;26;23;9;23;24;24;3	25;26;25;26;25;23;23;23;24;24;8;9;7;6;3;3	16	16	new_contig_added, diff_parts_same_contig		Variation, GRC Housekeeping	Variation, GRC Housekeeping							0	EFO_0004340	0.43786	0
Blood	ENSG00000083093	PALB2	ENSG00000083093	ENSG00000083093	protein_coding	protein_coding	1.50983	1.50025	1.055	1.05	1	1	0.00273004	9.99467e-85	0.980931	0.98093	1_to_1	identical gene model		13;4;4;3;5;13	3;13;13;4;5;4	6	6	new_contig_added, diff_parts_same_contig						1	Fanconi anemia, complementation group N;{Breast cancer, susceptibility to};{Pancreatic cancer, susceptibility to, 3}	3;3;3	known_molec_cause;known_molec_cause;known_molec_cause	1	MONDO_0012565	0.8066	1	Fanconi anaemia N, breast cancer susceptibility	yes
Blood	ENSG00000083097	DOP1A	ENSG00000083097	ENSG00000083097	protein_coding	protein_coding	7.69235	7.64391	6.91	6.9	1	1	0.00272957	9.99467e-85	0.938325	0.938325	1_to_1	identical gene model		40;39;39;2;21;3;4	40;39;39;4;3;21;2	7	7											0	EFO_0004631	0.2251	0
Blood	ENSG00000083099	LYRM2	ENSG00000083099	ENSG00000083099	protein_coding	protein_coding	4.88794	4.85585	4.28	4.26	1	1	0.00272863	9.99467e-85	0.899126	0.899124	1_to_1	identical gene model		4;3;3;3;6;3;3;3;5;3;5	6;5;4;5;3;3;3;3;3;3;3	11	11											0	EFO_0004995	0.26902	0
Blood	ENSG00000083123	BCKDHB	ENSG00000083123	ENSG00000083123	protein_coding	protein_coding	4.45239	4.41743	3.76	3.735	1	1	0.00272913	9.99467e-85	0.719635	0.719635	1_to_1	identical gene model		10;11;6;3;4;2	11;6;10;4;3;2	6	6	new_contig_added, diff_parts_same_contig						1	Maple syrup urine disease, type Ib	3	known_molec_cause	0	Orphanet_511	0.79808	0
Blood	ENSG00000083168	KAT6A	ENSG00000083168	ENSG00000083168	protein_coding	protein_coding	2.89735	2.87723	1.73	1.72	1	1	0.00305347	4.63305e-28	0.99783	0.99783	1_to_1	identical gene model		17;18;18;10;2;2;8;14;3;12;9;1;18;11;18;9;2	17;18;18;11;18;18;10;2;1;14;12;3;9;9;8;2;2	17	17							1	Arboleda-Tham syndrome	3	known_molec_cause	0	Orphanet_178469	0.70674	1			yes
Blood	ENSG00000083223	TUT7	ENSG00000083223	ENSG00000083223	protein_coding	protein_coding	7.33415	7.28956	6.525	6.49	1	1	0.00288466	9.21593e-41	0.994748	0.994749	1_to_1	identical gene model		28;4;5;12;20;27;2	28;20;27;12;2;5;4	7	7											0	EFO_0004696	0.37221	0
Blood	ENSG00000083290	ULK2	ENSG00000083290	ENSG00000083290	protein_coding	protein_coding	4.41114	4.38318	4.165	4.135	1	1	0.0027289	9.99467e-85	0.853403	0.853396	1_to_1	identical gene model		28;27;1;4;7;3;7;3;5;8;7	1;28;27;3;5;4;7;3;7;7;8	11	11	new_contig_added, diff_parts_same_contig		GRC Housekeeping, Localization Problem								0	HP_0012443	0.2661	0
Blood	ENSG00000083307	GRHL2	ENSG00000083307	ENSG00000083307	protein_coding	protein_coding	0.311667	0.309583	0.195	0.195	0	0			0.0611111	0.0611111	1_to_1	identical gene model		16;2;4;4;2;16	16;2;16;4;4	6	5	new_contig_added, diff_parts_same_contig			GRC Housekeeping			1	Corneal dystrophy, posterior polymorphous, 4;Deafness, autosomal dominant 28;Ectodermal dysplasia/short stature syndrome	3;3;3	known_molec_cause;known_molec_cause;known_molec_cause	0	Orphanet_79373	0.60747	0
Blood	ENSG00000083312	TNPO1	ENSG00000083312	ENSG00000083312	protein_coding	protein_coding	22.5868	22.4455	19.62	19.53	1	1	0.00271724	1.52382e-83	0.618204	0.618194	1_to_1	identical gene model		25;4;5;25;4;6;5;4;5;5;5;9;23;7	25;5;9;23;5;5;25;4;5;4;6;5;7;4	14	14	diff_parts_same_contig, new_contig_added										0	EFO_0004528	0.47559	0
Blood	ENSG00000083444	PLOD1	ENSG00000083444	ENSG00000083444	protein_coding	protein_coding	39.9603	39.7159	37.395	37.135	1	1	0.0028476	5.8637e-74	0.824369	0.824379	1_to_1	identical gene model		19;6;8;6;4;3;2;9;5	9;6;19;6;8;4;5;3;2	9	9	diff_parts_same_contig, new_contig_added		GRC Housekeeping, Localization Problem				1	Ehlers-Danlos syndrome, kyphoscoliotic type, 1	3	known_molec_cause	0	MONDO_0016002	0.77328	0
Blood	ENSG00000083454	P2RX5	ENSG00000083454	ENSG00000083454	protein_coding	protein_coding	13.7047	13.6187	11.32	11.26	1	1	0.00272831	1.01115e-84	0.982121	0.982121	1_to_1	identical gene model		12;11;12;5;4;6;11;10;12;3;9	12;12;12;11;4;11;3;10;9;6;5	11	11	new_contig_added, diff_parts_same_contig										0	EFO_0001645	0.14913	0
Blood	ENSG00000083457	ITGAE	ENSG00000083457	ENSG00000083457	protein_coding	protein_coding	27.9457	27.7479	25.51	25.38	1	1	0.00272896	9.99467e-85	0.799234	0.799234	1_to_1	identical gene model		31;5;7;7;2;4;4;3;6	31;4;3;2;7;5;7;6;4	9	9	diff_parts_same_contig, new_contig_added										0	EFO_0000304	0.22337	0
Blood	ENSG00000083520	DIS3	ENSG00000083520	ENSG00000083520	protein_coding	protein_coding	2.84468	2.82663	2.74	2.725	1	1	0.00272906	9.99467e-85	0.940159	0.94016	1_to_1	identical gene model		21;21;3;20;23	21;21;23;20;3	5	5											0	EFO_0001378	0.4374	0
Blood	ENSG00000083535	PIBF1	ENSG00000083535	ENSG00000083535	protein_coding	protein_coding	1.33763	1.32894	0.73	0.72	1	1	0.00273003	9.99467e-85	0.982692	0.982692	1_to_1	identical gene model		18;4;2;4;5;4;9;16	18;16;4;9;4;2;5;4	8	8	diff_parts_same_contig						1	Joubert syndrome 33	3	known_molec_cause	0	MONDO_0018772	0.67722	0
Blood	ENSG00000083544	TDRD3	ENSG00000083544	ENSG00000083544	protein_coding	protein_coding	1.28888	1.28068	1.02	1.015	1	1	0.00273003	9.99467e-85	0.991958	0.991958	1_to_1	identical gene model		14;14;7;14;2;2;11;14;14;16	14;11;14;14;14;16;14;7;2;2	10	10											0	EFO_0004704	0.35634	0
Blood	ENSG00000083622		ENSG00000083622	ENSG00000083622	lncRNA	lncRNA					0	0					1_to_1	identical gene model		3	3	1	1	diff_parts_same_contig										0	EFO_0000676	0.021221	0
Blood	ENSG00000083635	NUFIP1	ENSG00000083635	ENSG00000083635	protein_coding	protein_coding	6.30496	6.26325	6.04	6.01	1	1	0.00272905	1.0008e-84	0.00032135	0.00032135	1_to_1	identical gene model		10	10	1	1	diff_parts_same_contig										0	EFO_0004612	0.28905	0
Blood	ENSG00000083642	PDS5B	ENSG00000083642	ENSG00000083642	protein_coding	protein_coding	9.69456	9.63509	9.27	9.22	1	1	0.00286139	1.2923e-47	0.930192	0.930194	1_to_1	identical gene model		35;6;34;2;2;3;4;3;13	35;4;13;34;3;2;3;6;2	9	9	new_contig_added, diff_parts_same_contig				High Signal Region						0	EFO_0007800	0.47282	0
Blood	ENSG00000083720	OXCT1	ENSG00000083720	ENSG00000083720	protein_coding	protein_coding	16.7298	16.6195	15.34	15.24	1	1	0.00272967	9.99467e-85	0.759885	0.759885	1_to_1	identical gene model		17;2;5;13;6;6;4;4	17;6;6;13;5;2;4;4	8	8							1	Succinyl CoA:3-oxoacid CoA transferase deficiency	3	known_molec_cause	0	Orphanet_832	0.78885	0
Blood	ENSG00000083750	RRAGB	ENSG00000083750	ENSG00000083750	protein_coding	protein_coding	7.89448	7.84278	6.78	6.74	1	1	0.00272947	9.99467e-85	0.809008	0.809008	1_to_1	identical gene model		11;10;7;2;3;3	10;7;11;3;2;3	6	6			Gap								0	EFO_0000304	0.28274	0
Blood	ENSG00000083782	EPYC	ENSG00000083782	ENSG00000083782	protein_coding	protein_coding	3.39	3.3	3.39	3.3	0	0			0	0	1_to_1	identical gene model		7;3;5	7;5;3	3	3											0	EFO_0004509	0.1394	0
Blood	ENSG00000083799	CYLD	ENSG00000083799	ENSG00000083799	protein_coding	protein_coding	67.3214	66.8925	64.97	64.54	1	1	0.0027229	1.68287e-84	0.913354	0.913352	1_to_1	identical gene model		20;18;19;2;10;2;17;4;3;18;5;14;2;18;12	18;12;20;17;19;18;5;4;18;14;10;2;2;3;2	15	15	diff_parts_same_contig, new_contig_added						1	?Exercise intolerance, riboflavin-responsive;?Frontotemporal dementia and/or amyotrophic lateral sclerosis 8;Brooke-Spiegler syndrome;Cylindromatosis, familial;Trichoepithelioma, multiple familial, 1;Trichoepithelioma, multiple familial, 2	3;3;3;3;3;2	known_molec_cause;known_molec_cause;known_molec_cause;known_molec_cause;known_molec_cause;linakge_mapping	0	MONDO_0011512	0.73979	1	familial cylindromatosis, familial trichoepithelioma, Brooke-Spiegler syndrome	yes	yes
Blood	ENSG00000083807	SLC27A5	ENSG00000083807	ENSG00000083807	protein_coding	protein_coding	3.90077	3.87613	3.385	3.365	1	1	0.00272983	9.99467e-85	0.887206	0.887206	1_to_1	identical gene model		10;1;3;3;6;2;10;2	6;10;3;2;10;2;3;1	8	8	diff_parts_same_contig										0	EFO_0004696	0.30771	0
Blood	ENSG00000083812	ZNF324	ENSG00000083812	ENSG00000083812	protein_coding	protein_coding	1.05612	1.04913	0.775	0.77	1	1	0.00273005	9.99467e-85	0.997231	0.997231	1_to_1	identical gene model		4;5;4;2	5;4;4;2	4	4	diff_parts_same_contig										0	EFO_0004703	0.13906	0
Blood	ENSG00000083814	ZNF671	ENSG00000083814	ENSG00000083814	protein_coding	protein_coding	3.96168	3.93707	3.46	3.44	1	1	0.00272973	9.99467e-85	0.981303	0.981303	1_to_1	identical gene model		4;3;2;3;4;3	4;4;3;2;3;3	6	6	diff_parts_same_contig										0	EFO_0000311	0.09662	0
Blood	ENSG00000083817	ZNF416	ENSG00000083817	ENSG00000083817	protein_coding	protein_coding	11.7137	11.6404	11.2	11.17	1	1	0.00264672	4.00521e-70	0.0171673	0.017167	1_to_1	identical gene model		4	4	1	1	diff_parts_same_contig										0	EFO_0000538	0.065327	0
Blood	ENSG00000083828	ZNF586	ENSG00000083828	ENSG00000083828	protein_coding	protein_coding	19.4509	19.3253	18.24	18.125	1	1	0.00272898	9.99467e-85	0.841896	0.841892	1_to_1	identical gene model		4;2;3;3;3;2;4	4;4;3;3;2;3;2	7	7	diff_parts_same_contig, new_contig_added										0	EFO_0004696	0.1176	0
Blood	ENSG00000083838	ZNF446	ENSG00000083838	ENSG00000083838	protein_coding	protein_coding	5.20051	5.16773	4.92	4.9	1	1	0.00272999	9.99467e-85	0.969975	0.969975	1_to_1	identical gene model		6;6;7;2;7;4;8;6	7;2;4;7;6;6;8;6	8	8	diff_parts_same_contig										0	Orphanet_314811	0.37266	0
Blood	ENSG00000083844	ZNF264	ENSG00000083844	ENSG00000083844	protein_coding	protein_coding	17.0112	16.9032	16.32	16.255	1	1	0.00272979	9.99467e-85	0.469832	0.469832	1_to_1	identical gene model		4;5;3;3;2;3	4;3;3;3;2;5	6	6	diff_parts_same_contig										0	EFO_0004340	0.19915	0
Blood	ENSG00000083845	RPS5	ENSG00000083845	ENSG00000083845	protein_coding	protein_coding	56.7915	56.4194	48.015	47.765	1	1	0.00272907	9.99467e-85	0.996576	0.996576	1_to_1	identical gene model		6;5;6;5;7;4;1;2;7	7;6;5;6;7;2;4;5;1	9	9	diff_parts_same_contig										0	Orphanet_586	0.49338	0
Blood	ENSG00000083857	FAT1	ENSG00000083857	ENSG00000083857	protein_coding	protein_coding	0.76	0.756	0.23	0.23	0	0			0.903623	0.903623	1_to_1	identical gene model		27;3;2;5;3;2;3;2;4;3;4;29	27;29;3;4;5;3;4;3;3;2;2;2	12	12			GRC Housekeeping								0	EFO_0000181	0.6079	1		yes	yes
Blood	ENSG00000083896	YTHDC1	ENSG00000083896	ENSG00000083896	protein_coding	protein_coding	33.6683	33.458	30.71	30.59	1	1	0.0027296	9.99467e-85	0.975552	0.975552	1_to_1	identical gene model		17;16;2;3;3;4;17	17;16;17;3;3;2	7	6			Path Problem, Gap	Path Problem, Gap							0	EFO_0004526	0.26588	0
Blood	ENSG00000083937	CHMP2B	ENSG00000083937	ENSG00000083937	protein_coding	protein_coding	5.6859	5.65026	5.27	5.24	1	1	0.00273003	9.99467e-85	0.985755	0.985756	1_to_1	identical gene model		6;2;5;6;6	5;6;6;6;2	5	5	diff_parts_same_contig						1	Frontotemporal dementia and/or amyotrophic lateral sclerosis 7	3	known_molec_cause	0	Orphanet_282	0.7787	0
Blood	ENSG00000084070	SMAP2	ENSG00000084070	ENSG00000084070	protein_coding	protein_coding	359.033	356.868	331.54	329.43	1	1	0.00273172	9.99467e-85	0.957959	0.957959	1_to_1	identical gene model		10;10;7;2;10;10	7;10;10;10;10;2	6	6	diff_parts_same_contig		Clone Problem				1	Dentin dysplasia, type I, with microdontia and misshapen teeth	3	known_molec_cause	0	EFO_0004584	0.37547	0
Blood	ENSG00000084072	PPIE	ENSG00000084072	ENSG00000084072	protein_coding	protein_coding	29.0896	28.8957	27.235	27.095	1	1	0.00274366	7.73831e-84	0.89517	0.895177	1_to_1	identical gene model		10;10;11;7;3;4;8;8;8;10;7;9;4;10;9	8;4;10;10;3;10;9;11;7;8;9;8;10;7;4	15	15	new_contig_added, diff_parts_same_contig		Clone Problem								0	EFO_0007937	0.11276	0
Blood	ENSG00000084073	ZMPSTE24	ENSG00000084073	ENSG00000084073	protein_coding	protein_coding	0.959188	0.953162	0.62	0.62	1	1	0.00273002	9.99467e-85	0.997244	0.997244	1_to_1	identical gene model		10;4;2;4;11;11;11	11;11;10;4;4;11;2	7	7			Clone Problem				1	Mandibuloacral dysplasia with type B lipodystrophy;Restrictive dermopathy 1	3;3	known_molec_cause;known_molec_cause	0	Orphanet_90154	0.78772	0
Blood	ENSG00000084090	STARD7	ENSG00000084090	ENSG00000084090	protein_coding	protein_coding	22.2283	22.0905	21.56	21.465	1	1	0.00272879	1.02827e-84	0.94063	0.940629	1_to_1	identical gene model		8;5;7;2;2;2	8;2;7;5;2;2	6	6	diff_parts_same_contig		Path Problem	Path Problem			1	Epilepsy, familial adult myoclonic, 2	3	known_molec_cause	0	MONDO_0000160	0.42892	0
Blood	ENSG00000084092	NOA1	ENSG00000084092	ENSG00000084092	protein_coding	protein_coding	78.1895	77.6894	77.22	76.835	1	1	0.00262828	2.33169e-73	0	0	1_to_1	identical gene model		7	7	1	1											0	EFO_0008579	0.22741	0
Blood	ENSG00000084093	REST	ENSG00000084093	ENSG00000084093	protein_coding	protein_coding	0.634795	0.630959	0.52	0.52	0	0	0.00273003	9.99467e-85	0.999764	0.999764	1_to_1	identical gene model		4;5;5;5;5;5;3;3;4;4;2;4	3;4;5;5;3;4;5;5;4;4;2	12	11							1	?Deafness, autosomal dominant 27;Fibromatosis, gingival, 5;{Wilms tumor 6, susceptibility to}	3;3;3	known_molec_cause;known_molec_cause;known_molec_cause	0	Orphanet_2024	0.63023	0
Blood	ENSG00000084110	HAL	ENSG00000084110	ENSG00000084110	protein_coding	protein_coding	35.6738	35.4604	31.72	31.52	1	1	0.0027297	9.99467e-85	0.992685	0.992685	1_to_1	identical gene model		21;20;20;20;8;20;2;4;2;2;11	21;20;20;20;20;4;2;11;2;2;8	11	11							1	[Histidinemia]	3	known_molec_cause	0	Orphanet_2157	0.65457	0
Blood	ENSG00000084112	SSH1	ENSG00000084112	ENSG00000084112	protein_coding	protein_coding	11.8035	11.9272	11.78	11.885	1	1	-0.0254273	1.84842e-37	0.702534	0.697168	1_to_1	identical gene model		13;15;7;6;4;3;3;7;14	15;7;14;13;3;7;3;6;4	9	9			Missing sequence	Missing sequence							0	EFO_0004584	0.30965	0
Blood	ENSG00000084207	GSTP1	ENSG00000084207	ENSG00000084207	protein_coding	protein_coding	122.102	121.296	122.105	121.595	1	1	0.00275017	7.24997e-84	0.961733	0.961733	1_to_1	identical gene model		6;7;3;3;3;2;5;6	6;7;3;6;3;5;3;2	8	8	diff_parts_same_contig						1	Emphysema due to AAT deficiency;Emphysema-cirrhosis, due to AAT deficiency;Hemorrhagic diathesis due to antithrombin Pittsburgh	3;3;3	known_molec_cause;known_molec_cause;known_molec_cause	0	EFO_0000304	0.18065	0
Blood	ENSG00000084234	APLP2	ENSG00000084234	ENSG00000084234	protein_coding	protein_coding	42.0622	41.7961	42.235	42.03	1	1	0.00266261	3.8678e-74	0.995816	0.995816	1_to_1	identical gene model		18;17;17;13;2;2;2;5;4;16;4;3;4;4;3;4;4;2;15;4;4;5;5;5;5;19	19;4;15;5;5;4;16;4;4;4;4;2;4;4;5;5;18;13;17;17;2;2;3;5;3;2	26	26											0	EFO_0007937	0.30717	0
Blood	ENSG00000084444	FAM234B	ENSG00000084444	ENSG00000084444	protein_coding	protein_coding	2.481	2.46495	2.25	2.24	1	1	0.00272997	9.99467e-85	0.702586	0.702586	1_to_1	identical gene model		13;14;2;9;2;7	13;14;9;2;7;2	6	6	diff_parts_same_contig										0	EFO_0003923	0.31295	0
Blood	ENSG00000084453	SLCO1A2	ENSG00000084453	ENSG00000084453	protein_coding	protein_coding	0.24	0.247059	0.135	0.14	0	0			0.150467	0.150467	1_to_1	identical gene model		16;5;3;3;4;5;2;6;5;4;5;13;13;5;12;14;14	16;14;13;14;12;13;5;5;5;5;4;4;6;5;3	17	15											0	EFO_0005653	0.29974	0
Blood	ENSG00000084463	WBP11	ENSG00000084463	ENSG00000084463	protein_coding	protein_coding	73.3043	72.8479	73.555	73.285	1	1	0.00273247	9.99467e-85	0.296777	0.296772	1_to_1	identical gene model		12;5;7;2;4	12;7;4;5;2	5	5	diff_parts_same_contig, new_contig_added						1	Vertebral, cardiac, tracheoesophageal, renal, and limb defects	3	known_molec_cause	0	EFO_0008039	0.17158	0
Blood	ENSG00000084623	EIF3I	ENSG00000084623	ENSG00000084623	protein_coding	protein_coding	96.64	95.9865	93.78	93.31	1	1	0.00277597	3.07547e-83	0.841902	0.841903	1_to_1	identical gene model		6;11;7;7;6;6	6;11;6;7;6;7	6	6			Clone Problem								0	EFO_0000311	0.048947	0
Blood	ENSG00000084628	NKAIN1	ENSG00000084628	ENSG00000084628	protein_coding	protein_coding	0.318	0.314667	0.18	0.17	0	0			0.157895	0.157895	1_to_1	identical gene model		7;5;2;5;2	7;2;5;5;2	5	5			Clone Problem								0	EFO_0004741	0.29022	0
Blood	ENSG00000084636	COL16A1	ENSG00000084636	ENSG00000084636	protein_coding	protein_coding	0.497333	0.493778	0.25	0.24	0	0			0.668936	0.668936	1_to_1	identical gene model		17;41;71;13;13;4;4;9;10;11;9;11;10;23;15;7;4	71;23;15;4;13;4;10;10;9;9;13;41;11;11;7;17;4	17	17			Clone Problem								0	EFO_0004340	0.42567	0
Blood	ENSG00000084652	TXLNA	ENSG00000084652	ENSG00000084652	protein_coding	protein_coding	1.65049	1.64011	1.5	1.49	1	1	0.00272955	9.99467e-85	0.989496	0.989496	1_to_1	identical gene model		10;11	11;10	2	2			Clone Problem								0	EFO_0004995	0.20838	0
Blood	ENSG00000084674	APOB	ENSG00000084674	ENSG00000084674	protein_coding	protein_coding	0.175	0.175	0.175	0.175	0	0			0.22	0.22	1_to_1	identical gene model	0.999989	29;17;23;21	29;23;21;17	4	4	diff_parts_same_contig, new_contig_added		Gap, Variation	Variation, Gap			1	Hypercholesterolemia, familial, 2;Hypobetalipoproteinemia	3;3	known_molec_cause;known_molec_cause	1	EFO_0004911	0.82351	0
Blood	ENSG00000084676	NCOA1	ENSG00000084676	ENSG00000084676	protein_coding	protein_coding	4.84647	4.8179	4.44	4.415	1	1	0.00273021	9.99467e-85	0.998152	0.998152	1_to_1	identical gene model		22;21;21;25;23;22;5;3;2;2;3	3;23;5;25;22;3;22;21;21;2;2	11	11	new_contig_added, diff_parts_same_contig										0	EFO_0007789	0.34437	1			yes
Blood	ENSG00000084693	AGBL5	ENSG00000084693	ENSG00000084693	protein_coding	protein_coding	14.5444	14.4558	13.74	13.63	1	1	0.00272987	9.99467e-85	0.945152	0.94515	1_to_1	identical gene model		11;15;3;2;2;3;5;8;16;7	3;5;16;15;3;8;11;7;2;2	10	10	diff_parts_same_contig		Variation	Variation			1	Retinitis pigmentosa 75	3	known_molec_cause	0	Orphanet_791	0.71257	0
Blood	ENSG00000084710	EFR3B	ENSG00000084710	ENSG00000084710	protein_coding	protein_coding	0.708508	0.703347	0.56	0.555	1	1	0.00272995	9.99467e-85	0.283503	0.283503	1_to_1	identical gene model		18;19;23;23;20	23;19;23;20;18	5	5	diff_parts_same_contig										0	EFO_0007788	0.32184	0
Blood	ENSG00000084731	KIF3C	ENSG00000084731	ENSG00000084731	protein_coding	protein_coding	4.77393	4.74573	1.77	1.76	1	1	0.00273003	9.99467e-85	0.998153	0.998154	1_to_1	identical gene model	0.999981	8;9;9;9;4;4;3	8;9;9;9;3;4;4	7	7	new_contig_added, diff_parts_same_contig										0	EFO_0000275	0.3675	0
Blood	ENSG00000084733	RAB10	ENSG00000084733	ENSG00000084733	protein_coding	protein_coding	85.6661	85.1271	77.65	77.165	1	1	0.00273511	4.78021e-84	0.669654	0.669651	1_to_1	identical gene model		6;6;6;5	6;5;6;6	4	4	diff_parts_same_contig										0	EFO_0004527	0.35458	0
Blood	ENSG00000084734	GCKR	ENSG00000084734	ENSG00000084734	protein_coding	protein_coding	0.493529	0.488824	0.2	0.2	0	0			0.492593	0.492593	1_to_1	identical gene model		19;7;7;8;11;3	19;7;11;8;7;3	6	6							1	[Fasting plasma glucose level QTL 5]	3	known_molec_cause	0	EFO_0004530	0.58803	0
Blood	ENSG00000084754	HADHA	ENSG00000084754	ENSG00000084754	protein_coding	protein_coding	4.28844	4.26283	3.87	3.845	1	1	0.00272992	9.99467e-85	0.998999	0.998999	1_to_1	identical gene model		20;3;9;19;19;21;20;21;19;13;19	20;19;21;19;19;20;21;13;19;9;3	11	11	new_contig_added, diff_parts_same_contig		Variation	Variation			1	Fatty liver, acute, of pregnancy;HELLP syndrome, maternal, of pregnancy;LCHAD deficiency;Mitochondrial trifunctional protein deficiency	3;3;3;3	known_molec_cause;known_molec_cause;known_molec_cause;known_molec_cause	1	Orphanet_5	0.82999	0
Blood	ENSG00000084764	MAPRE3	ENSG00000084764	ENSG00000084764	protein_coding	protein_coding	3.66384	3.64205	3.2	3.19	1	1	0.00272997	9.99467e-85	0.971155	0.971155	1_to_1	identical gene model		7;7;7;6;3;3;3;3;2;8	7;2;7;3;3;3;8;3;6;7	10	10	new_contig_added, diff_parts_same_contig										0	EFO_0004840	0.18785	0
Blood	ENSG00000084774	CAD	ENSG00000084774	ENSG00000084774	protein_coding	protein_coding	8.05953	7.99833	7.29	7.26	1	1	0.00272938	9.99467e-85	0.975378	0.975385	1_to_1	identical gene model	0.999982	44;43;5;9;6;4;3;3;3;3;3	44;43;3;4;3;3;6;9;3;3;5	11	11	new_contig_added, diff_parts_same_contig		Variation, Clone Problem	Variation, Clone Problem			1	Developmental and epileptic encephalopathy 50	3	known_molec_cause	0	EFO_0005545	0.74259	0
Blood	ENSG00000085063	CD59	ENSG00000085063	ENSG00000085063	protein_coding	protein_coding	1.47235	1.46309	1.205	1.195	1	1	0.00273035	9.99467e-85	0.997671	0.997671	1_to_1	identical gene model	0.999989	5;5;3;5;4;4;5;6;2;5;4;6;3;6;6;4	4;6;4;5;3;2;6;5;5;3;4;4;5;5;6;6	16	16	new_contig_added, diff_parts_same_contig						1	Hemolytic anemia, CD59-mediated, with or without immune-mediated polyneuropathy	3	known_molec_cause	0	Orphanet_169464	0.74964	0
Blood	ENSG00000085117	CD82	ENSG00000085117	ENSG00000085117	protein_coding	protein_coding	60.5533	60.1517	57.27	56.96	1	1	0.00271328	2.17297e-61	0.95927	0.959269	1_to_1	identical gene model		10;9;5;2;5;6;9;7;7;5;2;6;7;7	7;9;7;5;10;5;9;7;5;6;2;6;7;2	14	14											0	EFO_0005674	0.51878	0
Blood	ENSG00000085185	BCORL1	ENSG00000085185	ENSG00000085185	protein_coding	protein_coding	3.62949	3.60721	3.305	3.26	1	1	0.00286158	1.91897e-46	0.956107	0.956121	1_to_1	identical gene model	0.999698	13;4;11;6;12;3	3;6;13;12;11;4	6	6	diff_parts_same_contig, new_contig_added		Gap				1	Shukla-Vernon syndrome	3	known_molec_cause	0	EFO_0010278	0.66586	1			yes
Blood	ENSG00000085224	ATRX	ENSG00000085224	ENSG00000085224	protein_coding	protein_coding	5.13868	5.10591	4.67	4.64	1	1	0.00285562	3.54797e-05	0.985889	0.985891	1_to_1	exon_count_diff		35;34;5;3;2;36;2;5;5;7;8;11;10;14;5;6;4;7;3;2;2;2;2;18;8	35;34;36;18;8;4;2;2;7;2;2;2;5;5;5;3;14;2;10;8;7;6;3;5;5	25	25	new_contig_added, hg19_errors_corrected, diff_parts_same_contig		Path Problem, Localization Problem, Gap	Path Problem, Localization Problem			1	Alpha-thalassemia myelodysplasia syndrome, somatic;Alpha-thalassemia/mental retardation syndrome;Intellectual disability-hypotonic facies syndrome, X-linked	3;3;3	known_molec_cause;known_molec_cause;known_molec_cause	1	Orphanet_847	0.82012	1			yes
Blood	ENSG00000085231	AK6	ENSG00000085231	ENSG00000085231	protein_coding	protein_coding	2.79634	2.77775	1.71	1.7	1	1	0.00272998	9.99467e-85	0.939581	0.939581	1_to_1	identical gene model		5;5;3;4;4	5;3;5;4;4	5	5	diff_parts_same_contig		Path Problem	Path Problem							0	EFO_0005208	0.13576	0
Blood	ENSG00000085265	FCN1	ENSG00000085265	ENSG00000085265	protein_coding	protein_coding	418.619	415.846	394.395	392.03	1	1	0.00273009	1.50682e-84	0.62195	0.621939	1_to_1	identical gene model		9;8	9;8	2	2											0	EFO_0004833	0.41614	0
Blood	ENSG00000085274	MYNN	ENSG00000085274	ENSG00000085274	protein_coding	protein_coding	1.01755	1.01089	0.88	0.88	1	1	0.00273003	9.99467e-85	0.985385	0.985388	1_to_1	identical gene model		8;9;6;6;8	8;8;9;6;6	5	5	diff_parts_same_contig										0	EFO_0003102	0.33262	0
Blood	ENSG00000085276	MECOM	ENSG00000085276	ENSG00000085276	protein_coding	protein_coding	0.877	0.873	0.495	0.495	0	0			0.944759	0.944759	1_to_1	identical gene model		17;17;15;5;2;15;2;16;16;5;4;5;3;3;6;5;16;6;16;17	17;16;15;17;16;16;16;15;17;5;2;5;5;6;6;5;4;2;3;3	20	20	new_contig_added, diff_parts_same_contig						1	Myelodysplasia syndrome-1;Radioulnar synostosis with amegakaryocytic thrombocytopenia 2	3;3	known_molec_cause;known_molec_cause	0	Orphanet_71289	0.74148	1			yes
Blood	ENSG00000085365	SCAMP1	ENSG00000085365	ENSG00000085365	protein_coding	protein_coding	0.929333	0.850866	0.66	0.635	1	1	0.041514	0.000123622	0.98149	0.982681	1_to_1	exon_count_diff		5;3;4;5;8;11;12	8;8;9;5;4;5;3	7	7	new_contig_added, diff_parts_same_contig		Clone Problem	Clone Problem		High Signal Region					0	EFO_0004309	0.40445	0
Blood	ENSG00000085377	PREP	ENSG00000085377	ENSG00000085377	protein_coding	protein_coding	8.299	8.24625	7.53	7.48	1	1	0.0027296	9.99467e-85	0.949998	0.949998	1_to_1	identical gene model		17;2;15	15;17;2	3	3							1	Spinocerebellar ataxia, autosomal recessive 30	3	known_molec_cause	0	EFO_0004327	0.47874	0
Blood	ENSG00000085382	HACE1	ENSG00000085382	ENSG00000085382	protein_coding	protein_coding	0.630046	0.628194	0.46	0.46	1	1	0.00272996	9.99467e-85	0.98754	0.98754	1_to_1	identical gene model		24;19;13;26;13;11;2;8;10;8;7;6	24;13;26;11;19;8;10;2;13;8;6;7	12	12					Low Mappability		1	Spastic paraplegia and psychomotor retardation with or without seizures	3	known_molec_cause	0	MONDO_0014764	0.75025	0
Blood	ENSG00000085415	SEH1L	ENSG00000085415	ENSG00000085415	protein_coding	protein_coding	3.01942	3.00054	2.41	2.4	1	1	0.00272995	9.99467e-85	0.986443	0.986443	1_to_1	identical gene model		9;9;4;7;5;4;2;4;4;6	4;9;9;4;4;7;5;6;4;2	10	10											0	EFO_0000764;EFO_0007328	0.54092	0
Blood	ENSG00000085433	WDR47	ENSG00000085433	ENSG00000085433	protein_coding	protein_coding	0.406726	0.407232	0.22	0.22	1	1	0.00273002	9.99467e-85	0.998589	0.998589	1_to_1	identical gene model		14;14;15;15;15;5;4;5;3	14;15;15;15;14;5;4;3;5	9	9			Localization Problem, Clone Problem, GRC Housekeeping	Localization Problem							0	EFO_0006797	0.059525	0
Blood	ENSG00000085449	WDFY1	ENSG00000085449	ENSG00000085449	protein_coding	protein_coding	44.9453	44.6644	43.065	42.86	1	1	0.00272997	9.99467e-85	0.366271	0.366269	1_to_1	identical gene model		12;6;2;5;2;3	2;12;2;3;6;5	6	6											0	EFO_0005192	0.41966	0
Blood	ENSG00000085465	OVGP1	ENSG00000085465	ENSG00000085465	protein_coding	protein_coding	11.4726	11.3955	10.53	10.465	1	1	0.0027298	9.99467e-85	0.161093	0.161093	1_to_1	identical gene model		11;3;2	11;2;3	3	3	diff_parts_same_contig		Clone Problem, GRC Housekeeping								0	EFO_0000389	0.25152	0
Blood	ENSG00000085491	SLC25A24	ENSG00000085491	ENSG00000085491	protein_coding	protein_coding	0.731975	0.727407	0.61	0.61	1	1	0.00273	9.99467e-85	0.994768	0.994768	1_to_1	identical gene model		9;10;10;1;11	10;9;10;11;1	5	5	diff_parts_same_contig		Variation, Clone Problem, GRC Housekeeping	Variation			1	Fontaine progeroid syndrome;Rothmund-Thomson syndrome, type 1	3;3	known_molec_cause;known_molec_cause	0	MONDO_0012853	0.67176	0
Blood	ENSG00000085511	MAP3K4	ENSG00000085511	ENSG00000085511	protein_coding	protein_coding	5.57854	5.54427	4.31	4.27	1	1	0.00272979	9.99467e-85	0.992455	0.992455	1_to_1	identical gene model		26;26;27;27;3;2;28;10;2;4;7;4;3;2;28;6	26;27;3;26;27;28;28;2;3;4;4;2;7;6;10;2	16	16	new_contig_added, diff_parts_same_contig										0	EFO_0006309	0.24616	0
Blood	ENSG00000085514	PILRA	ENSG00000085514	ENSG00000085514	protein_coding	protein_coding	371.916	369.614	363.94	361.945	1	1	0.0027194	1.02145e-81	0.906009	0.906008	1_to_1	identical gene model		7;6;5;5;6;2;2	5;6;7;6;5;2;2	7	7											0	EFO_0009268	0.31039	0
Blood	ENSG00000085552	IGSF9	ENSG00000085552	ENSG00000085552	protein_coding	protein_coding	0.238235	0.237451	0.18	0.18	0	0			0.895617	0.895617	1_to_1	identical gene model		21;21;20;10;9;14	21;20;10;9;21;14	6	6	diff_parts_same_contig		GRC Housekeeping								0	EFO_0004784	0.15559	0
Blood	ENSG00000085563	ABCB1	ENSG00000085563	ENSG00000085563	protein_coding	protein_coding	1.59738	1.58762	1.095	1.085	1	1	0.00273001	9.99467e-85	0.98516	0.98516	1_to_1	identical gene model		29;6;5;3;3;3;9;2;7;28;28	28;29;28;9;2;5;7;3;3;6;3	11	11	diff_parts_same_contig						1	{Colchicine resistance};{Inflammatory bowel disease 13}	3;3	known_molec_cause;known_molec_cause	0	EFO_0003060	0.34295	0
Blood	ENSG00000085644	ZNF213	ENSG00000085644	ENSG00000085644	protein_coding	protein_coding	3.37106	3.35047	3.115	3.095	1	1	0.00272956	9.99467e-85	0.981876	0.981876	1_to_1	identical gene model		6;7;4;2;3;7;2;6;6	2;7;6;6;7;2;6;4;3	9	9	new_contig_added, diff_parts_same_contig										0	EFO_0000222	0.18416	0
Blood	ENSG00000085662	AKR1B1	ENSG00000085662	ENSG00000085662	protein_coding	protein_coding	54.8381	54.479	54.5	54.215	1	1	0.00271876	2.28431e-75	0.942353	0.942352	1_to_1	identical gene model		10;4;10;2;9;3;4;4;5;5;4;5;3;6	10;10;9;3;6;3;5;5;4;5;4;4;4;2	14	14	diff_parts_same_contig		Variation	Variation							0	EFO_0000400	0.47264	0
Blood	ENSG00000085719	CPNE3	ENSG00000085719	ENSG00000085719	protein_coding	protein_coding	4.27527	4.79072	3.24	3.8	1	1	-0.260752	2.48146e-25	0.982484	0.979518	1_to_1	exon_length_diff	0.994022	5;10;17;2;4;7;2;7;7;6;4;8;2	17;8;7;2;6;7;4;10;2;5;7;2	13	12	new_contig_added, diff_parts_same_contig		Clone Problem	Clone Problem, GRC Housekeeping							0	HP_0002619	0.33243	0
Blood	ENSG00000085721	RRN3	ENSG00000085721	ENSG00000085721	protein_coding	protein_coding	20.4148	20.2788	19.305	19.215	1	1	0.00272981	9.99467e-85	0.810242	0.810236	1_to_1	identical gene model		18;18;17;4;19;10	18;19;17;18;4;10	6	6			Unknown	Unknown							0	EFO_0005653	0.14074	0
Blood	ENSG00000085733	CTTN	ENSG00000085733	ENSG00000085733	protein_coding	protein_coding	2.33888	2.32343	1.695	1.685	1	1	0.00273007	9.99467e-85	0.98892	0.988919	1_to_1	identical gene model		18;17;19;9;7;4;2;5;2;2;6;4;7;2;5	17;18;4;6;19;7;2;2;4;2;5;2;9;7;5	15	15	diff_parts_same_contig		Clone Problem	Clone Problem							0	EFO_0004713	0.24154	0
Blood	ENSG00000085741	WNT11	ENSG00000085741	ENSG00000085741	protein_coding	protein_coding	1.55315	1.54331	1.1	1.09	1	1	0.00273004	9.99467e-85	0.286267	0.286267	1_to_1	identical gene model		5;3;2;6	5;6;2	4	3											0	EFO_0004327	0.45923	0
Blood	ENSG00000085760	MTIF2	ENSG00000085760	ENSG00000085760	protein_coding	protein_coding	3.79182	3.76911	3.31	3.29	1	1	0.0027299	9.99467e-85	0.983278	0.983278	1_to_1	identical gene model		16;5;13;15;2;4;3;5;6;4;4;5	16;15;13;6;5;5;5;4;2;4	12	10											0	EFO_0000508	0.42502	0
Blood	ENSG00000085788	DDHD2	ENSG00000085788	ENSG00000085788	protein_coding	protein_coding	10.2148	10.1505	8.34	8.27	1	1	0.00272941	9.99467e-85	0.988171	0.98817	1_to_1	identical gene model		18;9;5;7;18;3;2;5;5;4;8;4;2;4;7;3;5;4;8;4;2;5;6;3	4;3;18;5;5;4;4;4;6;18;8;5;5;2;7;9;8;7;2;5;3;3;2;4	24	24	diff_parts_same_contig, new_contig_added						1	Spastic paraplegia 54, autosomal recessive	3	known_molec_cause	0	Orphanet_320380	0.78326	0
Blood	ENSG00000085831	TTC39A	ENSG00000085831	ENSG00000085831	protein_coding	protein_coding	0.317075	0.31637	0.23	0.23	1	1	0.00273001	9.99467e-85	0.90919	0.90919	1_to_1	identical gene model		18;11;13;18;7;6;12;18;9;8;11;18;5;5;6;7;6;6	18;18;7;18;18;6;5;8;13;11;5;12;11;9;7;6;6;6	18	18	diff_parts_same_contig		Clone Problem								0	EFO_0010972	0.32567	0
Blood	ENSG00000085832	EPS15	ENSG00000085832	ENSG00000085832	protein_coding	protein_coding	3.48574	3.46372	2.74	2.72	1	1	0.00272959	9.99467e-85	0.985873	0.985872	1_to_1	identical gene model		9;23;25;5;7;8;3;6;5	23;25;6;3;5;9;5;8;7	9	9	new_contig_added, diff_parts_same_contig		Clone Problem								0	EFO_0008550;EFO_0000478;EFO_0003865;EFO_0001642;EFO_0000094;EFO_0000178;MONDO_0018531;EFO_0007347;EFO_0006318;EFO_1000417;EFO_1000294;EFO_0005540;EFO_0009259	0.36958	1			yes
Blood	ENSG00000085840	ORC1	ENSG00000085840	ENSG00000085840	protein_coding	protein_coding	0.275905	0.274667	0.2	0.2	1	1	0.00273002	9.99467e-85	0.979011	0.979011	1_to_1	identical gene model		17;17	17;17	2	2			Clone Problem				1	Meier-Gorlin syndrome 1	3	known_molec_cause	0	Orphanet_2554	0.78794	0
Blood	ENSG00000085871	MGST2	ENSG00000085871	ENSG00000085871	protein_coding	protein_coding	6.51948	6.479	5.88	5.86	1	1	0.00272999	9.99467e-85	0.974035	0.974035	1_to_1	identical gene model		5;2;7;4;6;5;6	6;5;4;5;2;7;6	7	7											0	EFO_0004784	0.26268	0
Blood	ENSG00000085872	CHERP	ENSG00000085872	ENSG00000085872	protein_coding	protein_coding	19.8282	19.7102	19.515	19.395	1	1	0.00272974	9.99467e-85	0.971742	0.971742	1_to_1	identical gene model		17;9;17;4;2;2;3	17;17;2;9;3;4;2	7	7											0	EFO_0000621	0.074717	0
Blood	ENSG00000085978	ATG16L1	ENSG00000085978	ENSG00000085978	protein_coding	protein_coding	5.51763	5.48374	5.055	5.015	1	1	0.00272954	9.99467e-85	0.99597	0.99597	1_to_1	identical gene model		14;15;18;19;17;18;7;6;6;7;6;3;5;16;17;4;3;8	6;14;7;15;18;18;6;17;4;16;7;17;19;8;3;6;3;5	18	18							1	{Inflammatory bowel disease (Crohn disease) 10}	3	known_molec_cause	0	EFO_0003767	0.49783	0
Blood	ENSG00000085982	USP40	ENSG00000085982	ENSG00000085982	protein_coding	protein_coding	2.7407	2.72412	2.12	2.12	1	1	0.00273	9.99467e-85	0.993598	0.993598	1_to_1	identical gene model		32;6;31;6;10;4;7;31;3;3;2;5;6;6;5;5;5	31;32;6;31;2;7;5;3;5;10;6;6;3;5;6;5;4	17	17			Clone Problem	Clone Problem							0	EFO_0004570	0.57807	0
Blood	ENSG00000085998	POMGNT1	ENSG00000085998	ENSG00000085998	protein_coding	protein_coding	6.51808	6.47634	6.025	5.995	1	1	0.00272967	9.99467e-85	0.969486	0.969485	1_to_1	identical gene model		22;23;19;2;2;3;4;6;5;8	19;22;23;2;4;6;2;3;8;5	10	10			Clone Problem				1	Muscular dystrophy-dystroglycanopathy (congenital with brain and eye anomalies), type A, 3;Muscular dystrophy-dystroglycanopathy (congenital with mental retardation), type B, 3;Muscular dystrophy-dystroglycanopathy (limb-girdle), type C, 3;Retinitis pigmentosa 76	3;3;3;3	known_molec_cause;known_molec_cause;known_molec_cause;known_molec_cause	1	Orphanet_588	0.83242	0
Blood	ENSG00000085999	RAD54L	ENSG00000085999	ENSG00000085999	protein_coding	protein_coding	1.57651	1.56651	0.745	0.74	1	1	0.00273003	9.99467e-85	0.96762	0.96762	1_to_1	identical gene model		18;19;7;7;8;5;6;6;5;7;5;7;19;6;4;10;5;4;2;8;19	4;4;7;19;7;19;8;18;8;19;6;5;5;2;5;6;6;5;10;7;7	21	21			Clone Problem				1	Adenocarcinoma, colonic, somatic;Lymphoma, non-Hodgkin, somatic;{Breast cancer, invasive ductal}	3;3;3	known_molec_cause;known_molec_cause;known_molec_cause	0	EFO_0004266	0.4361	0
Blood	ENSG00000086015	MAST2	ENSG00000086015	ENSG00000086015	protein_coding	protein_coding	3.90737	3.9138	2.99	3.04	1	1	-0.0190684	1.07127e-06	0.963121	0.962108	1_to_1	exon_count_diff		29;20;22;4;5;3;6;2;2;2;27	5;29;20;27;6;2;23;4;2;3;2	11	11			Clone Problem								0	EFO_0004305	0.27276	0
Blood	ENSG00000086061	DNAJA1	ENSG00000086061	ENSG00000086061	protein_coding	protein_coding	156.628	155.586	131.805	130.945	1	1	0.00276966	1.21482e-84	0.164314	0.164318	1_to_1	identical gene model		9;3;6	9;6;3	3	3											0	EFO_0004784	0.12002	0
Blood	ENSG00000086062	B4GALT1	ENSG00000086062	ENSG00000086062	protein_coding	protein_coding	174.146	173.045	175.475	174.385	1	1	0.00272173	2.82315e-84	0.149879	0.149866	1_to_1	identical gene model		6;3	3;6	2	2							1	Bleeding disorder, platelet-type, 16, autosomal dominant;Congenital disorder of glycosylation, type IId;Glanzmann thrombasthenia 1;Thrombocytopenia, neonatal alloimmune, BAK antigen related	3;3;3;3	known_molec_cause;known_molec_cause;known_molec_cause;known_molec_cause	0	MONDO_0011772	0.71543	0
Blood	ENSG00000086065	CHMP5	ENSG00000086065	ENSG00000086065	protein_coding	protein_coding	23.5447	23.3925	18.83	18.71	1	1	0.00272935	9.99467e-85	0.79825	0.798265	1_to_1	identical gene model		8;7;2	7;8;2	3	3											0	EFO_0000764	0.46197	0
Blood	ENSG00000086102	NFX1	ENSG00000086102	ENSG00000086102	protein_coding	protein_coding	33.5463	33.3307	32.69	32.5	1	1	0.00272999	9.99467e-85	0.728832	0.728851	1_to_1	identical gene model		16;21;24;3;3;4	21;24;16;3;4;3	6	6											0	EFO_0004468	0.20817	0
Blood	ENSG00000086159	AQP6	ENSG00000086159	ENSG00000086159	protein_coding	protein_coding	0.125	0.125	0.125	0.125	0	0			0.631579	0.631579	1_to_1	identical gene model		4;7;6;5;2	7;6;2;4;5	5	5							1	Bart-Pumphrey syndrome;Deafness, autosomal dominant 3A;Deafness, autosomal recessive 1A;Hystrix-like ichthyosis with deafness;Keratitis-ichthyosis-deafness syndrome;Keratoderma, palmoplantar, with deafness;Spondyloepimetaphyseal dysplasia with joint laxity, type 2;Vohwinkel syndrome	3;3;3;3;3;3;3;3	known_molec_cause;known_molec_cause;known_molec_cause;known_molec_cause;known_molec_cause;known_molec_cause;known_molec_cause;known_molec_cause	0	MONDO_0010722	0.051734	0
Blood	ENSG00000086189	DIMT1	ENSG00000086189	ENSG00000086189	protein_coding	protein_coding	5.34383	5.30836	4.54	4.52	1	1	0.00297381	2.74348e-25	0.971471	0.971477	1_to_1	identical gene model		12;11;9;2;10;17	17;12;2;11;10;9	6	6	diff_parts_same_contig										0	EFO_0004526	0.22063	0
Blood	ENSG00000086200	IPO11	ENSG00000086200	ENSG00000086200	protein_coding	protein_coding	1.06642	1.05947	0.69	0.69	1	1	0.00273	9.99467e-85	0.98225	0.98225	1_to_1	identical gene model		30;30;4;3;29;2;4;5;3;4;3;6;3;5	5;29;4;30;5;30;3;4;2;6;3;3;4;3	14	14	diff_parts_same_contig, new_contig_added		Clone Problem	Clone Problem							0	EFO_0004526	0.32321	0
Blood	ENSG00000086205	FOLH1	ENSG00000086205	ENSG00000086205	protein_coding	protein_coding	1.74667	1.73	1.51	1.49	0	0			0.615385	0.615385	1_to_1	identical gene model		19;20;18;14;7;17;2;3;5;4;2;19;5	19;14;20;18;17;19;2;7;2;5;5;3;4	13	13							1	Pachygyria, microcephaly, developmental delay, and dysmorphic facies, with or without seizures	3	known_molec_cause	0	EFO_0005653	0.42725	0
Blood	ENSG00000086232	EIF2AK1	ENSG00000086232	ENSG00000086232	protein_coding	protein_coding	98.2605	97.5724	92.53	91.885	1	1	0.00274128	2.1097e-81	0.637508	0.637525	1_to_1	identical gene model		15;3;7;5;3;5;4;4;3;5	15;3;3;5;4;4;7;5;5;3	10	10			Clone Problem	Clone Problem			1	?Leukoencephalopathy, motor delay, spasticity, and dysarthria syndrome	3	known_molec_cause	0	EFO_0010700	0.59394	0
Blood	ENSG00000086288	NME8	ENSG00000086288	ENSG00000086288	protein_coding	protein_coding	2.54677	2.53109	1.82	1.81	1	1	0.00273006	9.99467e-85	0.94503	0.945028	1_to_1	identical gene model	0.999608	18;5;16;7;6;2	18;6;7;16;5;2	6	6	new_contig_added, diff_parts_same_contig		Clone Problem	Clone Problem			1	Ciliary dyskinesia, primary, 6	3	known_molec_cause	0	Orphanet_244	0.46252	0
Blood	ENSG00000086289	EPDR1	ENSG00000086289	ENSG00000086289	protein_coding	protein_coding	1.41686	1.4075	1.19	1.185	1	1	0.00273004	9.99467e-85	0.542705	0.542705	1_to_1	identical gene model		3;2;3;4	4;3;2;3	4	4	new_contig_added, diff_parts_same_contig		Clone Problem	Clone Problem							0	MONDO_0009943	0.48796	0
Blood	ENSG00000086300	SNX10	ENSG00000086300	ENSG00000086300	protein_coding	protein_coding	14.6023	14.5144	13.78	13.67	1	1	0.00272934	1.02121e-84	0.983138	0.983138	1_to_1	identical gene model		7;7;6;4;5;7;7;3;7	7;7;7;5;7;6;7;4;3	9	9	diff_parts_same_contig						1	Osteopetrosis, autosomal recessive 8	3	known_molec_cause	0	Orphanet_667	0.71838	0
Blood	ENSG00000086475	SEPHS1	ENSG00000086475	ENSG00000086475	protein_coding	protein_coding	4.49055	4.46059	3.89	3.86	1	1	0.00272998	9.99467e-85	0.991777	0.991777	1_to_1	identical gene model		9;8;5;4;2;8	9;8;8;5;4;2	6	6				GRC Housekeeping							0	EFO_0004696	0.31868	0
Blood	ENSG00000086504	MRPL28	ENSG00000086504	ENSG00000086504	protein_coding	protein_coding	4.79625	4.76621	4.54	4.49	1	1	0.00272957	9.99467e-85	0.995704	0.995704	1_to_1	identical gene model		6;6;2;6;5;5;4;4;4;5;6	6;6;5;4;2;4;4;6;6;5;5	11	11											0	MONDO_0002038	0.20188	0
Blood	ENSG00000086506	HBQ1	ENSG00000086506	ENSG00000086506	protein_coding	protein_coding	408.769	405.658	336.37	334.67	1	1	0.00273002	9.99467e-85	0	0	1_to_1	identical gene model		3	3	1	1			Variation	Variation							0	EFO_0004527	0.4894	0
Blood	ENSG00000086544	ITPKC	ENSG00000086544	ENSG00000086544	protein_coding	protein_coding	29.5535	29.3689	28.9	28.795	1	1	0.00272998	9.99467e-85	0.140228	0.140228	1_to_1	identical gene model		7;4	7;4	2	2	diff_parts_same_contig, new_contig_added		Clone Problem	Clone Problem							0	EFO_0004246	0.41974	0
Blood	ENSG00000086548	CEACAM6	ENSG00000086548	ENSG00000086548	protein_coding	protein_coding	9.84733	9.70137	3.91	3.86	1	1	0.00259687	0.679013	0.0280665	0.0281539	1_to_1	identical gene model	0.999768	6;4	4;6	2	2	new_contig_added, diff_parts_same_contig		Path Problem	Path Problem							0	MONDO_0009061;Orphanet_586	0.37029	0
Blood	ENSG00000086570	FAT2	ENSG00000086570	ENSG00000086570	protein_coding	protein_coding	0.161667	0.160833	0.14	0.14	0	0	0.00273002	9.99467e-85	0.807911	0.807911	1_to_1	identical gene model		23;11	11;23	2	2							1	Spinocerebellar ataxia 45	3	known_molec_cause	0	Orphanet_94145	0.50811	0
Blood	ENSG00000086589	RBM22	ENSG00000086589	ENSG00000086589	protein_coding	protein_coding	16.2274	16.1263	15.94	15.84	1	1	0.00272901	9.99467e-85	0.977622	0.977621	1_to_1	identical gene model		11;10;7;4;5;4;4;7	11;4;10;7;7;5;4;4	8	8	diff_parts_same_contig										0	EFO_0000519	0.073916	0
Blood	ENSG00000086598	TMED2	ENSG00000086598	ENSG00000086598	protein_coding	protein_coding	81.4232	80.9009	76.595	76.235	1	1	0.00273537	2.55854e-84	0.806059	0.806055	1_to_1	identical gene model		4;4;3;4;2	4;4;4;2;3	5	5	diff_parts_same_contig		GRC Housekeeping	GRC Housekeeping							0	EFO_0000304	0.23743	0
Blood	ENSG00000086619	ERO1B	ENSG00000086619	ENSG00000086619	protein_coding	protein_coding	11.1088	11.0374	10.2	10.15	1	1	0.00270219	1.37653e-79	0.288055	0.288051	1_to_1	identical gene model		4;16;7	16;4;7	3	3											0	EFO_0007937	0.20834	0
Blood	ENSG00000086666	ZFAND6	ENSG00000086666	ENSG00000086666	protein_coding	protein_coding	13.3793	13.2955	12.07	11.96	1	1	0.00272916	9.99467e-85	0.989341	0.989341	1_to_1	identical gene model		7;2;2;6;5;6;6;5;5;6;7;7;6;4;5;3;6;5;2;6;5;7;7;7	7;6;7;7;5;5;6;7;3;4;6;7;5;5;6;5;6;2;6;6;7;5;2;2	24	24	new_contig_added, diff_parts_same_contig										0	EFO_0007986	0.47282	0
Blood	ENSG00000086696	HSD17B2	ENSG00000086696	ENSG00000086696	protein_coding	protein_coding	0.337619	0.334762	0.22	0.21	0	0			0.103002	0.103002	1_to_1	identical gene model		5;3;2;3;5;3	3;5;2;3;5;3	6	6	diff_parts_same_contig										0	MONDO_0008170	0.1859	0
Blood	ENSG00000086712	TXLNG	ENSG00000086712	ENSG00000086712	protein_coding	protein_coding	1.94011	1.92793	1.69	1.68	1	1	0.00272973	9.99467e-85	0.967981	0.967981	1_to_1	identical gene model		10;8;2	8;10;2	3	3											0	EFO_0010680	0.19224	0
Blood	ENSG00000086717	PPEF1	ENSG00000086717	ENSG00000086717	protein_coding	protein_coding	1.5424	1.5312	1.09	1.09	0	0			0.990391	0.990391	1_to_1	identical gene model		18;19;15;3;5;5;4;7;5	4;19;18;5;5;5;7;15;3	9	9	diff_parts_same_contig, new_contig_added										0	EFO_0000304	0.11141	0
Blood	ENSG00000086730	LAT2	ENSG00000086730	ENSG00000086730	protein_coding	protein_coding	49.1411	48.8449	47.52	47.33	1	1	0.0027338	6.16672e-83	0.980393	0.980393	1_to_1	identical gene model		14;13;6;13;14;6;9;8;12;7;2	6;13;2;8;13;14;6;14;12;9;7	11	11			Path Problem	Gap, Path Problem							0	EFO_0000519	0.18553	0
Blood	ENSG00000086758	HUWE1	ENSG00000086758	ENSG00000086758	protein_coding	protein_coding	31.7473	32.9978	31.44	32.675	1	1	-0.045001	2.90359e-19	0.991664	0.991394	1_to_1	exon_count_diff		44;87;83;18;6;2;6;2;6;2;2;2;5;81;9	84;83;18;81;2;2;2;2;6;6;41;5;6;2;6	15	15	new_contig_added, hg19_errors_corrected		Path Problem, Gap	Path Problem			1	Intellectual developmental disorder, X-linked, Turner type	3	known_molec_cause	0	MONDO_0010407	0.74452	0
Blood	ENSG00000086827	ZW10	ENSG00000086827	ENSG00000086827	protein_coding	protein_coding	3.25251	3.23196	2.9	2.89	1	1	0.00273016	9.99467e-85	0.929661	0.929661	1_to_1	identical gene model		16;16;6	16;16;6	3	3	new_contig_added, diff_parts_same_contig										0	EFO_0004784	0.17596	0
Blood	ENSG00000086848	ALG9	ENSG00000086848	ENSG00000086848	protein_coding	protein_coding	4.39154	4.42344	3.87	3.96	1	1	-0.0239399	3.26701e-05	0.984233	0.984861	1_to_1	exon_count_diff		15;3;3;4;3;5;5;3;6;15;6;9;14;18;18;11;18	6;15;3;15;4;15;15;3;15;3;6;11;5;5;8;6;3	17	17	new_contig_added, diff_parts_same_contig		Clone Problem	Clone Problem			1	Congenital disorder of glycosylation, type Il;Gillessen-Kaesbach-Nishimura syndrome	3;3	known_molec_cause;known_molec_cause	0	MONDO_0012117	0.79629	0
Blood	ENSG00000086967	MYBPC2	ENSG00000086967	ENSG00000086967	protein_coding	protein_coding	0.819193	0.814036	0.51	0.51	1	1	0.00273001	9.99467e-85	0.0618494	0.0618494	1_to_1	identical gene model		28;2	28;2	2	2	new_contig_added, diff_parts_same_contig										0	EFO_0000304	0.22526	0
Blood	ENSG00000086991	NOX4	ENSG00000086991	ENSG00000086991	protein_coding	protein_coding					0	0			1	1	1_to_1	identical gene model		18;18;9;3;18;2;12;5;14;19;17;15;8;17;17	18;18;18;17;12;19;17;2;14;17;9;15;8;5;3	15	15	new_contig_added, diff_parts_same_contig										0	EFO_0004339	0.53319	0
Blood	ENSG00000087008	ACOX3	ENSG00000087008	ENSG00000087008	protein_coding	protein_coding	4.31477	4.28763	4.19	4.17	1	1	0.00272959	9.99467e-85	0.939716	0.939716	1_to_1	identical gene model		18;17;18;6;13;3;5;4	18;17;3;4;18;13;6;5	8	8	new_contig_added, diff_parts_same_contig		GRC Housekeeping, Localization Problem								0	MONDO_0021637	0.18479	0
Blood	ENSG00000087053	MTMR2	ENSG00000087053	ENSG00000087053	protein_coding	protein_coding	0.878444	0.87323	0.71	0.71	1	1	0.00272985	9.99467e-85	0.998617	0.998617	1_to_1	identical gene model		15;16;16;17;16;5;18;18;17;2;17;18;16;14;14;16;16;17;17;16;13;15;16;16;17;17;15;16;16;17;14;12;15;16;18;14;15;15;17;14;16;16;18;16;15;17;15;15;17;14;16;16;17;15;14;17;15;15;14;16	18;15;16;16;14;14;16;16;17;17;16;13;15;16;16;17;17;15;16;16;17;14;15;16;14;15;15;17;14;16;16;15;17;15;15;17;14;16;16;15;14;17;15;15;14;16;17;16;12;16;18;17;16;18;18;17;17;18;5	60	59	new_contig_added, diff_parts_same_contig						1	Charcot-Marie-Tooth disease, type 4B1	3	known_molec_cause	0	MONDO_0011066	0.74606	0
Blood	ENSG00000087074	PPP1R15A	ENSG00000087074	ENSG00000087074	protein_coding	protein_coding	223.448	222.017	210.155	208.96	1	1	0.00270257	4.85233e-83	0.469042	0.469038	1_to_1	identical gene model		3;1	3;1	2	2	diff_parts_same_contig										0	EFO_0005192	0.37211	0
Blood	ENSG00000087076	HSD17B14	ENSG00000087076	ENSG00000087076	protein_coding	protein_coding	1.158	1.151	0.905	0.895	1	1	0.00273002	9.99467e-85	0.847902	0.847902	1_to_1	identical gene model		9;7;4;8	9;4;8;7	4	4	diff_parts_same_contig										0	EFO_0007937	0.23269	0
Blood	ENSG00000087077	TRIP6	ENSG00000087077	ENSG00000087077	protein_coding	protein_coding	4.96535	4.93405	4.26	4.23	1	1	0.00273022	9.99467e-85	0.962662	0.962662	1_to_1	identical gene model		9;6;6;5;3;8;3;2;8	9;6;2;8;5;8;3;6;3	9	9	diff_parts_same_contig		Clone Problem, Variation, Path Problem	Clone Problem, Variation, Path Problem							0	EFO_0004696	0.23987	0
Blood	ENSG00000087085	ACHE	ENSG00000087085	ENSG00000087085	protein_coding	protein_coding	0.868857	0.858095	0.37	0.37	1	1	0.00272999	9.99467e-85	0.971476	0.971476	1_to_1	exon_length_diff	0.999353	5;5;5;4;5;2;5;3;3;3;5;2;4;3	5;5;5;5;4;2;3;3;5;4;5;3;3;2	14	14	new_contig_added, diff_parts_same_contig		Clone Problem, Variation, Path Problem	Clone Problem, Variation, Path Problem			1	[Blood group, Yt system]	3	known_molec_cause	0	MONDO_0004975	0.63109	0
Blood	ENSG00000087086	FTL	ENSG00000087086	ENSG00000087086	protein_coding	protein_coding	31995	31786.2	30876.5	30696.2	1	1	0.0027464	9.99467e-85	1.64418e-05	1.6442e-05	1_to_1	identical gene model		4	4	1	1	diff_parts_same_contig						1	Hyperferritinemia-cataract syndrome;L-ferritin deficiency, dominant and recessive;Neurodegeneration with brain iron accumulation 3	3;3;3	known_molec_cause;known_molec_cause;known_molec_cause	0	Orphanet_163	0.79318	0
Blood	ENSG00000087087	SRRT	ENSG00000087087	ENSG00000087087	protein_coding	protein_coding	52.6687	55.4256	51.32	53.51	1	1	-0.0591354	1.86668e-40	0.988423	0.98839	1_to_1	exon_length_diff	0.999711	4;4;3;12;5;3;2;2;3;2;3;2;20;5;20;20;20;2;3	20;2;20;20;5;20;4;4;3;3;3;12;5;2;2;2;3;3;2	19	19	new_contig_added, diff_parts_same_contig		Clone Problem, Variation, Path Problem	Clone Problem, Variation, Path Problem							0	EFO_0004533	0.25624	0
Blood	ENSG00000087088	BAX	ENSG00000087088	ENSG00000087088	protein_coding	protein_coding	108.259	107.564	107.955	107.31	1	1	0.0027497	6.57482e-83	0.921935	0.921934	1_to_1	identical gene model		5;6;5;7;6;6;5;3;4;2;5;3;3	5;6;5;5;5;7;6;6;4;3;3;3;2	13	13	diff_parts_same_contig						1	Colorectal cancer, somatic;T-cell acute lymphoblastic leukemia, somatic	3;3	known_molec_cause;known_molec_cause	0	EFO_0000365	0.50969	1			yes
Blood	ENSG00000087095	NLK	ENSG00000087095	ENSG00000087095	protein_coding	protein_coding	8.41259	8.35823	7.565	7.48	1	1	0.00272918	9.99467e-85	0.765395	0.765395	1_to_1	identical gene model		11;12;2;3;4;3	3;11;2;12;4;3	6	6	new_contig_added										0	EFO_0004340	0.23514	0
Blood	ENSG00000087111	PIGS	ENSG00000087111	ENSG00000087111	protein_coding	protein_coding	14.8283	14.737	14.33	14.24	1	1	0.00272933	9.99467e-85	0.988373	0.988373	1_to_1	identical gene model		11;12;11;5;3;2;3;4;3;4;5;4;2;6;4	11;12;11;2;3;3;5;5;3;4;6;4;4;2;4	15	15	new_contig_added						1	Developmental and epileptic encephalopathy 95	3	known_molec_cause	0	MONDO_0029140	0.6589	0
Blood	ENSG00000087116	ADAMTS2	ENSG00000087116	ENSG00000087116	protein_coding	protein_coding	0.927941	0.923431	0.295	0.295	1	1	0.00272962	9.99467e-85	0.644606	0.644606	1_to_1	identical gene model		22;11;21;2;3	22;2;3;21;11	5	5	diff_parts_same_contig, new_contig_added						1	Ehlers-Danlos syndrome, dermatosparaxis type	3	known_molec_cause	0	MONDO_0009161	0.74158	0
Blood	ENSG00000087128	TMPRSS11E	ENSG00000087128	ENSG00000087128	protein_coding	protein_coding	0.3655	0.362333	0.275	0.275	0	0			0.278181	0.278181	1_to_1	identical gene model		10;6	10;6	2	2			Path Problem, Gap	Path Problem, Gap							0	EFO_0004574	0.50024	0
Blood	ENSG00000087152	ATXN7L3	ENSG00000087152	ENSG00000087152	protein_coding	protein_coding	27.4196	27.2552	25.87	25.75	1	1	0.00272917	1.03669e-84	0.987415	0.987415	1_to_1	identical gene model		12;12;4;4;13;5;5;5;6;7;2;6	12;12;7;6;4;13;6;5;2;4;5;5	12	12			GRC Housekeeping	GRC Housekeeping							0	EFO_0000304	0.2242	0
Blood	ENSG00000087157	PGS1	ENSG00000087157	ENSG00000087157	protein_coding	protein_coding	89.6389	89.091	85.17	84.77	1	1	0.00273002	9.99467e-85	0.90709	0.907089	1_to_1	identical gene model		10;7;2;4;3;5;3;6;9;6;9;9;6;4;7	10;4;5;9;6;9;9;7;6;7;6;4;2;3;3	15	15	new_contig_added, diff_parts_same_contig			Localization Problem							0	EFO_0004612	0.40298	0
Blood	ENSG00000087191	PSMC5	ENSG00000087191	ENSG00000087191	protein_coding	protein_coding	33.2316	33.0243	32.55	32.4	1	1	0.00272939	9.99467e-85	0.989276	0.989276	1_to_1	identical gene model		12;12;12;5;11;5;4;2;13;3;8;11;7;2;3;8;7;2;5;9;11	5;12;2;8;7;8;11;13;3;3;9;7;11;12;12;2;11;5;5;4;2	21	21	new_contig_added, diff_parts_same_contig		Path Problem, Gap	Gap							0	EFO_0000764	0.46197	0
Blood	ENSG00000087206	UIMC1	ENSG00000087206	ENSG00000087206	protein_coding	protein_coding	19.8499	19.7258	18.75	18.67	1	1	0.00272988	9.99467e-85	0.988979	0.988979	1_to_1	identical gene model		15;4;3;8;2;2;15;5;6;2;11;15;15;4	15;15;15;15;11;2;2;8;6;4;4;5;2;3	14	14	new_contig_added, diff_parts_same_contig										0	MONDO_0008170	0.28225	0
Blood	ENSG00000087237	CETP	ENSG00000087237	ENSG00000087237	protein_coding	protein_coding	5.44104	5.40873	4.185	4.16	1	1	0.00273025	9.99467e-85	0.554725	0.554725	1_to_1	identical gene model		16;15;16;9;5	15;16;9;16;5	5	5							1	Hyperalphalipoproteinemia;[High density lipoprotein cholesterol level QTL 10]	3;3	known_molec_cause;known_molec_cause	0	EFO_0004612	0.71101	0
Blood	ENSG00000087245	MMP2	ENSG00000087245	ENSG00000087245	protein_coding	protein_coding	0.262727	0.260909	0.15	0.15	0	0			0.905374	0.905374	1_to_1	identical gene model		13;13;13;5;2;4;6;14	14;4;13;5;13;13;6;2	8	8							1	Multicentric osteolysis, nodulosis, and arthropathy	3	known_molec_cause	0	Orphanet_3460	0.64362	0
Blood	ENSG00000087250	MT3	ENSG00000087250	ENSG00000087250	protein_coding	protein_coding	0.865652	0.859565	0.55	0.55	0	0			0.907039	0.907039	1_to_1	identical gene model		3;4;3;1;3;2	4;3;3;1;2;3	6	6											0	EFO_0000222	0.077604	0
Blood	ENSG00000087253	LPCAT2	ENSG00000087253	ENSG00000087253	protein_coding	protein_coding	14.1952	14.1084	13.98	13.85	1	1	0.00272978	9.99467e-85	0.954014	0.954013	1_to_1	identical gene model		14;2;4;7;4;2;2;9	14;2;7;9;4;2;4;2	8	8											0	EFO_0004730;EFO_0005130	0.25718	0
Blood	ENSG00000087258	GNAO1	ENSG00000087258	ENSG00000087258	protein_coding	protein_coding	0.747976	0.743631	0.39	0.39	1	1	0.00273001	9.99467e-85	0.976675	0.976675	1_to_1	identical gene model		9;8;5;4;3;4;2;5;2;2;3;7;8;8;8;7;7;5;6;10;3;4;7;4;3;8;4	4;9;2;8;8;3;3;4;8;10;5;8;7;7;8;4;7;7;5;5;6;3;2;4;4;3;2	27	27							1	Developmental and epileptic encephalopathy 17;Neurodevelopmental disorder with involuntary movements	3;3	known_molec_cause;known_molec_cause	1	MONDO_0100062	0.80292	0
Blood	ENSG00000087263	OGFOD1	ENSG00000087263	ENSG00000087263	protein_coding	protein_coding	6.44711	6.406	5.955	5.92	1	1	0.00272984	9.99467e-85	0.940463	0.940463	1_to_1	identical gene model		13;7;5;3;3;4;13;4;12;2;5	7;5;5;4;13;3;4;13;2;12;3	11	11											0	EFO_0004340	0.092344	0
Blood	ENSG00000087266	SH3BP2	ENSG00000087266	ENSG00000087266	protein_coding	protein_coding	74.9526	74.4954	72.79	72.38	1	1	0.00272935	9.99467e-85	0.994142	0.994142	1_to_1	identical gene model		13;13;3;6;6;13;6;6;4;4;2;7;4;4;3;6;5;4;5;13;7;4;6;5;5;5;14;8	6;4;13;3;4;4;6;7;6;5;7;5;6;13;5;2;13;4;13;14;4;5;4;6;8;6;5;3	28	28			GRC Housekeeping, Localization Problem				1	Cherubism	3	known_molec_cause	0	Orphanet_184	0.75515	0
Blood	ENSG00000087269	NOP14	ENSG00000087269	ENSG00000087269	protein_coding	protein_coding	11.3298	11.2563	11.11	11.04	1	1	0.00272959	9.99467e-85	0.930452	0.93045	1_to_1	identical gene model		19;17;18;17;4	4;18;19;17;17	5	5			GRC Housekeeping, Localization Problem								0	EFO_0006525	0.12907	0
Blood	ENSG00000087274	ADD1	ENSG00000087274	ENSG00000087274	protein_coding	protein_coding	61.9071	61.5204	63.905	63.435	1	1	0.00271027	1.36393e-82	0.995233	0.995233	1_to_1	identical gene model		15;18;4;15;16;14;16;2;10;16;4;4;7;9;5;5;16;6;8;4;2;4;2;3;2;2;4;4;17	15;16;7;5;16;5;3;16;9;4;16;2;18;17;4;10;15;14;4;4;8;2;4;6;4;2;4;2;2	29	29			GRC Housekeeping, Localization Problem				1	{Hypertension, essential, salt-sensitive}	3	known_molec_cause	0	HP_0002575	0.25871	0
Blood	ENSG00000087299	L2HGDH	ENSG00000087299	ENSG00000087299	protein_coding	protein_coding	1.54183	1.53169	1.43	1.425	1	1	0.00272982	9.99467e-85	0.592591	0.592591	1_to_1	identical gene model		10;10;11;5;6;6;4	10;10;11;6;6;5;4	7	7							1	L-2-hydroxyglutaric aciduria	3	known_molec_cause	1	MONDO_0009370	0.82132	0
Blood	ENSG00000087301	TXNDC16	ENSG00000087301	ENSG00000087301	protein_coding	protein_coding	7.85612	7.80651	7.49	7.44	1	1	0.00272899	9.99467e-85	0.110754	0.110754	1_to_1	identical gene model		21;3;5;4	21;3;5;4	4	4											0	EFO_0005653	0.29597	0
Blood	ENSG00000087302	RTRAF	ENSG00000087302	ENSG00000087302	protein_coding	protein_coding	24.1221	23.9611	22.1	21.975	1	1	0.0027985	1.79801e-78	0.836819	0.836823	1_to_1	identical gene model		8;5;2;2;2;8;5	5;8;8;5;2;2;2	7	7	new_contig_added, diff_parts_same_contig										0	EFO_0007937	0.14077	0
Blood	ENSG00000087303	NID2	ENSG00000087303	ENSG00000087303	protein_coding	protein_coding	2.03991	2.02645	1.75	1.73	1	1	0.00273002	9.99467e-85	0.75475	0.75475	1_to_1	identical gene model		22;3;5;4;13;3;4;18	18;22;3;4;13;3;4;5	8	8	new_contig_added, diff_parts_same_contig										0	EFO_0004530	0.45625	0
Blood	ENSG00000087338	GMCL1	ENSG00000087338	ENSG00000087338	protein_coding	protein_coding	29.475	29.2885	28.065	27.855	1	1	0.00272998	9.99467e-85	0.385809	0.385783	1_to_1	identical gene model		14;4;5;3	14;4;5;3	4	4	diff_parts_same_contig										0	EFO_0005192	0.34096	0
Blood	ENSG00000087365	SF3B2	ENSG00000087365	ENSG00000087365	protein_coding	protein_coding	52.4052	52.0833	48.39	48.13	1	1	0.00236865	6.50567e-10	0.984035	0.984031	1_to_1	identical gene model		22;3;8;3;2;21;3;5;10;9;2;4;4;10;3;2	3;21;22;8;10;2;4;10;3;4;2;3;5;9;2	16	15	diff_parts_same_contig		Variation	Variation			1	Craniofacial microsomia	3	known_molec_cause	0	Orphanet_141132;Orphanet_141136	0.47352	0
Blood	ENSG00000087448	KLHL42	ENSG00000087448	ENSG00000087448	protein_coding	protein_coding	9.2363	9.17676	8.49	8.44	1	1	0.00272968	9.99467e-85	0.62477	0.62477	1_to_1	identical gene model		3;4;2;2;3	4;3;3;2;2	5	5											0	MONDO_0005148	0.41568	0
Blood	ENSG00000087460	GNAS	ENSG00000087460	ENSG00000087460	protein_coding	protein_coding	417.335	414.61	401.27	397.54	1	1	0.00272209	9.99467e-85	0.994516	0.994516	1_to_1	identical gene model		12;13;1;13;3;6;13;13;4;13;12;4;2;13;12;5;4;6;3;3;4;14;8;4;8;9;8;7;10;8;2;10;9;13;5;4;12;12;10;6;7;3;3;5;11;6;11;11;8;3;9;4;5;6;11;7;8;8;13;7;14	13;13;4;13;14;3;5;13;8;4;7;7;4;8;8;13;2;12;14;1;6;6;6;4;4;11;10;8;9;13;5;10;8;7;5;8;12;12;3;12;13;13;12;4;3;11;9;9;7;3;11;11;10;6;6;5;8;4;2	61	59	new_contig_added, diff_parts_same_contig						1	ACTH-independent macronodular adrenal hyperplasia;Geniospasm;McCune-Albright syndrome, somatic, mosaic 174800;Osseous heteroplasia, progressive;Pituitary adenoma 3, multiple types, somatic;Pseudohypoparathyroidism Ia;Pseudohypoparathyroidism Ib;Pseudohypoparathyroidism Ic;Pseudopseudohypoparathyroidism	3;2;3;3;3;3;3;3;3	known_molec_cause;linakge_mapping;known_molec_cause;known_molec_cause;known_molec_cause;known_molec_cause;known_molec_cause;known_molec_cause;known_molec_cause	1	Orphanet_665	0.80814	1			yes
Blood	ENSG00000087470	DNM1L	ENSG00000087470	ENSG00000087470	protein_coding	protein_coding	14.9753	14.8693	13.835	13.775	1	1	0.0027296	9.99467e-85	0.993769	0.993769	1_to_1	identical gene model		18;19;20;9;17;9;19;17;17;7;19;4;3;2;4;2;7;7;3;20;6;3;5;5;6;7;5;3;3;21	17;19;21;19;7;20;18;3;6;9;9;17;19;4;5;7;5;20;7;6;17;2;4;5;7;2;3;3;3;3	30	30							1	Coenzyme Q10 deficiency, primary, 3;Encephalopathy, lethal, due to defective mitochondrial peroxisomal fission 1;Optic atrophy 5	3;3;3	known_molec_cause;known_molec_cause;known_molec_cause	0	Orphanet_330050	0.7869	0
Blood	ENSG00000087494	PTHLH	ENSG00000087494	ENSG00000087494	protein_coding	protein_coding	0.19	0.19	0.19	0.19	0	0			0.944444	0.944444	1_to_1	identical gene model		4;3;5;3;3;3;3;3;6	5;6;3;3;4;3;3;3;3	9	9							1	Brachydactyly, type E2;Chondrodysplasia, Blomstrand type;Eiken syndrome;Failure of tooth eruption, primary;Metaphyseal chondrodysplasia, Murk Jansen type	3;3;3;3;3	known_molec_cause;known_molec_cause;known_molec_cause;known_molec_cause;known_molec_cause	0	Orphanet_93387	0.72716	0
Blood	ENSG00000087495	PHACTR3	ENSG00000087495	ENSG00000087495	protein_coding	protein_coding	0.385667	0.383667	0.285	0.28	1	1	0.00273003	9.99467e-85	0.818442	0.818442	1_to_1	identical gene model		13;13;12;13;13;4;2;5;13	13;4;13;13;13;12;13;5;2	9	9	new_contig_added, diff_parts_same_contig										0	EFO_0004784	0.43673	0
Blood	ENSG00000087502	ERGIC2	ENSG00000087502	ENSG00000087502	protein_coding	protein_coding	3.17524	3.15126	1.66	1.66	1	1	0.00273002	9.99467e-85	0.996525	0.996525	1_to_1	identical gene model		14;4;10;2;4;6;3;8;7;9;9;14	14;14;3;6;7;2;4;9;10;8;9;4	12	12											0	EFO_0004339	0.4134	0
Blood	ENSG00000087510	TFAP2C	ENSG00000087510	ENSG00000087510	protein_coding	protein_coding	0.255	0.25	0.23	0.225	0	0			0.2	0.2	1_to_1	identical gene model		7;2	7;2	2	2											0	EFO_0004741	0.30553	0
Blood	ENSG00000087586	AURKA	ENSG00000087586	ENSG00000087586	protein_coding	protein_coding	0.626231	0.621692	0.39	0.39	1	1	0.00273003	9.99467e-85	0.993436	0.993436	1_to_1	identical gene model		10;9;10;8;10;9;10;9;7;6;8;5;5	10;10;9;10;10;9;9;8;8;7;6;5;5	13	13	diff_parts_same_contig						1	{Colon cancer, susceptibility to}	3	known_molec_cause	0	EFO_0004526	0.3532	0
Blood	ENSG00000087589	CASS4	ENSG00000087589	ENSG00000087589	protein_coding	protein_coding	63.2014	62.8021	62.185	61.785	1	1	0.00272998	9.99467e-85	0.637521	0.637521	1_to_1	identical gene model		7;5;5	7;5;5	3	3	new_contig_added, diff_parts_same_contig										0	EFO_0004309	0.36751	0
Blood	ENSG00000087842	PIR	ENSG00000087842	ENSG00000087842	protein_coding	protein_coding	0.801667	0.796667	0.36	0.36	0	0			0.931957	0.931957	1_to_1	identical gene model		10;10;4;5;3;4	10;10;4;3;5;4	6	6	diff_parts_same_contig, new_contig_added										0	MONDO_0009685	0.047306	0
Blood	ENSG00000087884	AAMDC	ENSG00000087884	ENSG00000087884	protein_coding	protein_coding	3.58559	3.56408	3.09	3.07	1	1	0.00273004	9.99467e-85	0.955207	0.955207	1_to_1	identical gene model		6;4;4;4;5;5;7;3;3;4;5;5	4;5;5;3;4;7;6;5;4;5;4;3	12	12	new_contig_added, diff_parts_same_contig				High Signal Region	High Signal Region					0	EFO_0004309	0.32632	0
Blood	ENSG00000087903	RFX2	ENSG00000087903	ENSG00000087903	protein_coding	protein_coding	19.5497	19.4284	16.73	16.54	1	1	0.0027293	9.99467e-85	0.955996	0.955994	1_to_1	identical gene model		18;18;2;5;5;6;6;3;2;5;4;3;2;2;5;3;2;5;5;5;4;17;6;4	18;18;17;3;4;5;5;5;5;3;5;5;6;4;6;4;5;6;2;2;2;2;3;2	24	24	new_contig_added, diff_parts_same_contig										0	EFO_0004584	0.37375	0
Blood	ENSG00000087995	METTL2A	ENSG00000087995	ENSG00000087995	protein_coding	protein_coding	3.84257	3.81857	3.655	3.63	1	1	0.00273013	9.99467e-85	0.871362	0.871362	1_to_1	identical gene model		9;8;2;8	8;8;9;2	4	4			Path Problem, Gap	Gap							0	EFO_0004339	0.25574	0
Blood	ENSG00000088002	SULT2B1	ENSG00000088002	ENSG00000088002	protein_coding	protein_coding	0.822837	0.818085	0.59	0.59	1	1	0.00273002	9.99467e-85	0.376277	0.376277	1_to_1	identical gene model		7;6;5;2	7;6;5;2	4	4	diff_parts_same_contig						1	Ichthyosis, congenital, autosomal recessive 14	3	known_molec_cause	0	Orphanet_91132	0.626	0
Blood	ENSG00000088035	ALG6	ENSG00000088035	ENSG00000088035	protein_coding	protein_coding	7.97179	7.92044	6.9	6.87	1	1	0.00272942	9.99467e-85	0.969142	0.969138	1_to_1	identical gene model		15;4;5;4;2;15;15;14;16;2;5;14	15;15;14;15;5;14;16;4;2;5;4;2	12	12	diff_parts_same_contig		Clone Problem				1	Congenital disorder of glycosylation, type Ic	3	known_molec_cause	0	MONDO_0011291	0.74699	0
Blood	ENSG00000088038	CNOT3	ENSG00000088038	ENSG00000088038	protein_coding	protein_coding	25.2455	23.8928	22.055	20.485	1	1	0.291386	2.26497e-51	0.982866	0.986254	1_to_1	exon_count_diff		18;20;12;14;6;2;6;15;17;19;3;8;2;4;5	8;18;16;4;12;3;17;17;15;14;6;5;2;6;2	15	15	new_contig_added		Variation, GRC Housekeeping	Variation, GRC Housekeeping			1	Intellectual developmental disorder with speech delay, autism, and dysmorphic facies	3	known_molec_cause	0	EFO_0010653	0.68271	1			yes
Blood	ENSG00000088053	GP6	ENSG00000088053	ENSG00000088053	protein_coding	protein_coding	0.79275	0.788	0.56	0.555	1	1	0.00273002	9.99467e-85	0.985062	0.985062	1_to_1	identical gene model		8;7;8;3;3	8;7;8;3;3	5	5	new_contig_added, diff_parts_same_contig		GRC Housekeeping, Variation	GRC Housekeeping, Variation			1	Bleeding disorder, platelet-type, 11	3	known_molec_cause	0	Orphanet_98885	0.68462	0
Blood	ENSG00000088179	PTPN4	ENSG00000088179	ENSG00000088179	protein_coding	protein_coding	14.8224	14.727	13.53	13.44	1	1	0.00272999	9.99467e-85	0.693522	0.693526	1_to_1	identical gene model		27;4;20;5;10;5;3;6;4;7;7;2	27;3;4;6;7;7;10;20;2;5;4;5	12	12	new_contig_added, diff_parts_same_contig		Path Problem	Path Problem							0	EFO_0007993	0.38197	0
Blood	ENSG00000088205	DDX18	ENSG00000088205	ENSG00000088205	protein_coding	protein_coding	16.1449	16.0412	15.17	15.09	1	1	0.00272958	9.99467e-85	0.912996	0.912997	1_to_1	identical gene model		14;6;2;9;5;2	14;9;2;6;5;2	6	6			Path Problem	Path Problem							0	EFO_0008354	0.34372	0
Blood	ENSG00000088247	KHSRP	ENSG00000088247	ENSG00000088247	protein_coding	protein_coding	57.6309	57.2701	56.345	55.91	1	1	0.00271338	1.43136e-83	0.949851	0.94985	1_to_1	identical gene model		20;3;3;9;8;8;10;3;2;10;2;3;21	20;3;21;3;8;3;3;2;9;10;10;8;2	13	13											0	EFO_0003060	0.0898	0
Blood	ENSG00000088256	GNA11	ENSG00000088256	ENSG00000088256	protein_coding	protein_coding	8.40614	8.36771	7.655	7.62	1	1	0.000120077	0.825729	0.366833	0.36643	1_to_1	identical gene model	0.999996	7;4;3;6;2;2;2	7;3;6;2;2;4;2	7	7	new_contig_added, diff_parts_same_contig						1	Hypocalcemia, autosomal dominant 2;Hypocalciuric hypercalcemia, type II	3;3	known_molec_cause;known_molec_cause	0	Orphanet_428	0.71615	1			yes
Blood	ENSG00000088280	ASAP3	ENSG00000088280	ENSG00000088280	protein_coding	protein_coding	0.842745	0.838235	0.63	0.63	0	0			0.993536	0.993536	1_to_1	identical gene model		25;24;3;5;8;9;8;25;10;4;6;10	25;10;10;5;25;24;8;8;4;9;6;3	12	12	diff_parts_same_contig		Clone Problem								0	EFO_0004532	0.30146	0
Blood	ENSG00000088298	EDEM2	ENSG00000088298	ENSG00000088298	protein_coding	protein_coding	20.4253	20.3012	20.73	20.57	1	1	0.00272925	9.99467e-85	0.927755	0.927753	1_to_1	identical gene model		10;11	10;11	2	2	diff_parts_same_contig										0	MONDO_0100096	0.36958	0
Blood	ENSG00000088305	DNMT3B	ENSG00000088305	ENSG00000088305	protein_coding	protein_coding	0.536667	0.528333	0.36	0.36	0	0			0.99769	0.99769	1_to_1	identical gene model		22;23;20;22;19;18	23;20;22;19;18;22	6	6	diff_parts_same_contig						1	Facioscapulohumeral muscular dystrophy 4, digenic;Immunodeficiency-centromeric instability-facial anomalies syndrome 1	3;3	known_molec_cause;known_molec_cause	1	Orphanet_2268	0.82808	0
Blood	ENSG00000088320	REM1	ENSG00000088320	ENSG00000088320	protein_coding	protein_coding	0.483333	0.483333	0.255	0.255	0	0			0	0	1_to_1	identical gene model		5	5	1	1	new_contig_added, diff_parts_same_contig										0	EFO_0005091	0.087768	0
Blood	ENSG00000088325	TPX2	ENSG00000088325	ENSG00000088325	protein_coding	protein_coding	0.440881	0.438135	0.37	0.36	1	1	0.00273	9.99467e-85	0.963775	0.963775	1_to_1	identical gene model		18;19	19;18	2	2	diff_parts_same_contig										0	MONDO_0021637	0.27018	0
Blood	ENSG00000088340	FER1L4	ENSG00000088340	ENSG00000088340	transcribed_unitary_pseudogene	transcribed_unitary_pseudogene	0.581546	0.614884	0.35	0.35	1	1	0.0868895	0.00157662	0.936804	0.930224	1_to_1	exon_count_diff		9;2;7;26;10;6;2;22;27;45;10;25;20;12;15;11;16;25	15;7;13;16;22;14;45;16;6;2;12;26;11;2;9;15;10;7	18	18	new_contig_added, diff_parts_same_contig		GRC Housekeeping	GRC Housekeeping							0	EFO_0000199	0.073916	0
Blood	ENSG00000088356	PDRG1	ENSG00000088356	ENSG00000088356	protein_coding	protein_coding	39.1062	38.847	38.405	38.145	1	1	0.00272995	9.99467e-85	0.012173	0.012173	1_to_1	identical gene model		5	5	1	1	new_contig_added										0	MONDO_0004986	0.075838	0
Blood	ENSG00000088367	EPB41L1	ENSG00000088367	ENSG00000088367	protein_coding	protein_coding	0.63	0.624286	0.64	0.63	0	0			0.982811	0.982811	1_to_1	identical gene model		20;22;21;6;23;21;6;4;8;3;5;20;6;8;7;6;3;21;25	20;3;6;8;23;21;20;21;7;6;4;22;25;6;21;8;6;3;5	19	19	new_contig_added, diff_parts_same_contig						1	?Intellectual developmental disorder, autosomal dominant 11	3	known_molec_cause	0	Orphanet_178469	0.46214	0
Blood	ENSG00000088386	SLC15A1	ENSG00000088386	ENSG00000088386	protein_coding	protein_coding	0.6	0.59	0.4	0.39	0	0			0	0	1_to_1	identical gene model		5;23	23;5	2	2	new_contig_added, diff_parts_same_contig				High Signal Region						0	EFO_0010750	0.3261	0
Blood	ENSG00000088387	DOCK9	ENSG00000088387	ENSG00000088387	protein_coding	protein_coding	9.84039	9.7819	8.185	8.17	1	1	0.00272968	9.99467e-85	0.995537	0.995537	1_to_1	identical gene model		49;11;57;15;9;33;56;53;8;5;6;7;3;3;5;33;52;3;57	53;57;15;56;57;52;9;6;11;49;5;8;5;7;3;33;33;3;3	19	19											0	EFO_0009270	0.44683	0
Blood	ENSG00000088448	ANKRD10	ENSG00000088448	ENSG00000088448	protein_coding	protein_coding	160.804	159.742	157.255	156.34	1	1	0.00274754	1.84308e-82	0.48094	0.480945	1_to_1	identical gene model		6;5;4;2;2;5;2;3;6;6;2	6;3;2;6;5;5;2;6;2;2;4	11	11	diff_parts_same_contig										0	EFO_0004348	0.26668	0
Blood	ENSG00000088451	TGDS	ENSG00000088451	ENSG00000088451	protein_coding	protein_coding	19.7443	19.6126	17.42	17.35	1	1	0.00272892	9.99467e-85	0.249658	0.249658	1_to_1	identical gene model		12;2;8	12;8;2	3	3							1	Catel-Manzke syndrome	3	known_molec_cause	0	MONDO_0014507	0.77176	0
Blood	ENSG00000088538	DOCK3	ENSG00000088538	ENSG00000088538	protein_coding	protein_coding	1.4312	1.42204	1.34	1.33	1	1	0.00272929	1.00204e-84	0	0	1_to_1	identical gene model		53	53	1	1	new_contig_added, diff_parts_same_contig		Clone Problem, Variation	Clone Problem, Variation			1	Neurodevelopmental disorder with impaired intellectual development, hypotonia, and ataxia	3	known_molec_cause	0	MONDO_0000508	0.6195	0
Blood	ENSG00000088543	C3orf18	ENSG00000088543	ENSG00000088543	protein_coding	protein_coding	6.79726	6.75515	6.18	6.15	1	1	0.00272972	9.99467e-85	0.983341	0.983341	1_to_1	identical gene model		6;3;5;6;5;5;4;5;2;4;2	6;5;5;5;6;2;4;4;3;5;2	11	11											0	EFO_0006336	0.29624	0
Blood	ENSG00000088682	COQ9	ENSG00000088682	ENSG00000088682	protein_coding	protein_coding	6.75014	6.70783	6.5	6.46	1	1	0.00272975	9.99467e-85	0.986986	0.986986	1_to_1	identical gene model		9;5;4;4;6;7;8;5;3;8;2;3;2;6;5;4	3;5;9;4;8;5;7;8;6;5;4;6;2;3;2;4	16	16							1	Coenzyme Q10 deficiency, primary, 5	3	known_molec_cause	0	Orphanet_319678	0.72933	0
Blood	ENSG00000088726	TMEM40	ENSG00000088726	ENSG00000088726	protein_coding	protein_coding	3.27459	3.25117	2.47	2.45	1	1	0.00273041	9.99467e-85	0.956543	0.956543	1_to_1	identical gene model		12;12;5;11;10;8;5;3	12;10;11;5;8;5;12;3	8	8											0	EFO_0008373	0.27817	0
Blood	ENSG00000088727	KIF9	ENSG00000088727	ENSG00000088727	protein_coding	protein_coding	1.08311	1.07672	0.85	0.85	1	1	0.00273001	9.99467e-85	0.916261	0.916261	1_to_1	identical gene model		22;21;4;3;3;14;20;22;6;6;18;2;2	21;22;20;22;18;14;2;6;6;3;3;4;2	13	13											0	EFO_0004339	0.39913	0
Blood	ENSG00000088756	ARHGAP28	ENSG00000088756	ENSG00000088756	protein_coding	protein_coding	0.355714	0.351429	0.34	0.34	0	0			0.30989	0.30989	1_to_1	identical gene model		17;16;18;17;17;4;15;5;4;5;1;6;3;5;4	18;3;4;4;17;17;6;17;16;5;5;15;5;4;1	15	15											0	EFO_0008579	0.3303	0
Blood	ENSG00000088766	CRLS1	ENSG00000088766	ENSG00000088766	protein_coding	protein_coding	3.90291	3.88698	3.435	3.46	1	1	-0.000178779	0.935105	0.983762	0.983748	1_to_1	identical gene model	0.999828	7;7;6;4;4;8;3	6;7;7;3;8;4;4	7	7	new_contig_added, diff_parts_same_contig										0	MONDO_0005180	0.28817	0
Blood	ENSG00000088782	DEFB127	ENSG00000088782	ENSG00000088782	protein_coding	protein_coding					0	0					1_to_1	identical gene model		2	2	1	1				GRC Housekeeping							0	EFO_0000389	0.23099	0
Blood	ENSG00000088808	PPP1R13B	ENSG00000088808	ENSG00000088808	protein_coding	protein_coding	4.40354	4.37579	3.65	3.64	1	1	0.00272991	9.99467e-85	0.982923	0.982922	1_to_1	identical gene model		17;5;6;4;2;3;9;2;5;2;3;4;5;8;18;4;2;16	17;16;4;2;8;18;9;5;2;4;3;2;3;2;6;5;4;5	18	18	new_contig_added, diff_parts_same_contig		Unknown	Unknown							0	MONDO_0005090	0.37574	0
Blood	ENSG00000088812	ATRN	ENSG00000088812	ENSG00000088812	protein_coding	protein_coding	6.58507	6.54255	6.51	6.46	1	1	0.00272962	9.99467e-85	0.684109	0.684109	1_to_1	identical gene model		29;25	29;25	2	2											0	EFO_0004980	0.20216	0
Blood	ENSG00000088826	SMOX	ENSG00000088826	ENSG00000088826	protein_coding	protein_coding	1.87841	1.8673	0.67	0.66	0	0			0.999651	0.999651	1_to_1	identical gene model		9;7;8;4;7;6;2;5;3;2;4;8	2;9;8;8;7;5;4;7;6;4;3;2	12	12											0	EFO_0007986	0.52508	0
Blood	ENSG00000088827	SIGLEC1	ENSG00000088827	ENSG00000088827	protein_coding	protein_coding	10.5652	10.4913	3.765	3.74	1	1	0.00272952	1.02121e-84	0.654258	0.654258	1_to_1	identical gene model		21;5	21;5	2	2											0	EFO_0004532	0.56143	0
Blood	ENSG00000088832	FKBP1A	ENSG00000088832	ENSG00000088832	protein_coding	protein_coding	187.377	186.275	160.76	159.75	1	1	0.0027289	1.00145e-84	0.980663	0.980663	1_to_1	identical gene model		3;4;4;5;4;3;4;5;5;3;4	5;4;4;4;4;3;5;4;3;5;3	11	11	diff_parts_same_contig, new_contig_added										0	EFO_0000274	0.60082	0
Blood	ENSG00000088833	NSFL1C	ENSG00000088833	ENSG00000088833	protein_coding	protein_coding	32.4206	32.218	30.115	29.995	1	1	0.00272931	1.00557e-84	0.982998	0.982997	1_to_1	identical gene model		9;8;9;7;8;10;2;3;6;7;2;7;8	9;8;7;10;8;9;7;8;7;6;2;3;2	13	13	diff_parts_same_contig, new_contig_added										0	EFO_0004340	0.34792	0
Blood	ENSG00000088836	SLC4A11	ENSG00000088836	ENSG00000088836	protein_coding	protein_coding	0.937612	0.93209	0.39	0.39	0	0			0.971173	0.971173	1_to_1	identical gene model		19;20;5;2;20;3;20;20;20;2;5;19	19;20;20;20;20;19;20;3;2;5;5	12	11	diff_parts_same_contig						1	Corneal dystrophy, Fuchs endothelial, 4;Corneal endothelial dystrophy and perceptive deafness;Corneal endothelial dystrophy, autosomal recessive	3;3;3	known_molec_cause;known_molec_cause;known_molec_cause	1	MONDO_0009019	0.83186	0
Blood	ENSG00000088854	DNAAF9	ENSG00000088854	ENSG00000088854	protein_coding	protein_coding	8.31216	8.26695	8.28	8.24	1	1	0.00238264	3.88765e-31	0.0440957	0.0440896	1_to_1	exon_length_diff	0.997514	37;5	37;5	2	2	new_contig_added, diff_parts_same_contig										0	EFO_0004509	0.33557	0
Blood	ENSG00000088876	ZNF343	ENSG00000088876	ENSG00000088876	protein_coding	protein_coding	1.15635	1.14888	0.65	0.635	1	1	0.00273002	9.99467e-85	0.994471	0.994471	1_to_1	identical gene model		6;7;6;5;7;2;8;4;6	6;2;8;4;7;6;6;7;5	9	9											0	EFO_0007937	0.039131	0
Blood	ENSG00000088881	EBF4	ENSG00000088881	ENSG00000088881	protein_coding	protein_coding	1.74794	1.73459	1.12	1.11	1	1	0.00272992	9.99467e-85	0.947841	0.947841	1_to_1	identical gene model		18;18;6;3;3;5;17	18;18;5;17;6;3;3	7	7											0	EFO_0004526	0.035072	0
Blood	ENSG00000088882	CPXM1	ENSG00000088882	ENSG00000088882	protein_coding	protein_coding	1.81377	1.80191	1.34	1.33	1	1	0.00272981	9.99467e-85	0	0	1_to_1	identical gene model		14	14	1	1											0	EFO_0007937	0.32648	0
Blood	ENSG00000088888	MAVS	ENSG00000088888	ENSG00000088888	protein_coding	protein_coding	1.92103	1.91	1.52	1.51	1	1	0.00272957	1.01969e-84	0.98622	0.98622	1_to_1	identical gene model		6;7	6;7	2	2											0	MONDO_0100096	0.46319	0
Blood	ENSG00000088899	LZTS3	ENSG00000088899	ENSG00000088899	protein_coding	protein_coding	0.256694	0.255537	0.21	0.21	1	1	0.00273002	9.99467e-85	0.986253	0.986253	1_to_1	identical gene model		3;5;6;6	3;6;5	4	3	diff_parts_same_contig										0	MONDO_0005180	0.2421	0
Blood	ENSG00000088926	F11	ENSG00000088926	ENSG00000088926	protein_coding	protein_coding	0.711111	0.704444	0.2	0.2	0	0			0.718615	0.718615	1_to_1	identical gene model		3;14;15;6;5;2;2	15;5;14;2;6;3;2	7	7	diff_parts_same_contig		GRC Housekeeping				1	Factor XI deficiency, autosomal dominant;Factor XI deficiency, autosomal recessive	3;3	known_molec_cause;known_molec_cause	1	Orphanet_329	0.82326	0
Blood	ENSG00000088930	XRN2	ENSG00000088930	ENSG00000088930	protein_coding	protein_coding	180.627	179.498	180.445	179.465	1	1	0.002748	9.99467e-85	0.000261014	0.000261014	1_to_1	identical gene model		30	30	1	1											0	EFO_0005192	0.34456	0
Blood	ENSG00000088970	KIZ	ENSG00000088970	ENSG00000088970	protein_coding	protein_coding	19.3981	20.083	18.92	19.93	1	1	-0.0215408	1.07156e-13	0.823258	0.839668	1_to_1	exon_count_diff		5;2;3;4;14;4;11;14;12;16;14;5;15;12;3	11;12;4;3;11;11;5;13;8;9;9;4;5;3;2	15	15	new_contig_added, diff_parts_same_contig		Clone Problem	Clone Problem			1	Retinitis pigmentosa 69	3	known_molec_cause	0	Orphanet_791	0.67747	0
Blood	ENSG00000088986	DYNLL1	ENSG00000088986	ENSG00000088986	protein_coding	protein_coding	93.1328	92.5311	90.105	89.325	1	1	0.00272957	9.99467e-85	0.957354	0.957354	1_to_1	identical gene model		3;3;3;2;5;6;2;1;2;1;3	3;6;5;2;3;1;3;2;2;3;1	11	11											0	EFO_0000763	0.46336	0
Blood	ENSG00000088992	TESC	ENSG00000088992	ENSG00000088992	protein_coding	protein_coding	40.4155	40.0977	34.46	34.17	1	1	0.00272994	9.99467e-85	0.978376	0.978375	1_to_1	identical gene model		8;7;8;5;4;7;3;2	8;8;7;3;7;4;5;2	8	8											0	EFO_0004584	0.46064	0
Blood	ENSG00000089006	SNX5	ENSG00000089006	ENSG00000089006	protein_coding	protein_coding	29.0386	28.8553	26.52	26.36	1	1	0.00272931	9.99467e-85	0.960169	0.960169	1_to_1	identical gene model		13;14;8;9;6;4;6;5;9;3;14;2;2;13;4;6;1;1;2	13;14;14;13;2;1;4;9;6;9;8;6;6;5;4;1;2;3;2	19	19	new_contig_added, diff_parts_same_contig										0	EFO_0006312	0.18892	0
Blood	ENSG00000089009	RPL6	ENSG00000089009	ENSG00000089009	protein_coding	protein_coding	163.333	162.183	136.455	135.4	1	1	0.00266595	6.47262e-70	0.9874	0.987398	1_to_1	identical gene model		7;7;3;2;3;4;4;4;4;6;4;2;4	2;7;7;3;4;4;4;4;4;6;4;3;2	13	13											0	Orphanet_586	0.49338	0
Blood	ENSG00000089012	SIRPG	ENSG00000089012	ENSG00000089012	protein_coding	protein_coding	9.79366	9.73066	8.17	8.11	1	1	0.00273051	9.99467e-85	0.988932	0.988932	1_to_1	identical gene model		4;6;4;6;5;3;3	6;4;6;5;3;3;4	7	7	diff_parts_same_contig		Variation	Variation							0	MONDO_0005147	0.43915	0
Blood	ENSG00000089022	MAPKAPK5	ENSG00000089022	ENSG00000089022	protein_coding	protein_coding	9.65124	9.59028	9.18	9.135	1	1	0.00262252	1.39388e-50	0.790881	0.790868	1_to_1	identical gene model		5;4;3;4;9;14;14;4;7;1	14;3;7;5;14;9;1;4;4;4	10	10											0	EFO_0007986	0.35834	0
Blood	ENSG00000089041	P2RX7	ENSG00000089041	ENSG00000089041	protein_coding	protein_coding	1.95261	1.94076	1.69	1.68	1	1	0.00272988	9.99467e-85	0.978585	0.978606	1_to_1	identical gene model	0.999934	12;13;12;10;4;11;14;13;11;11;12;11;5	11;4;13;11;5;12;12;10;14;13;11;12;11	13	13	new_contig_added, diff_parts_same_contig, hg19_errors_corrected		Variation	Variation							0	EFO_0004735	0.32741	0
Blood	ENSG00000089048	ESF1	ENSG00000089048	ENSG00000089048	protein_coding	protein_coding	3.68058	3.65388	2.99	2.97	1	1	0.00291917	6.73854e-33	0.642388	0.642413	1_to_1	identical gene model		14;11	14;11	2	2	new_contig_added, diff_parts_same_contig										0	EFO_0007010	0.18047	0
Blood	ENSG00000089050	RBBP9	ENSG00000089050	ENSG00000089050	protein_coding	protein_coding	9.70798	9.64433	9.525	9.48	1	1	0.00272937	9.99467e-85	0.315786	0.315786	1_to_1	identical gene model		5;4;3	5;3;4	3	3											0	EFO_0004348	0.035892	0
Blood	ENSG00000089053	ANAPC5	ENSG00000089053	ENSG00000089053	protein_coding	protein_coding	36.3862	36.1574	35.72	35.58	1	1	0.0027503	2.63987e-82	0.977287	0.977287	1_to_1	identical gene model		17;3;2;16;14;2;7;9;10;5;4;2;3;12;5;5;6;17;10;6;11;2	17;2;10;16;14;12;17;9;10;11;3;7;3;2;2;5;6;6;5;5;4;2	22	22	diff_parts_same_contig										0	EFO_0000304	0.24555	0
Blood	ENSG00000089057	SLC23A2	ENSG00000089057	ENSG00000089057	protein_coding	protein_coding	1.57781	1.56748	1.05	1.04	1	1	0.00272997	9.99467e-85	0.997146	0.997146	1_to_1	identical gene model		17;17;8;12;5	17;17;8;12;5	5	5											0	EFO_0004526	0.49107	0
Blood	ENSG00000089060	SLC8B1	ENSG00000089060	ENSG00000089060	protein_coding	protein_coding	32.2831	32.0858	32.27	32.03	1	1	0.00272917	9.99467e-85	0.970723	0.970723	1_to_1	identical gene model		16;14;6;5;4;3;7;3;7;4;13;5;17;9;5;12	17;16;9;13;4;3;14;12;5;5;7;7;5;6;3;4	16	16											0	MONDO_0004975	0.075328	0
Blood	ENSG00000089063	TMEM230	ENSG00000089063	ENSG00000089063	protein_coding	protein_coding	8.2588	8.20927	7.25	7.2	1	1	0.00272975	1.00479e-84	0.994372	0.994372	1_to_1	identical gene model		4;5;4;5;4;4;5;4;4;4;6	6;4;4;5;4;4;5;4;4;5;4	11	11											0	EFO_0010125	0.24241	0
Blood	ENSG00000089091	DZANK1	ENSG00000089091	ENSG00000089091	protein_coding	protein_coding	0.34093	0.344643	0.23	0.245	1	0	0.00273003	9.99467e-85	0.993504	0.993504	1_to_1	identical gene model		21;12;17;20;20;14;5;7;6;22;22	20;7;21;17;20;22;22;12;6;14;5	11	11											0	EFO_0004340	0.32378	0
Blood	ENSG00000089094	KDM2B	ENSG00000089094	ENSG00000089094	protein_coding	protein_coding	8.49072	8.43821	7.85	7.78	1	1	0.00272908	1.00843e-84	0.981862	0.981862	1_to_1	identical gene model		23;23;11;3;16;10;5;6;15;7;4;6;4;4;14;13;5;4;14	23;23;14;15;14;16;13;3;5;10;11;4;6;4;6;5;4;7;4	19	19	new_contig_added, hg19_errors_corrected, diff_parts_same_contig		GRC Housekeeping, Clone Problem	GRC Housekeeping, Clone Problem							0	EFO_0000537	0.26698	0
Blood	ENSG00000089101	CFAP61	ENSG00000089101	ENSG00000089101	protein_coding	protein_coding	0.462	0.46	0.14	0.14	0	0			0.868132	0.868132	1_to_1	identical gene model		27;11;6;6;14;10;5;5;6;13;8;3;6;5;4;2;3;4;5;6;18;10;6;6	11;10;27;18;14;6;5;5;13;6;6;5;4;8;4;6;6;6;10;2;5;3;6;3	24	24	new_contig_added, diff_parts_same_contig										0	EFO_0004339	0.45881	0
Blood	ENSG00000089116	LHX5	ENSG00000089116	ENSG00000089116	protein_coding	protein_coding	1.835	1.825	1.835	1.825	0	0			0.333333	0.333333	1_to_1	identical gene model		5;2	5;2	2	2	diff_parts_same_contig, new_contig_added										0	EFO_0004875	0.32855	0
Blood	ENSG00000089123	TASP1	ENSG00000089123	ENSG00000089123	protein_coding	protein_coding	0.813232	0.80803	0.59	0.58	1	1	0.00273002	9.99467e-85	0.982366	0.982366	1_to_1	identical gene model		14;4;10;10;7;14;6	14;14;10;10;7;6;4	7	7							1	Suleiman-El-Hattab syndrome	3	known_molec_cause	0	MONDO_0033532	0.55252	0
Blood	ENSG00000089127	OAS1	ENSG00000089127	ENSG00000089127	protein_coding	protein_coding	153.69	152.648	95.555	94.89	1	1	0.00274078	9.99467e-85	0.932697	0.932697	1_to_1	identical gene model		6;6;5;2;4;4;2;6;2;3;2;5	6;5;5;6;2;4;6;2;4;3;2	12	11	diff_parts_same_contig										0	MONDO_0100096	0.31871	0
Blood	ENSG00000089154	GCN1	ENSG00000089154	ENSG00000089154	protein_coding	protein_coding	60.4411	60.0961	59.325	59.11	1	1	0.00160562	3.13391e-20	0.254428	0.25428	1_to_1	identical gene model	0.999996	58;3;4;2;3;3;5;2;4	58;3;3;2;4;4;5;2;3	9	9	new_contig_added, diff_parts_same_contig		Missing sequence	Missing sequence							0	EFO_0000289	0.22216	0
Blood	ENSG00000089157	RPLP0	ENSG00000089157	ENSG00000089157	protein_coding	protein_coding	111.749	110.985	105.785	105.13	1	1	0.00276118	2.2867e-83	0.998468	0.998468	1_to_1	identical gene model		8;7;8;4;8;6;6;7;6;6;4;4;3;8;4;5;5;7;7;1;8;2;2;4;2;6;4	8;7;1;7;8;2;8;6;8;8;6;6;6;6;7;3;4;7;5;4;4;5;4;4;4;2;2	27	27			Missing sequence	Missing sequence							0	Orphanet_586	0.49338	0
Blood	ENSG00000089159	PXN	ENSG00000089159	ENSG00000089159	protein_coding	protein_coding	25.4191	25.266	22.055	21.895	1	1	0.00272985	1.00436e-84	0.998907	0.998907	1_to_1	identical gene model		12;11;14;11;4;11;12;10;2;5;6;3;2;7;5;2;4;5;4;5;15;9	11;12;11;11;12;9;14;10;15;4;5;7;5;5;6;5;4;4;3;2;2;2	22	22			Missing sequence	Missing sequence			1	Anterior segment dysgenesis 7, with sclerocornea	3	known_molec_cause	0	EFO_0000519	0.26293	0
Blood	ENSG00000089163	SIRT4	ENSG00000089163	ENSG00000089163	protein_coding	protein_coding	2.25178	2.23773	1.95	1.93	1	1	0.00272995	9.99467e-85	0.727563	0.727563	1_to_1	identical gene model		4;2;3	2;4;3	3	3											0	EFO_0004980	0.20127	0
Blood	ENSG00000089169	RPH3A	ENSG00000089169	ENSG00000089169	protein_coding	protein_coding	0.684356	0.679816	0.43	0.43	1	1	0.00273002	9.99467e-85	0.996247	0.996247	1_to_1	identical gene model		22;21;22;6;4;7;7;6;8;8;7;6;20;2;7;6;14;6;21;7;7;7;3;6;5;8;7	7;6;8;22;7;7;7;7;8;6;6;22;6;7;21;21;5;7;20;7;6;14;8;4;3;2	27	26	new_contig_added, diff_parts_same_contig										0	EFO_0004611	0.43194	0
Blood	ENSG00000089177	KIF16B	ENSG00000089177	ENSG00000089177	protein_coding	protein_coding	0.696476	0.692643	0.55	0.55	1	1	0.00273002	9.99467e-85	0.983142	0.983142	1_to_1	identical gene model		26;6;23;4;2;25	26;25;6;23;2;4	6	6	new_contig_added, diff_parts_same_contig										0	EFO_0004340	0.33106	0
Blood	ENSG00000089195	TRMT6	ENSG00000089195	ENSG00000089195	protein_coding	protein_coding	1.22094	1.21337	1.11	1.11	1	1	0.00272996	9.99467e-85	0.98495	0.98495	1_to_1	identical gene model		11;10;9;11;6	11;11;10;9;6	5	5	diff_parts_same_contig										0	EFO_0004704	0.10832	0
Blood	ENSG00000089199	CHGB	ENSG00000089199	ENSG00000089199	protein_coding	protein_coding	0.482975	0.479339	0.39	0.39	1	1	0.00273002	9.99467e-85	0.294209	0.294209	1_to_1	identical gene model		5;5;2	5;5;2	3	3	diff_parts_same_contig										0	EFO_0001663	0.11143	0
Blood	ENSG00000089220	PEBP1	ENSG00000089220	ENSG00000089220	protein_coding	protein_coding	174.575	173.375	171.34	170.42	1	1	0.00273005	9.99467e-85	0.548381	0.548378	1_to_1	identical gene model		4;3	4;3	2	2											0	EFO_0000304	0.28847	0
Blood	ENSG00000089225	TBX5	ENSG00000089225	ENSG00000089225	protein_coding	protein_coding					0	0			1	1	1_to_1	identical gene model		9;8;9;7;5	9;9;8;7;5	5	5	diff_parts_same_contig						1	Holt-Oram syndrome	3	known_molec_cause	1	MONDO_0007732	0.82346	0
Blood	ENSG00000089234	BRAP	ENSG00000089234	ENSG00000089234	protein_coding	protein_coding	14.9751	14.8802	14.73	14.63	1	1	0.00272951	9.99467e-85	0.76279	0.76279	1_to_1	identical gene model		12;12;8	12;12;8	3	3											0	EFO_0004309	0.4421	0
Blood	ENSG00000089248	ERP29	ENSG00000089248	ENSG00000089248	protein_coding	protein_coding	119.39	118.616	117.785	117.12	1	1	0.00272992	9.99467e-85	0.918948	0.918948	1_to_1	identical gene model		3;2;3;2;2	2;3;2;2;3	5	5	diff_parts_same_contig										0	EFO_0004309	0.21199	0
Blood	ENSG00000089250	NOS1	ENSG00000089250	ENSG00000089250	protein_coding	protein_coding					0	0			1	1	1_to_1	identical gene model		29;29;31;2;2;30	29;30;29;31;2;2	6	6							1	Pyloric stenosis, infantile hypertrophic 1;Spermatogenic failure 12	2;3	linakge_mapping;known_molec_cause	0	MONDO_0005148	0.43193	0
Blood	ENSG00000089280	FUS	ENSG00000089280	ENSG00000089280	protein_coding	protein_coding	206.751	205.457	204.265	203.215	1	1	0.00273054	1.70879e-84	0.882241	0.882238	1_to_1	identical gene model		15;15;9;3;3;13;2;2;14;15;4;4;2	14;15;15;3;13;15;2;2;9;4;2;4;3	13	13							1	Amyotrophic lateral sclerosis 6, with or without frontotemporal dementia;Essential tremor, hereditary, 4	3;3	known_molec_cause;known_molec_cause	0	Orphanet_275872	0.76767	1			yes
Blood	ENSG00000089289	IGBP1	ENSG00000089289	ENSG00000089289	protein_coding	protein_coding	0.614909	0.610667	0.5	0.5	1	1	0.00273003	9.99467e-85	0.998562	0.998562	1_to_1	identical gene model		6;7	7;6	2	2	diff_parts_same_contig		Gap				1	?Corpus callosum, agenesis of, with impaired intellectual development, ocular coloboma and micrognathia	3	known_molec_cause	0	MONDO_0010333	0.48808	0
Blood	ENSG00000089327	FXYD5	ENSG00000089327	ENSG00000089327	protein_coding	protein_coding	106.28	105.57	105.895	105.125	1	1	0.00286975	2.00856e-47	0.993477	0.993478	1_to_1	identical gene model		8;4;5;9;9;10;9;8;3;9;9;4;9	5;8;9;9;9;9;10;8;9;9;4;3;4	13	13	diff_parts_same_contig										0	EFO_0004584	0.38537	0
Blood	ENSG00000089335	ZNF302	ENSG00000089335	ENSG00000089335	protein_coding	protein_coding	4.79641	4.76756	3.8	3.785	1	1	0.00272907	9.99467e-85	0.987288	0.987288	1_to_1	identical gene model		5;6;5;5;5;5;5;5;5;3;3;3;3;5;7	3;5;7;5;3;5;5;5;5;5;5;3;6;5;3	15	15	diff_parts_same_contig										0	EFO_0004531;EFO_0003923	0.021026	0
Blood	ENSG00000089351	GRAMD1A	ENSG00000089351	ENSG00000089351	protein_coding	protein_coding	107.098	106.439	101.72	101.12	1	1	0.00272931	9.99467e-85	0.975857	0.975857	1_to_1	identical gene model		20;18;6;6;2;6;9;2;2;3;20;18;5;2	20;6;20;18;5;18;6;6;3;2;2;2;9;2	14	14	diff_parts_same_contig										0	EFO_0007988	0.29564	0
Blood	ENSG00000089356	FXYD3	ENSG00000089356	ENSG00000089356	protein_coding	protein_coding	1.83	1.83	1.83	1.83	0	0			0.996053	0.996053	1_to_1	identical gene model		8;7;9;10;4;9;10;9;2;8;8;6;5;4	9;9;10;8;7;10;4;2;8;6;5;9;8;4	14	14	diff_parts_same_contig										0	EFO_0000304	0.24808	0
Blood	ENSG00000089472	HEPH	ENSG00000089472	ENSG00000089472	protein_coding	protein_coding	0.338	0.336	0.305	0.305	0	0			0.980275	0.980275	1_to_1	identical gene model		20;20;18;14;4;21;4;4;21	21;20;4;4;21;18;20;14;4	9	9	new_contig_added, diff_parts_same_contig		Gap								0	EFO_1000643	0.36958	0
Blood	ENSG00000089486	CDIP1	ENSG00000089486	ENSG00000089486	protein_coding	protein_coding	4.56019	4.53159	3.64	3.625	1	1	0.00273004	9.99467e-85	0.995693	0.995693	1_to_1	identical gene model		5;6;5;3;6;6;4;3;6;5;2;4;5;3	6;6;5;4;6;6;5;5;3;3;4;5;3;2	14	14											0	EFO_0004631	0.26549	0
Blood	ENSG00000089505	CMTM1	ENSG00000089505	ENSG00000089505	protein_coding	protein_coding	3.48307	3.4628	2.765	2.745	1	1	0.00273008	9.99467e-85	0.982664	0.982664	1_to_1	identical gene model		4;3;5;3;4;4;4;5;4;5;4;5;3;5;3;3;2;5;3;4	3;5;3;4;4;4;5;3;3;3;2;5;3;4;4;4;5;5;5;4	20	20											0	EFO_0000182	0.073916	0
Blood	ENSG00000089558	KCNH4	ENSG00000089558	ENSG00000089558	protein_coding	protein_coding	0.168	0.168	0.17	0.17	0	0			0.973288	0.973288	1_to_1	identical gene model		17;17	17;17	2	2	diff_parts_same_contig		GRC Housekeeping	GRC Housekeeping							0	MONDO_0005301	0.58327	0
Blood	ENSG00000089597	GANAB	ENSG00000089597	ENSG00000089597	protein_coding	protein_coding	31.7865	31.5886	30.735	30.54	1	1	0.00272883	9.99467e-85	0.996494	0.996494	1_to_1	identical gene model		25;24;3;4;4;2;4;4;5;3;23;6;6;8;22;23;25	25;23;24;23;25;4;22;3;4;6;8;4;3;4;2;5;6	17	17	diff_parts_same_contig						1	Polycystic kidney disease 3	3	known_molec_cause	0	MONDO_0010916	0.71618	0
Blood	ENSG00000089639	GMIP	ENSG00000089639	ENSG00000089639	protein_coding	protein_coding	139.802	138.925	134.92	133.835	1	1	0.00273358	9.99467e-85	0.899753	0.89975	1_to_1	identical gene model		21;4;7;20;5;9;8;8	21;20;4;5;8;9;8;7	8	8											0	EFO_0004530	0.23556	0
Blood	ENSG00000089682	RBM41	ENSG00000089682	ENSG00000089682	protein_coding	protein_coding	4.46294	4.4324	3.86	3.83	1	1	0.0027292	9.99467e-85	0.730937	0.730937	1_to_1	identical gene model		7;8;5;3;3;3;5;8	8;8;3;7;5;3;5;3	8	8	hg19_errors_corrected		Localization Problem, Gap								0	EFO_0000676	0.0048312	0
Blood	ENSG00000089685	BIRC5	ENSG00000089685	ENSG00000089685	protein_coding	protein_coding	0.914221	0.908506	0.47	0.47	1	1	0.00272996	9.99467e-85	0.968262	0.968262	1_to_1	identical gene model		5;4;3;5;5;2;2;5;5;4;3	5;4;5;3;2;3;4;5;5;5;2	11	11				Localization Problem							0	MONDO_0011962	0.27434	0
Blood	ENSG00000089692	LAG3	ENSG00000089692	ENSG00000089692	protein_coding	protein_coding	4.59394	4.5652	3.78	3.75	1	1	0.00272979	9.99467e-85	0.936998	0.936994	1_to_1	identical gene model		8;5;6;2	6;5;8;2	4	4	diff_parts_same_contig										0	EFO_0004696	0.32214	0
Blood	ENSG00000089693	MLF2	ENSG00000089693	ENSG00000089693	protein_coding	protein_coding	35.7844	35.5671	35.41	35.17	1	1	0.00269479	8.75009e-78	0.987557	0.987557	1_to_1	identical gene model		9;9;4;2;8;8;6;3;6;8;2	9;9;3;8;8;8;6;6;2;4;2	11	11	diff_parts_same_contig										0	EFO_0004696	0.25159	0
Blood	ENSG00000089723	OTUB2	ENSG00000089723	ENSG00000089723	protein_coding	protein_coding	0.867568	0.862471	0.79	0.78	1	1	0.00272997	9.99467e-85	0.319609	0.319609	1_to_1	identical gene model		6;3	6;3	2	2											0	EFO_0000503;EFO_0000181;EFO_0000571	0.18479	0
Blood	ENSG00000089737	DDX24	ENSG00000089737	ENSG00000089737	protein_coding	protein_coding	20.219	20.0809	18.55	18.455	1	1	0.0027135	1.78959e-83	0.984607	0.984607	1_to_1	identical gene model		10;8;2;2;9;2;8;2;9;8;10	9;8;2;2;8;10;8;9;10;2;2	11	11	new_contig_added, diff_parts_same_contig										0	Orphanet_418	0.041907	0
Blood	ENSG00000089775	ZBTB25	ENSG00000089775	ENSG00000089775	protein_coding	protein_coding	16.3702	16.2673	15.35	15.255	1	1	0.00271739	9.99467e-85	0.406874	0.406872	1_to_1	identical gene model		6;3;3;3	3;3;3;6	4	4	new_contig_added, diff_parts_same_contig										0	EFO_0004587	0.34563	0
Blood	ENSG00000089818	NECAP1	ENSG00000089818	ENSG00000089818	protein_coding	protein_coding	3.69574	3.67346	3.495	3.475	1	1	0.00272993	9.99467e-85	0.99843	0.99843	1_to_1	identical gene model		8;7;6;7;7;4;5;6;2;8;2;6;7;8;7;5;7;9;7;4;9;7;2;7;7;7;6	9;6;2;4;8;7;7;8;9;8;7;7;7;6;5;6;5;7;7;7;7;6;7;7;4;2;2	27	27	diff_parts_same_contig						1	Developmental and epileptic encephalopathy 21	3	known_molec_cause	0	MONDO_0018614	0.48251	0
Blood	ENSG00000089820	ARHGAP4	ENSG00000089820	ENSG00000089820	protein_coding	protein_coding	202.265	200.955	204.325	203.035	1	1	0.00272955	9.99467e-85	0.994628	0.994628	1_to_1	identical gene model		22;21;23;19;22;5;19;5;6;7;5;6;3;7;2;2;3;6;18;5;7;17;10;14	19;23;19;22;10;3;21;18;17;22;6;6;7;2;14;6;2;7;5;7;3;5;5;5	24	24	new_contig_added, diff_parts_same_contig		Variation, Path Problem	Variation, Path Problem							0	EFO_0004587	0.10341	0
Blood	ENSG00000089847	ANKRD24	ENSG00000089847	ENSG00000089847	protein_coding	protein_coding	0.4775	0.47625	0.44	0.44	0	0			0.999416	0.999416	1_to_1	identical gene model		20;21;8;8;16;22	22;21;16;20;8;8	6	6											0	EFO_0010972	0.24264	0
Blood	ENSG00000089876	DHX32	ENSG00000089876	ENSG00000089876	protein_coding	protein_coding	5.04152	5.00903	4.62	4.6	1	1	0.00285376	7.0902e-52	0.873508	0.873511	1_to_1	identical gene model		11;8;3	11;8;3	3	3											0	EFO_0004526	0.26745	0
Blood	ENSG00000089902	RCOR1	ENSG00000089902	ENSG00000089902	protein_coding	protein_coding	60.809	60.432	60.245	59.89	1	1	0.00272251	2.53583e-84	0.0373314	0.0373312	1_to_1	identical gene model		12;2;2;3	12;2;2;3	4	4											0	EFO_0004309	0.3845	0
Blood	ENSG00000089916	GPATCH2L	ENSG00000089916	ENSG00000089916	protein_coding	protein_coding	8.4327	8.37968	7.555	7.525	1	1	0.00274465	6.62873e-72	0.924149	0.924148	1_to_1	identical gene model		10;10;2;6;11;8;3;4;4;5;2;5;3;9	11;3;3;10;5;2;6;10;4;9;8;2;5;4	14	14	new_contig_added, diff_parts_same_contig										0	EFO_0004509	0.42933	0
Blood	ENSG00000090006	LTBP4	ENSG00000090006	ENSG00000090006	protein_coding	protein_coding	26.9487	26.7265	23.53	23.3	1	1	0.00828038	0.11484	0.991911	0.99222	1_to_1	exon_count_diff		36;22;36;8;33;5;5;2;3;4;6;11;4;4;3;6;2;4;5;3;2;3;5;6;3;7;5;5;14;3;3;10;10;10;5;8;9;8;7	5;33;6;33;6;5;2;30;4;19;5;3;5;14;7;5;5;5;7;6;11;3;5;5;5;8;4;3;3;2;4;4;4;5;3;2;2;3;3	39	39	new_contig_added, diff_parts_same_contig		Clone Problem	Clone Problem			1	Cutis laxa, autosomal recessive, type IC	3	known_molec_cause	0	Orphanet_221145	0.73342	0
Blood	ENSG00000090013	BLVRB	ENSG00000090013	ENSG00000090013	protein_coding	protein_coding	216.476	215.055	183.72	182.8	1	1	0.0026928	5.4099e-79	0.941746	0.941745	1_to_1	identical gene model		5;4;5;3;4;5	4;5;4;5;3;5	6	6	diff_parts_same_contig										0	EFO_0010700	0.38934	0
Blood	ENSG00000090020	SLC9A1	ENSG00000090020	ENSG00000090020	protein_coding	protein_coding	8.96404	8.90922	7.88	7.8	1	1	0.00272994	9.99467e-85	0.943435	0.943435	1_to_1	identical gene model		12;4;5;7;6;2	12;7;2;6;5;4	6	6	new_contig_added		Clone Problem				1	Lichtenstein-Knorr syndrome	3	known_molec_cause	0	MONDO_0014572	0.62604	0
Blood	ENSG00000090054	SPTLC1	ENSG00000090054	ENSG00000090054	protein_coding	protein_coding	17.4286	17.3216	15.86	15.755	1	1	0.00272898	1.01209e-84	0.972658	0.972658	1_to_1	identical gene model		15;6;3;3;3;8;5;17;16;16;14;16	16;17;14;16;15;16;3;8;6;3;5;3	12	12							1	Neuropathy, hereditary sensory and autonomic, type IA	3	known_molec_cause	0	Orphanet_36386	0.77224	0
Blood	ENSG00000090060	PAPOLA	ENSG00000090060	ENSG00000090060	protein_coding	protein_coding	131.315	130.481	127.125	126.435	1	1	0.00273015	9.99467e-85	0.825736	0.825736	1_to_1	identical gene model		22;21;6;6;20;3;6;2;5;5;2;3;6;2;22;3;2;3;5;5;6;5;9;4;7;12	5;22;12;6;20;9;6;7;6;21;22;3;4;6;2;6;3;2;5;5;3;5;2;5;3;2	26	26											0	HP_0004398	0.15533	0
Blood	ENSG00000090061	CCNK	ENSG00000090061	ENSG00000090061	protein_coding	protein_coding	11.226	11.1596	10.89	10.7	1	1	0.00268213	7.85756e-73	0.979655	0.979655	1_to_1	identical gene model		11;2;5;11;5;2;5;7;7	7;11;2;7;11;5;5;2;5	9	9	diff_parts_same_contig						1	?Intellectual developmental disorder with hypertelorism and distinctive facies	3	known_molec_cause	0	EFO_0000764	0.55873	0
Blood	ENSG00000090097	PCBP4	ENSG00000090097	ENSG00000090097	protein_coding	protein_coding	3.67048	3.64471	3.125	3.105	1	1	0.00272992	9.99467e-85	0.990032	0.990032	1_to_1	identical gene model		13;13;12;6;14;9;8;11;4;13;6;14;7;6;10;11;7;12	13;13;12;14;14;10;11;11;12;13;8;9;7;7;6;6;4;6	18	18	diff_parts_same_contig		Variation	Variation							0	MONDO_0011962;EFO_0000571	0.28225	0
Blood	ENSG00000090104	RGS1	ENSG00000090104	ENSG00000090104	protein_coding	protein_coding	1.10958	1.10216	0.73	0.72	1	1	0.00273006	9.99467e-85	0.879724	0.879724	1_to_1	identical gene model		5;2;4;2;4;2	2;5;2;4;2;4	6	6											0	EFO_0001060	0.41451	0
Blood	ENSG00000090238	YPEL3	ENSG00000090238	ENSG00000090238	protein_coding	protein_coding	236.641	235.158	194.725	193.48	1	1	0.00277172	8.2729e-84	0.987752	0.987751	1_to_1	identical gene model		5;4;3;5;5;5;4;4;5;5;2;3	4;5;3;4;5;5;5;5;5;2;3;4	12	12			Variation	Variation							0	EFO_0004842	0.14443	0
Blood	ENSG00000090263	MRPS33	ENSG00000090263	ENSG00000090263	protein_coding	protein_coding	4.57221	4.54071	3.875	3.86	1	1	0.00272925	9.99467e-85	0.880916	0.880916	1_to_1	identical gene model		3;3;3;3;2;2;2;2;3	3;3;3;2;2;3;3;2;2	9	9											0	EFO_0000289	0.34518	0
Blood	ENSG00000090266	NDUFB2	ENSG00000090266	ENSG00000090266	protein_coding	protein_coding	31.2251	31.0291	30.205	30.005	1	1	0.00272929	9.99467e-85	0.970133	0.970133	1_to_1	identical gene model		4;4;2;2;4;4;3;4;5;4;5;4;5;3;6	6;4;2;3;4;4;5;4;4;5;5;4;2;4;3	15	15											0	MONDO_0005148	0.61351	0
Blood	ENSG00000090273	NUDC	ENSG00000090273	ENSG00000090273	protein_coding	protein_coding	144.818	143.829	144.97	144.065	1	1	0.0027671	5.93475e-78	0.44693	0.446934	1_to_1	identical gene model		9;7;5;2	7;9;5;2	4	4			Clone Problem								0	EFO_0004309	0.2195	0
Blood	ENSG00000090316	MAEA	ENSG00000090316	ENSG00000090316	protein_coding	protein_coding	60.7231	60.3561	58.055	57.725	1	1	0.0027132	3.43552e-83	0.969004	0.969003	1_to_1	identical gene model		8;9;5;4;6;5;10;9;3;2;5;7;9;2;5;6;4;4;7;3	10;4;8;9;6;6;5;5;7;2;5;7;2;9;4;9;5;3;4;3	20	20			GRC Housekeeping, Localization Problem								0	MONDO_0005148	0.2221	0
Blood	ENSG00000090339	ICAM1	ENSG00000090339	ENSG00000090339	protein_coding	protein_coding	38.1337	37.8979	37.175	37.005	1	1	0.00272989	9.99467e-85	0.766919	0.766917	1_to_1	identical gene model		7;5;2;4;2	5;7;4;2;2	5	5							1	{Malaria, cerebral, susceptibility to}	3	known_molec_cause	0	EFO_0000384	0.33644	0
Blood	ENSG00000090372	STRN4	ENSG00000090372	ENSG00000090372	protein_coding	protein_coding	58.4271	58.0719	57.11	56.8	1	1	0.00272911	9.99467e-85	0.983083	0.983083	1_to_1	identical gene model		18;18;12;19;6;8;8;8;7;4;11;6;3;5;6;2;4;10;5;6;7;1;4;4	18;18;8;1;19;5;11;8;7;2;8;10;12;4;4;4;3;4;7;6;6;5;6;6	24	24							1	Cerebellar ataxia and hypogonadotropic hypogonadism	3	known_molec_cause	0	Orphanet_263;MONDO_0011787	0.34001	0
Blood	ENSG00000090376	IRAK3	ENSG00000090376	ENSG00000090376	protein_coding	protein_coding	56.0122	55.6696	51.94	51.565	1	1	0.00272456	9.99467e-85	0.219828	0.219833	1_to_1	identical gene model		12;11;2	2;12;11	3	3	diff_parts_same_contig						1	{Asthma susceptibility 5}	3	known_molec_cause	0	EFO_0009748	0.31292	0
Blood	ENSG00000090382	LYZ	ENSG00000090382	ENSG00000090382	protein_coding	protein_coding	6925.36	6882.24	6503.21	6456.14	1	1	0.00273982	9.99467e-85	0.613182	0.613183	1_to_1	identical gene model		4;2;3	4;3;2	3	3							1	Amyloidosis, renal	3	known_molec_cause	0	Orphanet_85450	0.62034	0
Blood	ENSG00000090402	SI	ENSG00000090402	ENSG00000090402	protein_coding	protein_coding					0	0					1_to_1	identical gene model		48;2;5	48;5;2	3	3	diff_parts_same_contig						1	Sucrase-isomaltase deficiency, congenital	3	known_molec_cause	1	Orphanet_35122	0.80459	0
Blood	ENSG00000090432	MUL1	ENSG00000090432	ENSG00000090432	protein_coding	protein_coding	69.0799	68.6453	68.335	67.875	1	1	0.00273009	9.99467e-85	0	0	1_to_1	identical gene model		4	4	1	1	diff_parts_same_contig		GRC Housekeeping, Localization Problem, Clone Problem								0	EFO_0000519	0.23191	0
Blood	ENSG00000090447	TFAP4	ENSG00000090447	ENSG00000090447	protein_coding	protein_coding	6.5355	6.49608	5.84	5.8	1	1	0.00272921	1.00742e-84	0.909461	0.909456	1_to_1	identical gene model		7;4;6;4;4;5;1	7;1;5;4;6;4;4	7	7			Variation	Variation							0	EFO_0005952	0.26113	0
Blood	ENSG00000090470	PDCD7	ENSG00000090470	ENSG00000090470	protein_coding	protein_coding	52.6198	52.2823	50.495	50.185	1	1	0.00273007	9.99467e-85	0.00492149	0.00492149	1_to_1	identical gene model		5;2;3	5;3;2	3	3											0	EFO_0000222	0.079152	0
Blood	ENSG00000090487	SPG21	ENSG00000090487	ENSG00000090487	protein_coding	protein_coding	15.086	14.9814	14.03	13.84	1	1	0.00634396	0.00349404	0.995898	0.995891	1_to_1	identical gene model	0.999869	9;8;9;6;3;5;6;3;7;4;4;4;8;2	9;9;7;8;8;6;6;4;4;3;5;4;3;2	14	14	diff_parts_same_contig		GRC Housekeeping	GRC Housekeeping			1	Mast syndrome	3	known_molec_cause	0	MONDO_0009568	0.72294	0
Blood	ENSG00000090512	FETUB	ENSG00000090512	ENSG00000090512	protein_coding	protein_coding					0	0					1_to_1	identical gene model		7;5;6;7;4;6;8;2	4;8;5;6;7;7;2;6	8	8											0	EFO_0008258	0.28136	0
Blood	ENSG00000090520	DNAJB11	ENSG00000090520	ENSG00000090520	protein_coding	protein_coding	8.77584	8.72018	8.16	8.11	1	1	0.0027289	9.99467e-85	0.938936	0.938936	1_to_1	identical gene model		10;11;3;6	11;10;3;6	4	4							1	Polycystic kidney disease 6 with or without polycystic liver disease	3	known_molec_cause	0	MONDO_0054842	0.72421	0
Blood	ENSG00000090530	P3H2	ENSG00000090530	ENSG00000090530	protein_coding	protein_coding	0.579187	0.57959	0.28	0.28	1	1	0.00273002	9.99467e-85	0.931111	0.931111	1_to_1	identical gene model		15;4;15;4;3;4;5;2;3;2	15;15;2;3;4;3;5;2;4;4	10	10	new_contig_added, diff_parts_same_contig						1	Myopia, high, with cataract and vitreoretinal degeneration	3	known_molec_cause	0	Orphanet_98619	0.67763	0
Blood	ENSG00000090534	THPO	ENSG00000090534	ENSG00000090534	protein_coding	protein_coding	0.79	0.78	0.79	0.78	0	0			0.923077	0.923077	1_to_1	identical gene model		6;6;3;8;6;2;7;5	6;7;6;6;8;5;3;2	8	8							1	Thrombocythemia 1	3	known_molec_cause	0	EFO_0000479	0.66476	0
Blood	ENSG00000090539	CHRD	ENSG00000090539	ENSG00000090539	protein_coding	protein_coding	0.86	0.86	0.71	0.715	0	0			0.85	0.85	1_to_1	identical gene model		23;22;9;23;24;23;4;16;2;4;5;20;3;5;5;4;2	23;9;23;24;16;23;22;20;2;4;5;5;4;4;3;2;5	17	17											0	EFO_0004309	0.18775	0
Blood	ENSG00000090554	FLT3LG	ENSG00000090554	ENSG00000090554	protein_coding	protein_coding	53.0955	52.694	49.83	49.54	1	1	0.00279223	1.96262e-70	0.985068	0.985069	1_to_1	identical gene model		9;4;8;8;9;9;2;5;6;9;9;9	9;9;9;9;9;9;8;4;8;6;5;2	12	12	diff_parts_same_contig										0	EFO_0000311	0.50823	0
Blood	ENSG00000090565	RAB11FIP3	ENSG00000090565	ENSG00000090565	protein_coding	protein_coding	15.6411	15.5444	14.59	14.51	1	1	0.00272979	9.99467e-85	0.967804	0.967804	1_to_1	identical gene model		14;5;15;5;12;6;2;3;3;4;3	14;15;12;6;5;3;5;3;4;2;3	11	11			GRC Housekeeping	GRC Housekeeping							0	EFO_0004309	0.24375	0
Blood	ENSG00000090581	GNPTG	ENSG00000090581	ENSG00000090581	protein_coding	protein_coding	36.365	36.141	33.63	33.38	1	1	0.00276575	5.14183e-81	0.949656	0.949657	1_to_1	identical gene model		11;7;5;3;8;5;6;9;3	11;7;5;9;3;3;8;6;5	9	9							1	Mucolipidosis III gamma	3	known_molec_cause	0	MONDO_0009652	0.79395	0
Blood	ENSG00000090612	ZNF268	ENSG00000090612	ENSG00000090612	protein_coding	protein_coding	1.73796	1.72703	1.34	1.33	1	1	0.00195402	4.41643e-05	0.912258	0.912205	1_to_1	identical gene model	1	6;6;6;3;6;3;3;4;7;5;4;4;7;7;2;5;4;6;5	6;6;6;3;5;7;6;4;4;3;7;5;4;7;5;6;2;4;3	19	19	new_contig_added, diff_parts_same_contig		Gap	Gap							0	EFO_0004343	0.3496	0
Blood	ENSG00000090615	GOLGA3	ENSG00000090615	ENSG00000090615	protein_coding	protein_coding	3.04054	3.02054	1.67	1.65	1	1	0.00272999	9.99467e-85	0.995819	0.995819	1_to_1	identical gene model		24;24;22;2;4;4;16;3	24;24;4;22;16;3;4;2	8	8											0	EFO_0004318	0.30897	0
Blood	ENSG00000090621	PABPC4	ENSG00000090621	ENSG00000090621	protein_coding	protein_coding	75.5325	75.0596	72.53	72.12	1	1	0.00272953	9.99467e-85	0.980893	0.980893	1_to_1	identical gene model		15;16;16;15;14;7;3;2;2;8;6;2;2;3;3;4;2;2;4;4;4;6;3;2;2	15;16;16;15;7;2;2;4;2;14;3;4;6;2;2;3;4;8;2;4;6;3;2;3	25	24	diff_parts_same_contig		Clone Problem								0	EFO_0005192	0.43519	0
Blood	ENSG00000090659	CD209	ENSG00000090659	ENSG00000090659	protein_coding	protein_coding	0.850778	0.845175	0.72	0.71	1	1	0.00273009	9.99467e-85	0.438788	0.438788	1_to_1	identical gene model		5;6;7;7;6;7;5;5;4;5;7	7;7;5;5;5;6;7;6;5;7;4	11	11	diff_parts_same_contig						1	{Dengue fever, protection against};{HIV type 1, susceptibility to};{Mycobacterium tuberculosis, susceptibility to}	3;3;3	known_molec_cause;known_molec_cause;known_molec_cause	0	Orphanet_3389	0.23485	1			yes
Blood	ENSG00000090661	CERS4	ENSG00000090661	ENSG00000090661	protein_coding	protein_coding	17.2467	17.1448	15.95	15.855	1	1	0.00272976	9.99467e-85	0.984328	0.984328	1_to_1	identical gene model		12;9;5;2;12;8;8;10;11;4;3;4;5;13;2;3	4;5;12;5;4;11;12;10;3;13;8;3;8;9;2;2	16	16	diff_parts_same_contig		Path Problem	Path Problem							0	EFO_0010118	0.52775	0
Blood	ENSG00000090674	MCOLN1	ENSG00000090674	ENSG00000090674	protein_coding	protein_coding	26.6218	26.4556	24.755	24.585	1	1	0.00281727	1.5686e-70	0.941798	0.941803	1_to_1	identical gene model		14;13;3;4;2;2;3;6;5;2	14;2;13;5;2;3;4;6;3;2	10	10	diff_parts_same_contig						1	?Candidiasis, familial, 6, autosomal dominant;Mucolipidosis IV	3;3	known_molec_cause;known_molec_cause	1	Orphanet_578	0.82811	0
Blood	ENSG00000090686	USP48	ENSG00000090686	ENSG00000090686	protein_coding	protein_coding	21.132	21.0001	20.3	20.185	1	1	0.0026791	2.2008e-73	0.953835	0.953834	1_to_1	identical gene model		27;5;15;26;11;5;2;2;4;2;4;4;27;5;4	27;26;15;2;27;5;2;4;4;4;11;5;4;5;2	15	15			Clone Problem								0	MONDO_0019587;MONDO_0019588	0.36958	0
Blood	ENSG00000090776	EFNB1	ENSG00000090776	ENSG00000090776	protein_coding	protein_coding	13.9486	13.8614	13.63	13.53	1	1	0.00271284	1.13292e-82	0	0	1_to_1	identical gene model		5	5	1	1			Gap				1	Craniofrontonasal dysplasia	3	known_molec_cause	0	Orphanet_1520	0.78143	0
Blood	ENSG00000090857	PDPR	ENSG00000090857	ENSG00000090857	protein_coding	protein_coding	11.8991	11.8217	10.955	10.875	1	1	0.00274501	1.11591e-84	0.894151	0.894153	1_to_1	identical gene model		19;17;14;11;5;6;16;5;3;19;5	19;14;17;19;16;11;5;5;5;6;3	11	11											0	MONDO_0024622	0.30345	0
Blood	ENSG00000090861	AARS1	ENSG00000090861	ENSG00000090861	protein_coding	protein_coding	3.96308	3.93832	3.69	3.66	1	1	0.00272908	9.99467e-85	0.99778	0.99778	1_to_1	identical gene model		21;15;22;2;2;4;4;21;19;21;19;15;20;19;21;21;21;21;21;3;19;19;11;19;20;21;4;21;20;19;21;20;21;20;22;21;2;20;21;20;21;20	21;21;20;21;21;19;21;20;21;22;21;21;20;21;19;15;21;21;21;21;20;20;21;22;4;21;4;19;20;19;19;19;19;20;20;2;15;2;4;2;11;3	42	42							1	?Leukoencephalopathy, hereditary diffuse, with spheroids 2;Charcot-Marie-Tooth disease, axonal, type 2N;Developmental and epileptic encephalopathy 29;Trichothiodystrophy 8, nonphotosensitive	3;3;3;3	known_molec_cause;known_molec_cause;known_molec_cause;known_molec_cause	0	MONDO_0018614	0.72349	0
Blood	ENSG00000090863	GLG1	ENSG00000090863	ENSG00000090863	protein_coding	protein_coding	22.0116	21.8651	21.115	20.995	1	1	0.00273007	9.99467e-85	0.941223	0.941216	1_to_1	identical gene model		27;26;26;4;3;27;5;3;5;5;3;2;21;14	27;26;26;27;21;3;4;3;5;3;14;2;5;5	14	14											0	EFO_0004833	0.43473	0
Blood	ENSG00000090889	KIF4A	ENSG00000090889	ENSG00000090889	protein_coding	protein_coding	0.953372	0.94705	0.69	0.68	1	1	0.00272989	9.99467e-85	0.0388256	0.0388256	1_to_1	identical gene model		31;4	31;4	2	2	diff_parts_same_contig, new_contig_added		Gap				1	?Intellectual developmental disorder, X-linked 100	3	known_molec_cause	0	Orphanet_777	0.36958	0
Blood	ENSG00000090905	TNRC6A	ENSG00000090905	ENSG00000090905	protein_coding	protein_coding	11.3863	11.318	8.74	8.7	1	1	0.00272988	9.99467e-85	0.992983	0.992983	1_to_1	identical gene model		24;25;18;6;3;6;22;4;3;2;3;4;5;2;4;5;6;3	3;25;24;3;22;18;4;4;4;2;6;6;5;2;6;3;5;3	18	18	diff_parts_same_contig		Clone Problem	Clone Problem			1	?Epilepsy, familial adult myoclonic, 6	3	known_molec_cause	0	EFO_1001900	0.36958	0
Blood	ENSG00000090924	PLEKHG2	ENSG00000090924	ENSG00000090924	protein_coding	protein_coding	9.75181	9.68794	7.645	7.58	1	1	0.00272962	9.99467e-85	0.911648	0.911649	1_to_1	identical gene model		15;18;19;3;5;20;2;7;3;2;3;2;2;5;2;3	19;2;20;3;18;5;15;7;5;3;2;3;2;2;2;3	16	16	diff_parts_same_contig						1	Leukodystrophy and acquired microcephaly with or without dystonia	3	known_molec_cause	0	MONDO_0014766	0.51521	0
Blood	ENSG00000090932	DLL3	ENSG00000090932	ENSG00000090932	protein_coding	protein_coding	0.403235	0.40049	0.32	0.32	1	1	0.00273002	9.99467e-85	0.579106	0.579106	1_to_1	identical gene model		8;9;4;6;2	6;9;4;8;2	5	5	diff_parts_same_contig						1	Spondylocostal dysostosis 1, autosomal recessive	3	known_molec_cause	0	Orphanet_2311	0.74797	0
Blood	ENSG00000090971	NAT14	ENSG00000090971	ENSG00000090971	protein_coding	protein_coding	8.25887	8.20657	8.015	7.995	1	1	0.00272977	9.99467e-85	0.657141	0.657141	1_to_1	identical gene model		3;3;2;2;3	3;2;3;3;2	5	5	diff_parts_same_contig		Clone Problem	Clone Problem							0	EFO_0007788	0.11467	0
Blood	ENSG00000090975	PITPNM2	ENSG00000090975	ENSG00000090975	protein_coding	protein_coding	4.00421	3.97965	3.555	3.53	1	1	0.00272984	9.99467e-85	0.992724	0.992724	1_to_1	identical gene model		25;25;5;10;2;2;4;24;10	25;25;24;5;10;10;4;2	9	8											0	EFO_0010972	0.24969	0
Blood	ENSG00000090989	EXOC1	ENSG00000090989	ENSG00000090989	protein_coding	protein_coding	7.97161	7.92312	7.47	7.43	1	1	0.00280889	3.41674e-63	0.974876	0.974877	1_to_1	identical gene model		19;18;19;5;4;2;5;11	19;19;18;4;11;5;5;2	8	8	diff_parts_same_contig										0	EFO_0001061	0.22008	0
Blood	ENSG00000091009	RBM27	ENSG00000091009	ENSG00000091009	protein_coding	protein_coding	12.1747	12.0752	10.875	10.81	1	1	0.00271318	3.56196e-82	0.470261	0.470255	1_to_1	identical gene model		21;2	21;2	2	2											0	EFO_0005192	0.39004	0
Blood	ENSG00000091010	POU4F3	ENSG00000091010	ENSG00000091010	protein_coding	protein_coding	0.466781	0.463493	0.32	0.31	1	1	0.00273006	9.99467e-85	0	0	1_to_1	identical gene model		2	2	1	1							1	Deafness, autosomal dominant 15;Deafness, autosomal dominant 52	3;2	known_molec_cause;linakge_mapping	0	MONDO_0019587	0.70483	0
Blood	ENSG00000091039	OSBPL8	ENSG00000091039	ENSG00000091039	protein_coding	protein_coding	10.5434	10.481	8.675	8.625	1	1	0.00272977	9.99467e-85	0.996647	0.996647	1_to_1	identical gene model		24;26;23;17;20;5;7;3;3;6;4;3;3;7;4;2;6;24	24;26;24;23;3;20;17;2;3;3;7;6;6;3;4;7;5;4	18	18											0	EFO_0005090	0.38007	0
Blood	ENSG00000091073	DTX2	ENSG00000091073	ENSG00000091073	protein_coding	protein_coding	15.1857	15.0826	14.37	14.31	1	1	0.00264721	2.22621e-57	0.988063	0.988062	1_to_1	identical gene model		12;10;5;4;4;11;5;2;3;4;10;8;3;3;4;3;3;4;3;5;4	4;3;3;12;10;4;4;10;5;3;11;4;2;3;8;3;5;5;4;3	21	20	diff_parts_same_contig		Variation	Variation							0	EFO_0000181	0.20967	0
Blood	ENSG00000091106	NLRC4	ENSG00000091106	ENSG00000091106	protein_coding	protein_coding	0.426906	0.425833	0.35	0.345	1	1	0.00273003	9.99467e-85	0.998987	0.998987	1_to_1	identical gene model		8;9;9;9;9	9;9;9;8;9	5	5	new_contig_added, diff_parts_same_contig						1	?Familial cold autoinflammatory syndrome 4;Autoinflammation with infantile enterocolitis	3;3	known_molec_cause;known_molec_cause	0	MONDO_0014472	0.74681	0
Blood	ENSG00000091127	PUS7	ENSG00000091127	ENSG00000091127	protein_coding	protein_coding	3.00702	2.98795	0.58	0.58	1	1	0.00273002	9.99467e-85	0.987646	0.987646	1_to_1	identical gene model		16;16;2;17;5;2	17;16;16;2;2;5	6	6	new_contig_added, diff_parts_same_contig						1	Intellectual developmental disorder with abnormal behavior, microcephaly, and short stature	3	known_molec_cause	0	MONDO_0032687	0.66984	0
Blood	ENSG00000091128	LAMB4	ENSG00000091128	ENSG00000091128	protein_coding	protein_coding	0.22	0.22	0.22	0.22	0	0			0.9375	0.9375	1_to_1	identical gene model		34;34;18;13;3;23;5;4	34;34;4;13;5;3;23;18	8	8											0	EFO_0003966	0.36958	0
Blood	ENSG00000091129	NRCAM	ENSG00000091129	ENSG00000091129	protein_coding	protein_coding	0.392419	0.389516	0.205	0.205	0	0	0.00273002	9.99467e-85	0.994475	0.994475	1_to_1	identical gene model		28;31;30;33;31;5;11;6;5;6;5;5;5;2;3;22	3;31;33;28;30;31;5;5;5;22;11;2;6;5;5;6	16	16	new_contig_added, diff_parts_same_contig										0	EFO_0006335	0.3109	0
Blood	ENSG00000091136	LAMB1	ENSG00000091136	ENSG00000091136	protein_coding	protein_coding	1.68351	1.67322	1.305	1.295	1	1	0.00273001	9.99467e-85	0.481065	0.481065	1_to_1	identical gene model		34;3;19;32;5;2;2;3;4;5;4;2;2	34;4;32;5;2;2;3;2;4;2;19;5;3	13	13	diff_parts_same_contig						1	Lissencephaly 5	3	known_molec_cause	0	Orphanet_352682	0.76557	0
Blood	ENSG00000091137	SLC26A4	ENSG00000091137	ENSG00000091137	protein_coding	protein_coding	0.199697	0.198788	0.16	0.16	0	0			0.732204	0.732204	1_to_1	identical gene model		4;4;5;8;6;5;21;10	21;4;5;5;8;4;10;6	8	8	diff_parts_same_contig						1	Deafness, autosomal recessive 111;Deafness, autosomal recessive 4, with enlarged vestibular aqueduct;Pendred syndrome	3;3;3	known_molec_cause;known_molec_cause;known_molec_cause	1	MONDO_0010134	0.85047	0
Blood	ENSG00000091138	SLC26A3	ENSG00000091138	ENSG00000091138	protein_coding	protein_coding	0.852	0.846	0.705	0.705	0	0			0.142857	0.142857	1_to_1	identical gene model		21;20;4;5;2	20;21;2;5;4	5	5	diff_parts_same_contig						1	Diarrhea 1, secretory chloride, congenital	3	known_molec_cause	1	Orphanet_53689	0.82725	0
Blood	ENSG00000091140	DLD	ENSG00000091140	ENSG00000091140	protein_coding	protein_coding	7.62807	7.57946	6.865	6.825	1	1	0.00272885	9.99467e-85	0.969285	0.969285	1_to_1	identical gene model		14;12;15;13;13;7;9;6;5;3;2;3;7;6	2;12;15;6;13;13;14;7;9;6;5;7;3;3	14	14	diff_parts_same_contig						1	Dihydrolipoamide dehydrogenase deficiency;Leukocyte adhesion deficiency	3;3	known_molec_cause;known_molec_cause	1	Orphanet_2394	0.82325	0
Blood	ENSG00000091157	WDR7	ENSG00000091157	ENSG00000091157	protein_coding	protein_coding	2.21667	2.20277	1.55	1.55	1	1	0.00272973	9.99467e-85	0.984588	0.984588	1_to_1	identical gene model		28;27;2;3;3;4;3;2;3;6;4;5;17	2;27;28;17;5;3;3;3;3;4;4;6;2	13	13	diff_parts_same_contig, new_contig_added				High Signal Region						0	EFO_0006335	0.28409	0
Blood	ENSG00000091164	TXNL1	ENSG00000091164	ENSG00000091164	protein_coding	protein_coding	7.58793	7.54107	7.36	7.315	1	1	0.00272877	9.99467e-85	0.961329	0.961329	1_to_1	identical gene model		8;2;2;7;4;10;2;4;3;5;10	8;2;2;10;10;5;7;4;4;3;2	11	11	new_contig_added, diff_parts_same_contig										0	EFO_0007825	0.17918	0
Blood	ENSG00000091181	IL5RA	ENSG00000091181	ENSG00000091181	protein_coding	protein_coding	1.23621	1.22859	0.8	0.8	1	1	0.00273002	9.99467e-85	0.996618	0.996618	1_to_1	identical gene model		13;11;10;11;5;10;11;7;12;9;2	12;11;11;13;10;11;10;9;7;5;2	11	11			Variation	Variation							0	MONDO_0004979	0.59988	0
Blood	ENSG00000091262	ABCC6	ENSG00000091262	ENSG00000091262	protein_coding	protein_coding	10.973	10.907	9.71	9.66	1	1	0.00272981	9.99467e-85	0.874123	0.874123	1_to_1	identical gene model		31;29;16;2;4;3;10;30;9	31;30;9;4;29;3;16;10;2	9	9			Unknown	Unknown			1	Arterial calcification, generalized, of infancy, 2;Pseudoxanthoma elasticum;Pseudoxanthoma elasticum, forme fruste	3;3;3	known_molec_cause;known_molec_cause;known_molec_cause	1	Orphanet_758	0.86199	0
Blood	ENSG00000091317	CMTM6	ENSG00000091317	ENSG00000091317	protein_coding	protein_coding	337.776	335.669	324.78	322.065	1	1	0.00272871	9.99467e-85	0.281781	0.28178	1_to_1	identical gene model		4;2;3	4;2;3	3	3											0	EFO_0004611	0.45462	0
Blood	ENSG00000091409	ITGA6	ENSG00000091409	ENSG00000091409	protein_coding	protein_coding	12.2144	12.1427	9.535	9.485	1	1	0.00248648	1.00269e-17	0.994818	0.994817	1_to_1	identical gene model		26;25;26;7;7;26;25;3;2;5;3	7;26;26;25;26;25;3;7;3;2;5	11	11							1	Epidermolysis bullosa, junctional 6, with pyloric atresia	3	known_molec_cause	0	MONDO_0009183	0.61917	0
Blood	ENSG00000091428	RAPGEF4	ENSG00000091428	ENSG00000091428	protein_coding	protein_coding	0.994375	1.04733	0.7	0.71	0	0			0.973701	0.973701	1_to_1	identical gene model		31;6;28;28;4;4;5;6;11;2;5;2;25;27;28	5;31;28;4;28;6;27;28;11;5;25;2;4;6;2	15	15											0	EFO_0004875	0.42679	0
Blood	ENSG00000091436	MAP3K20	ENSG00000091436	ENSG00000091436	protein_coding	protein_coding	5.25929	5.22128	4.67	4.64	1	1	0.00280288	4.69875e-65	0.74341	0.743418	1_to_1	identical gene model		12;20;20;5;6;10;6;12	12;20;6;12;20;10;5;6	8	8	new_contig_added, diff_parts_same_contig						1	Centronuclear myopathy 6 with fiber-type disproportion;Split-foot malformation with mesoaxial polydactyly	3;3	known_molec_cause;known_molec_cause	0	MONDO_0054695	0.61791	0
Blood	ENSG00000091482	SMPX	ENSG00000091482	ENSG00000091482	protein_coding	protein_coding	0.52	0.52	0.52	0.52	0	0			0	0	1_to_1	identical gene model		5;6;5	5;6;5	3	3							1	Deafness, X-linked 4;Myopathy, distal, 7, adult-onset, X-linked	3;3	known_molec_cause;known_molec_cause	0	MONDO_0019586	0.6895	0
Blood	ENSG00000091483	FH	ENSG00000091483	ENSG00000091483	protein_coding	protein_coding	72.3125	71.8435	69.53	69.16	1	1	0.00274253	9.99467e-85	0.0669029	0.0669032	1_to_1	identical gene model		10;3;2	10;2;3	3	3	new_contig_added, hg19_errors_corrected		Path Problem	Path Problem			1	Fumarase deficiency;Hypercholesterolemia, familial, 1;LDL cholesterol level QTL2;Leiomyomatosis and renal cell cancer	3;3;3;3	known_molec_cause;known_molec_cause;known_molec_cause;known_molec_cause	1	Orphanet_24	0.8198	1	hereditary leiomyomatosis and renal cell cancer	yes
Blood	ENSG00000091490	SEL1L3	ENSG00000091490	ENSG00000091490	protein_coding	protein_coding	10.6075	10.5395	9.12	9.03	1	1	0.0027297	9.99467e-85	0.989148	0.989148	1_to_1	identical gene model		24;24;24;5;3;5;2;3;4;4;2;2;2	24;24;4;3;24;5;5;3;2;4;2;2;2	13	13			GRC Housekeeping, Localization Problem								0	EFO_0010750	0.14691	0
Blood	ENSG00000091513	TF	ENSG00000091513	ENSG00000091513	protein_coding	protein_coding	0.505214	0.50265	0.19	0.19	1	1	0.00151629	0.0986453	0.567357	0.567284	1_to_1	identical gene model		17;4;2;7;2;4;2;3;4;6;5;5;5;3	4;3;17;4;2;6;5;5;5;4;3;7;2;2	14	14							1	Atransferrinemia	3	known_molec_cause	0	Orphanet_1195	0.71824	0
Blood	ENSG00000091527	CDV3	ENSG00000091527	ENSG00000091527	protein_coding	protein_coding	84.849	84.3342	83.705	83.125	1	1	0.00270872	5.24037e-84	0.916159	0.916159	1_to_1	identical gene model		5;5;5;5;3;4;5;5;5	5;5;5;5;5;3;4;5;5	9	9						High Signal Region					0	EFO_0010750	0.26405	0
Blood	ENSG00000091536	MYO15A	ENSG00000091536	ENSG00000091536	protein_coding	protein_coding	0.610667	0.607056	0.445	0.445	1	1	0.00273002	9.99467e-85	0.929887	0.929887	1_to_1	identical gene model		7;24;13;9;4;6;7;6;7;7;9;4;9;1;5;65;21;20;23;4;22;66;2;21	65;66;1;2;4;7;4;24;22;21;23;9;6;5;21;20;7;6;7;7;13;9;4;9	24	24	new_contig_added, diff_parts_same_contig		GRC Housekeeping, Localization Problem				1	Deafness, autosomal recessive 3	3	known_molec_cause	0	EFO_0001063	0.70253	0
Blood	ENSG00000091542	ALKBH5	ENSG00000091542	ENSG00000091542	protein_coding	protein_coding	43.0502	42.791	39.32	39.07	1	1	0.00272929	1.00278e-84	0.883727	0.883727	1_to_1	identical gene model		4;2;4	4;4;2	3	3	diff_parts_same_contig, new_contig_added		GRC Housekeeping, Localization Problem								0	EFO_0004348	0.21483	0
Blood	ENSG00000091583	APOH	ENSG00000091583	ENSG00000091583	protein_coding	protein_coding	0.46	0.46	0.46	0.46	0	0			0.666667	0.666667	1_to_1	identical gene model		8;6;6;3	8;3;6;6	4	4	diff_parts_same_contig										0	EFO_0004611	0.4962	0
Blood	ENSG00000091592	NLRP1	ENSG00000091592	ENSG00000091592	protein_coding	protein_coding	25.1529	24.9812	24.66	24.545	1	1	0.00272952	9.99467e-85	0.994162	0.994162	1_to_1	identical gene model		16;17;17;16;17;14;16;2;17;2;2;3;15;17;18;17	17;2;16;17;2;17;16;17;17;16;15;18;17;14;3;2	16	16	diff_parts_same_contig						1	?Respiratory papillomatosis, juvenile recurrent, congenital;Autoinflammation with arthritis and dyskeratosis;Palmoplantar carcinoma, multiple self-healing;{Vitiligo-associated multiple autoimmune disease susceptibility 1}	3;3;3;3	known_molec_cause;known_molec_cause;known_molec_cause;known_molec_cause	0	MONDO_0014089	0.67465	0
Blood	ENSG00000091622	PITPNM3	ENSG00000091622	ENSG00000091622	protein_coding	protein_coding	0.509259	0.507222	0.22	0.22	0	0	0.00273011	9.99467e-85	0.957651	0.957651	1_to_1	identical gene model		20;19;14;3;11	20;19;11;14;3	5	5	diff_parts_same_contig, new_contig_added						1	Cone-rod dystrophy 5	3	known_molec_cause	0	Orphanet_1872	0.48375	0
Blood	ENSG00000091640	SPAG7	ENSG00000091640	ENSG00000091640	protein_coding	protein_coding	26.6299	26.4454	24.85	24.69	1	1	0.00272921	9.99467e-85	0.936724	0.936726	1_to_1	identical gene model		7;2;2;2;7;3;6;6	7;6;7;6;2;3;2;2	8	8			Clone Problem	Clone Problem							0	EFO_0005653	0.17095	0
Blood	ENSG00000091651	ORC6	ENSG00000091651	ENSG00000091651	protein_coding	protein_coding	1.26835	1.26357	1.06	1.06	1	1	0.0083508	0.140855	0.881865	0.882039	1_to_1	identical gene model		7;5;7;6;3;6;4;5;4	7;7;4;5;6;5;6;4;3	9	9							1	Meier-Gorlin syndrome 3	3	known_molec_cause	0	Orphanet_2554	0.77086	0
Blood	ENSG00000091656	ZFHX4	ENSG00000091656	ENSG00000091656	protein_coding	protein_coding	1.8275	1.8175	2.12	2.11	0	0			0.856194	0.856194	1_to_1	identical gene model		3;2;2;10;5;2;2;6;3;10;2;8;8;11	2;11;3;2;10;2;3;10;8;8;6;5;2;2	14	14	new_contig_added, diff_parts_same_contig						0	?Ptosis, congenital	2	linakge_mapping	0	EFO_0004995	0.50383	0
Blood	ENSG00000091664	SLC17A6	ENSG00000091664	ENSG00000091664	protein_coding	protein_coding	1.16333	1.15	0.69	0.69	0	0			0	0	1_to_1	identical gene model		12;3;4	12;3;4	3	3	diff_parts_same_contig										0	EFO_0006335	0.35228	0
Blood	ENSG00000091704	CPA1	ENSG00000091704	ENSG00000091704	protein_coding	protein_coding	0.48	0.476667	0.46	0.46	0	0			0.785714	0.785714	1_to_1	identical gene model		10;2;9;2;3;5;9;6;6	5;10;6;6;9;9;2;3;2	9	9	diff_parts_same_contig		Variation, Path Problem	Variation, Path Problem							0	EFO_0007789	0.35115	0
Blood	ENSG00000091732	ZC3HC1	ENSG00000091732	ENSG00000091732	protein_coding	protein_coding	1.18656	1.17921	0.98	0.97	1	1	0.00273002	9.99467e-85	0.997616	0.997616	1_to_1	identical gene model		11;10;9;11;5;7;5;5;10;5;4;12	11;10;9;11;12;10;5;7;5;5;5;4	12	12	diff_parts_same_contig										0	EFO_0000311	0.46197	0
Blood	ENSG00000091831	ESR1	ENSG00000091831	ENSG00000091831	protein_coding	protein_coding	1.80242	1.79163	1.605	1.595	1	1	0.00272917	9.99467e-85	0.662363	0.662445	1_to_1	identical gene model		8;9;3;4;3;7;10;9;2;5;3;3;2;2;7	3;3;10;9;2;9;4;5;8;2;7;3;7;3;2	15	15	new_contig_added, diff_parts_same_contig						1	Breast cancer, somatic;Estrogen resistance;{Migraine, susceptibility to};{Myocardial infarction, susceptibility to}	3;3;3;3	known_molec_cause;known_molec_cause;known_molec_cause;known_molec_cause	0	EFO_0000305	0.76753	1			yes
Blood	ENSG00000091844	RGS17	ENSG00000091844	ENSG00000091844	protein_coding	protein_coding	0.115714	0.114286	0.11	0.11	0	0			0.994322	0.994322	1_to_1	identical gene model		5;4	5;4	2	2	diff_parts_same_contig										0	EFO_0004340	0.4797	0
Blood	ENSG00000091879	ANGPT2	ENSG00000091879	ENSG00000091879	protein_coding	protein_coding	0.27	0.269143	0.2	0.2	0	0			0.828194	0.828194	1_to_1	identical gene model		9;8;8;9	9;9;8;8	4	4							1	Lymphatic malformation 10;Pontocerebellar hypoplasia, type 13	3;3	known_molec_cause;known_molec_cause	0	EFO_0009321	0.48902	0
Blood	ENSG00000091947	TMEM101	ENSG00000091947	ENSG00000091947	protein_coding	protein_coding	4.28693	4.26028	3.36	3.36	1	1	0.00272991	9.99467e-85	0.991218	0.991218	1_to_1	identical gene model		4;5;3;3;5;4;2;4	4;5;3;5;4;4;2	8	7	diff_parts_same_contig		GRC Housekeeping	GRC Housekeeping							0	EFO_0010972	0.18523	0
Blood	ENSG00000091972	CD200	ENSG00000091972	ENSG00000091972	protein_coding	protein_coding	0.637778	0.634167	0.49	0.485	0	0			0.998208	0.998208	1_to_1	identical gene model		6;5;7;5;5;3;2;3	3;3;2;5;6;7;5;5	8	8											0	EFO_0004842	0.47968	0
Blood	ENSG00000091986	CCDC80	ENSG00000091986	ENSG00000091986	protein_coding	protein_coding	0.444231	0.44539	0.235	0.24	1	1	0.00273006	9.99467e-85	0.100481	0.100481	1_to_1	identical gene model		8;8;6;2;4;2;3;3	8;8;3;6;2;2;4;3	8	8											0	EFO_0004339	0.39222	0
Blood	ENSG00000092009	CMA1	ENSG00000092009	ENSG00000092009	protein_coding	protein_coding	0.746667	0.743333	0.68	0.68	0	0			0.666667	0.666667	1_to_1	identical gene model		4;5	5;4	2	2							1	Erythrocyte lactate transporter defect;Hyperinsulinemic hypoglycemia, familial, 7;Monocarboxylate transporter 1 deficiency	3;3;3	known_molec_cause;known_molec_cause;known_molec_cause	0	EFO_0000389	0.18693	0
Blood	ENSG00000092010	PSME1	ENSG00000092010	ENSG00000092010	protein_coding	protein_coding	95.0229	94.4145	90.41	89.965	1	1	0.00275295	3.4036e-83	0.990944	0.990944	1_to_1	identical gene model		11;10;6;7;11;7;4;5;10;11	11;11;5;10;10;11;6;7;7;4	10	10	diff_parts_same_contig		Variation	Variation							0	EFO_0000764	0.46197	0
Blood	ENSG00000092020	PPP2R3C	ENSG00000092020	ENSG00000092020	protein_coding	protein_coding	7.06654	7.0221	6.22	6.185	1	1	0.00273001	9.99467e-85	0.99262	0.99262	1_to_1	identical gene model		13;12;5;13;4;8;6;5;8;3;8;7;5;7;3;3;12;6;5;4	13;12;13;3;3;12;8;8;7;8;4;4;7;6;5;5;5;6;5;3	20	20	diff_parts_same_contig						1	Gonadal dysgenesis, dysmorphic facies, retinal dystrophy, and myopathy;Spermatogenic failure 36	3;3	known_molec_cause;known_molec_cause	0	EFO_0000279	0.54559	0
Blood	ENSG00000092036	HAUS4	ENSG00000092036	ENSG00000092036	protein_coding	protein_coding	30.8366	30.6466	27.91	27.7	1	1	0.00286405	1.30343e-46	0.992953	0.992953	1_to_1	identical gene model		10;9;7;9;10;3;3;6;2;6;7;4;7;6;7;8;9;9;3;6;7	10;9;10;7;9;7;9;9;3;6;2;8;6;6;3;7;7;6;7;3;4	21	21	diff_parts_same_contig										0	EFO_0000304	0.22644	0
Blood	ENSG00000092051	JPH4	ENSG00000092051	ENSG00000092051	protein_coding	protein_coding	0.820353	0.816235	0.62	0.61	1	1	0.00273003	9.99467e-85	0.981136	0.981136	1_to_1	identical gene model		6;7;4;3;6	6;6;7;4;3	5	5	diff_parts_same_contig										0	Orphanet_1334	0.032597	0
Blood	ENSG00000092054	MYH7	ENSG00000092054	ENSG00000092054	protein_coding	protein_coding	0.717143	0.71	0.26	0.26	0	0			0.221173	0.221173	1_to_1	identical gene model		40	40	1	1	diff_parts_same_contig						1	Cardiomyopathy, dilated, 1S;Cardiomyopathy, hypertrophic, 1;Laing distal myopathy;Left ventricular noncompaction 5;Myopathy, myosin storage, autosomal dominant;Myopathy, myosin storage, autosomal recessive;Scapuloperoneal syndrome, myopathic type	3;3;3;3;3;3;3	known_molec_cause;known_molec_cause;known_molec_cause;known_molec_cause;known_molec_cause;known_molec_cause;known_molec_cause	1	EFO_0000538	0.87454	0
Blood	ENSG00000092067	CEBPE	ENSG00000092067	ENSG00000092067	protein_coding	protein_coding	45.599	45.2879	37.65	37.52	1	1	0.00272964	9.99467e-85	0	0	1_to_1	identical gene model		2	2	1	1	diff_parts_same_contig						1	Specific granule deficiency	3	known_molec_cause	0	Orphanet_169142	0.72015	0
Blood	ENSG00000092068	SLC7A8	ENSG00000092068	ENSG00000092068	protein_coding	protein_coding	1.11948	1.11243	0.85	0.84	1	1	0.00273002	9.99467e-85	0.994875	0.994875	1_to_1	identical gene model		11;7;3;8;9;6;3;3;3;3;8;9;4;12	11;7;3;8;6;9;9;8;12;3;3;4;3;3	14	14	diff_parts_same_contig										0	Orphanet_314811	0.32338	0
Blood	ENSG00000092094	OSGEP	ENSG00000092094	ENSG00000092094	protein_coding	protein_coding	54.6054	54.2621	53.57	53.28	1	1	0.00272947	2.13061e-76	0.849586	0.849587	1_to_1	identical gene model		11;2;4;7;5;2;8;7;6;5;3;2	11;7;5;2;7;8;6;2;4;5;2;3	12	12							1	Galloway-Mowat syndrome 3	3	known_molec_cause	0	MONDO_0009627	0.62137	0
Blood	ENSG00000092096	SLC22A17	ENSG00000092096	ENSG00000092096	protein_coding	protein_coding	1.79177	1.7792	1.29	1.29	1	1	0.00272997	9.99467e-85	0.97942	0.979417	1_to_1	identical gene model		9;10;9;10;6;8;3;3;3;5	10;9;10;8;9;6;3;3;5;3	10	10											0	EFO_0008111	0.1423	0
Blood	ENSG00000092098	RNF31	ENSG00000092098	ENSG00000092098	protein_coding	protein_coding	59.2418	58.875	56.73	56.33	1	1	0.00272925	1.00037e-84	0.988403	0.988403	1_to_1	identical gene model		21;6;14;6;5;3;5;6;13;6;21;6;6;8;3;7;5;5;3;6;5;2;4;20;2	2;6;5;6;7;5;6;6;21;21;6;3;5;6;20;5;14;13;4;3;8;6;5;3;2	25	25	diff_parts_same_contig		Variation	Variation							0	MONDO_0017992	0.50817	0
Blood	ENSG00000092108	SCFD1	ENSG00000092108	ENSG00000092108	protein_coding	protein_coding	13.4968	13.4103	12.74	12.665	1	1	0.00299912	1.38753e-22	0.989018	0.98902	1_to_1	identical gene model		24;23;25;24;6;25;24;3;2;6;9;5;7;7;18;2;3;4;2;6;6;22;8;6	18;25;24;25;24;22;6;24;8;6;23;7;2;6;6;7;3;3;5;9;6;4;2;2	24	24	diff_parts_same_contig, new_contig_added										0	MONDO_0004976	0.35385	0
Blood	ENSG00000092140	G2E3	ENSG00000092140	ENSG00000092140	protein_coding	protein_coding	2.06655	2.05309	1.76	1.75	1	1	0.0027295	9.99467e-85	0.949339	0.949339	1_to_1	identical gene model		15;14;9;6;3;5;3;4;6;5;4;15;7;5;16	15;14;9;6;5;16;15;7;6;5;4;4;5;3;3	15	15	new_contig_added, diff_parts_same_contig										0	MONDO_0004976	0.29743	0
Blood	ENSG00000092148	HECTD1	ENSG00000092148	ENSG00000092148	protein_coding	protein_coding	9.0448	8.9885	8	7.97	1	1	0.0027294	9.99467e-85	0.99504	0.995044	1_to_1	identical gene model	0.999876	43;2;43;25;3;3;2;18;2;17;6;2;17;2;3;2;4;2;45	18;43;43;17;45;2;2;2;25;2;3;6;2;4;2;17;3;2;3	19	19	diff_parts_same_contig, new_contig_added										0	EFO_0004526	0.27749	0
Blood	ENSG00000092199	HNRNPC	ENSG00000092199	ENSG00000092199	protein_coding	protein_coding	89.4028	88.8478	86.195	85.73	1	1	0.00268844	1.08551e-82	0.99464	0.99464	1_to_1	identical gene model		7;11;8;8;9;3;4;8;9;4;9;9;8;10;2;7;6;7;9;3;8;9;7;6;9;8;8;3;7;8;5;8;3	7;10;7;9;8;8;8;9;9;8;8;8;9;9;3;8;8;11;7;9;9;3;4;7;7;8;6;6;4;5;3;3;2	33	33	new_contig_added										0	EFO_0000304	0.22531	0
Blood	ENSG00000092200	RPGRIP1	ENSG00000092200	ENSG00000092200	protein_coding	protein_coding	7.03392	6.99011	5.94	5.9	1	1	0.00272951	9.99467e-85	0.969211	0.969211	1_to_1	identical gene model		12;24;6;11;3;2;13;13;13;21;4;4;24	21;24;24;2;12;4;6;13;13;3;13;11;4	13	13	new_contig_added						1	Cone-rod dystrophy 13;Leber congenital amaurosis 6	3;3	known_molec_cause;known_molec_cause	1	MONDO_0018998	0.81418	0
Blood	ENSG00000092201	SUPT16H	ENSG00000092201	ENSG00000092201	protein_coding	protein_coding	44.3676	44.0908	44.67	44.28	1	1	0.00276387	2.36225e-81	0.765777	0.765782	1_to_1	identical gene model		26;3;3;2;5;6;6;6	26;6;3;6;5;6;3;2	8	8	new_contig_added						1	Neurodevelopmental disorder with dysmorphic facies and thin corpus callosum	3	known_molec_cause	0	EFO_0000764	0.5841	0
Blood	ENSG00000092203	TOX4	ENSG00000092203	ENSG00000092203	protein_coding	protein_coding	6.82716	7.19083	6.225	6.515	1	1	-0.140873	1.19824e-45	0.993456	0.992776	1_to_1	exon_count_diff		4;5;12;4;9;3;2;4;2;4;7;13;9;6	4;10;7;9;9;6;5;3;4;4;2;6;4;2	14	14	diff_parts_same_contig, new_contig_added		GRC Housekeeping	GRC Housekeeping							0	EFO_0004995	0.18644	0
Blood	ENSG00000092208	GEMIN2	ENSG00000092208	ENSG00000092208	protein_coding	protein_coding	3.11992	3.10008	2.495	2.475	1	1	0.00273003	9.99467e-85	0.965394	0.965394	1_to_1	identical gene model		9;10;9;10;2;3;11;5;7;2;8;7;11	10;11;9;9;10;11;8;7;5;7;3;2;2	13	13	diff_parts_same_contig						1	Mowat-Wilson syndrome	3	known_molec_cause	0	EFO_0004631	0.23635	0
Blood	ENSG00000092295	TGM1	ENSG00000092295	ENSG00000092295	protein_coding	protein_coding	3.32186	3.30348	2.34	2.33	1	1	0.00273016	9.99467e-85	0.880225	0.880225	1_to_1	identical gene model		15;9;4;7;3;2;2;3;2	15;9;3;7;4;2;3;2	9	8	diff_parts_same_contig						1	Ichthyosis, congenital, autosomal recessive 1	3	known_molec_cause	1	Orphanet_313	0.80642	0
Blood	ENSG00000092330	TINF2	ENSG00000092330	ENSG00000092330	protein_coding	protein_coding	14.2472	14.1601	13.93	13.845	1	1	0.0024739	1.16661e-17	0.997367	0.997366	1_to_1	identical gene model		9;6;2;3;5;6;3;4;2;2;4;3;3;7;8	9;6;2;3;7;8;4;3;2;5;3;6;4;2;3	15	15	diff_parts_same_contig						1	Dyskeratosis congenita, autosomal dominant 3;Revesz syndrome	3;3	known_molec_cause;known_molec_cause	1	Orphanet_1775	0.80065	0
Blood	ENSG00000092345	DAZL	ENSG00000092345	ENSG00000092345	protein_coding	protein_coding	0.686	0.681333	0.57	0.57	0	0			0.954749	0.954749	1_to_1	identical gene model		11;11;7	11;11;7	3	3	diff_parts_same_contig						1	{Spermatogenic failure, susceptibility to}	3	known_molec_cause	0	EFO_0004339	0.32633	0
Blood	ENSG00000092421	SEMA6A	ENSG00000092421	ENSG00000092421	protein_coding	protein_coding	1.38241	1.37347	0.98	0.97	1	1	0.00273002	9.99467e-85	0.969709	0.969728	1_to_1	identical gene model	0.999735	20;19;6;2;2;7;7;5;3;19;2;2;2;7;6	19;20;2;6;2;19;7;2;2;3;6;7;7;5;2	15	15	new_contig_added, diff_parts_same_contig										0	EFO_0004346	0.39457	0
Blood	ENSG00000092439	TRPM7	ENSG00000092439	ENSG00000092439	protein_coding	protein_coding	5.11484	5.08376	4.38	4.34	1	1	0.00272919	9.99467e-85	0.946061	0.946059	1_to_1	identical gene model		6;4;4;10;6;39;6;10;4;39	6;39;39;10;4;6;6;4;4;10	10	10							1	{Amyotrophic lateral sclerosis-parkinsonism/dementia complex, susceptibility to}	3	known_molec_cause	0	MONDO_0011176	0.41578	0
Blood	ENSG00000092445	TYRO3	ENSG00000092445	ENSG00000092445	protein_coding	protein_coding	0.429	0.426	0.26	0.26	0	0			0.932741	0.932741	1_to_1	identical gene model		19;19;4;5;5;3;2;9;1	19;19;2;3;4;9;5;5;1	9	9											0	EFO_0007778	0.32525	0
Blood	ENSG00000092470	WDR76	ENSG00000092470	ENSG00000092470	protein_coding	protein_coding	1.30465	1.29586	1.18	1.17	1	1	0.0027301	9.99467e-85	0.915588	0.915587	1_to_1	identical gene model		13;13;7;4	13;7;13;4	4	4											0	EFO_0000616	0.092102	0
Blood	ENSG00000092529	CAPN3	ENSG00000092529	ENSG00000092529	protein_coding	protein_coding	5.83154	5.79364	5.47	5.445	1	1	0.00272931	9.99467e-85	0.993625	0.993625	1_to_1	identical gene model		23;9;21;9;23;24;13;10;7;9;7;9;2;10;9;7;5;6;11;10;21;13;5;4;3;8;7;11;9;10;5;4;10;11;8;11;10;3;11;10;9;8;11;11;10;2;10;7;8;10;3;9;9;2;9;9;2;12;11	21;23;24;23;21;7;5;4;13;10;13;7;8;9;11;10;10;11;9;10;11;9;12;9;3;9;8;2;10;9;10;10;11;9;11;10;11;11;11;8;9;9;10;9;2;10;2;9;5;8;7;3;7;2;7;3;4;6;5	59	59							1	Muscular dystrophy, limb-girdle, autosomal dominant 4;Muscular dystrophy, limb-girdle, autosomal recessive 1	3;3	known_molec_cause;known_molec_cause	1	MONDO_0009675	0.80533	0
Blood	ENSG00000092531	SNAP23	ENSG00000092531	ENSG00000092531	protein_coding	protein_coding	13.7006	13.6156	12.915	12.85	1	1	0.00265536	5.67583e-64	0.995703	0.995702	1_to_1	identical gene model		8;7;6;7;3;2;8;4;3;6;7;2;6;6;4;7;7;6;4;4;6;4;4	4;7;4;7;8;7;8;6;2;6;6;7;2;4;4;7;6;6;6;3;4;4;3	23	23											0	EFO_0004696	0.19928	0
Blood	ENSG00000092607	TBX15	ENSG00000092607	ENSG00000092607	protein_coding	protein_coding	0.146667	0.143333	0.14	0.13	0	0			0.903226	0.903226	1_to_1	identical gene model		8;8;4	8;8;4	3	3			Clone Problem, GRC Housekeeping				1	Cousin syndrome	3	known_molec_cause	0	Orphanet_93333	0.70282	0
Blood	ENSG00000092621	PHGDH	ENSG00000092621	ENSG00000092621	protein_coding	protein_coding	1.75823	1.74654	1.22	1.21	1	1	0.00272999	9.99467e-85	0.994025	0.994025	1_to_1	identical gene model		11;12;7;3;4;7;3;12;11;10;13;7;6;12;7;14;3;8;6;7;5;6;15;5;3;15;8;2;14;12;4;12;11;5	15;7;3;13;12;5;11;3;10;11;8;12;12;6;5;14;7;6;14;7;7;6;7;15;5;12;12;11;8;2;3;3;4;4	34	34	new_contig_added		Clone Problem, GRC Housekeeping				1	Neu-Laxova syndrome 1;Phosphoglycerate dehydrogenase deficiency	3;3	known_molec_cause;known_molec_cause	0	MONDO_0011152	0.79398	0
Blood	ENSG00000092758	COL9A3	ENSG00000092758	ENSG00000092758	protein_coding	protein_coding	12.9678	12.8884	11.47	11.415	1	1	0.00272977	9.99467e-85	0.94485	0.94485	1_to_1	identical gene model		12;6;11;8;3;4;4;3;2;12;4;14;4;32	12;32;14;12;11;8;3;4;4;2;4;6;4;3	14	14							1	Epiphyseal dysplasia, multiple, 3, with or without myopathy;{Intervertebral disc disease, susceptibility to}	3;3	known_molec_cause;known_molec_cause	0	Orphanet_166002	0.73088	0
Blood	ENSG00000092820	EZR	ENSG00000092820	ENSG00000092820	protein_coding	protein_coding	6.11166	6.07347	5.74	5.7	1	1	0.00273028	9.99467e-85	0.993744	0.993744	1_to_1	identical gene model		13;14;13;8	13;13;14;8	4	4											0	EFO_0003924	0.48639	1			yes
Blood	ENSG00000092841	MYL6	ENSG00000092841	ENSG00000092841	protein_coding	protein_coding	223.264	221.666	196.565	195.345	1	1	0.00273993	2.26676e-83	0.987994	0.987994	1_to_1	identical gene model		6;7;4;2;5;7;6;4;6;7;5;4;6;5;4;6;5;7;5;2;5	5;6;6;7;5;6;4;4;7;4;6;4;7;5;5;2;7;5;6;5;2	21	21	diff_parts_same_contig										0	EFO_0000304	0.2052	0
Blood	ENSG00000092847	AGO1	ENSG00000092847	ENSG00000092847	protein_coding	protein_coding	0.353125	0.351111	0.285	0.28	1	1	0.00273003	9.99467e-85	0.999518	0.999518	1_to_1	identical gene model		19;19;17;19;19	19;19;19;17	5	4			Clone Problem								0	EFO_0003847	0.44594	0
Blood	ENSG00000092850	TEKT2	ENSG00000092850	ENSG00000092850	protein_coding	protein_coding	0.917639	0.912222	0.72	0.72	0	0			0.821089	0.821089	1_to_1	identical gene model		10;10;3	10;10;3	3	3			Clone Problem								0	Orphanet_244	0.086085	0
Blood	ENSG00000092853	CLSPN	ENSG00000092853	ENSG00000092853	protein_coding	protein_coding	0.308281	0.306561	0.25	0.25	1	1	0.0027299	9.99467e-85	0.852728	0.852728	1_to_1	identical gene model		25;25;24;4;3;25	25;25;4;24;25;3	6	6	new_contig_added, diff_parts_same_contig		Clone Problem								0	EFO_0004526	0.54568	0
Blood	ENSG00000092871	RFFL	ENSG00000092871	ENSG00000092871	protein_coding	protein_coding	16.5957	16.4959	16.13	16.035	1	1	0.00273015	9.99467e-85	0.995956	0.995956	1_to_1	identical gene model		7;7;6;3;8;8;2;4;4;3;5;5	7;7;2;5;8;8;6;4;5;3;3;4	12	12											0	EFO_0000304	0.25823	0
Blood	ENSG00000092929	UNC13D	ENSG00000092929	ENSG00000092929	protein_coding	protein_coding	220.775	219.369	216.565	215.005	1	1	0.00272066	1.53249e-84	0.916674	0.916672	1_to_1	identical gene model		32;33;8;7;6;3;3;10;2;12;2;4;10;3;23;3;11	32;4;33;3;3;3;23;3;6;10;12;11;10;2;8;7;2	17	17	diff_parts_same_contig			Localization Problem			1	Hemophagocytic lymphohistiocytosis, familial, 3	3	known_molec_cause	0	Orphanet_540	0.76412	0
Blood	ENSG00000092931	MFSD11	ENSG00000092931	ENSG00000092931	protein_coding	protein_coding	7.04913	7.00486	6.585	6.535	1	1	0.00272972	9.99467e-85	0.986265	0.986265	1_to_1	identical gene model		14;12;7;5;5;5;15;4;5;8;13;2;9;10;4;1;14;2;12;14	15;13;14;2;1;12;4;5;12;14;14;8;9;10;7;5;5;5;2;4	20	20	diff_parts_same_contig			Localization Problem							0	MONDO_0020526	0.2661	0
Blood	ENSG00000092964	DPYSL2	ENSG00000092964	ENSG00000092964	protein_coding	protein_coding	3.29457	3.27551	2.54	2.52	1	1	0.00273021	1.00145e-84	0.982233	0.982233	1_to_1	identical gene model		14;2;3;14;4;14;5;2	14;3;14;14;2;5;4;2	8	8	diff_parts_same_contig										0	EFO_0004346	0.36725	0
Blood	ENSG00000092969	TGFB2	ENSG00000092969	ENSG00000092969	protein_coding	protein_coding	0.1625	0.1625	0.14	0.14	0	0			0.926134	0.926134	1_to_1	identical gene model		8;7;5;3	7;8;3;5	4	4							1	Loeys-Dietz syndrome 4	3	known_molec_cause	0	Orphanet_91387	0.78369	0
Blood	ENSG00000092978	GPATCH2	ENSG00000092978	ENSG00000092978	protein_coding	protein_coding	5.41993	5.38554	4.685	4.65	1	1	0.00272921	9.99467e-85	0.557239	0.55714	1_to_1	identical gene model		6;10;5;3;3	10;3;5;3;6	5	5	new_contig_added, diff_parts_same_contig										0	EFO_0006336	0.29456	0
Blood	ENSG00000093000	NUP50	ENSG00000093000	ENSG00000093000	protein_coding	protein_coding	79.9151	79.409	78.435	78.125	1	1	0.00272303	9.99467e-85	0.751029	0.751026	1_to_1	identical gene model		8;9;9;4;4;5;4;4;3;5;3;4;4;3;4;5;2;5;3	8;9;4;3;4;4;5;4;5;9;4;4;5;5;2;3	19	16	diff_parts_same_contig		Clone Problem	Clone Problem							0	EFO_0000764;EFO_0007328	0.54092	0
Blood	ENSG00000093009	CDC45	ENSG00000093009	ENSG00000093009	protein_coding	protein_coding	1.45647	1.44686	0.77	0.77	0	0			0.986399	0.986399	1_to_1	identical gene model		19;18;19;8;20;20;5;5;8;8;4;4;10;16	19;5;4;20;8;20;16;19;18;8;8;5;10;4	14	14	diff_parts_same_contig		GRC Housekeeping, Localization Problem, Clone Problem	Clone Problem			1	Meier-Gorlin syndrome 7	3	known_molec_cause	0	Orphanet_2554	0.78048	0
Blood	ENSG00000093010	COMT	ENSG00000093010	ENSG00000093010	protein_coding	protein_coding	18.5362	18.4215	17.575	17.47	1	1	0.00244011	1.2145e-24	0.984119	0.984116	1_to_1	identical gene model		6;6;5;6;6;7;6;3;4;3;3	5;6;6;7;3;6;6;6;4;3;3	11	11			GRC Housekeeping, Localization Problem, Clone Problem	Clone Problem			1	{Panic disorder, susceptibility to};{Schizophrenia, susceptibility to}	3;3	known_molec_cause;known_molec_cause	0	MONDO_0005180	0.60977	0
Blood	ENSG00000093072	ADA2	ENSG00000093072	ENSG00000093072	protein_coding	protein_coding	66.1594	65.7436	67.46	67.06	1	1	0.00276736	3.06994e-78	0.993266	0.993266	1_to_1	identical gene model		9;7;10;10;3;10;2;3;3;9;6;2;7;2;10;4;9;5	10;9;10;9;7;7;6;10;10;9;2;3;5;2;3;3;2;4	18	18	new_contig_added, diff_parts_same_contig		Clone Problem	Clone Problem			1	Sneddon syndrome;Vasculitis, autoinflammation, immunodeficiency, and hematologic defects syndrome	3;3	known_molec_cause;known_molec_cause	0	EFO_0009295	0.79433	0
Blood	ENSG00000093100		ENSG00000093100	ENSG00000093100	lncRNA	lncRNA	0.226111	0.225185	0.185	0.185	0	0			0.998139	0.998139	1_to_1	identical gene model		5	5	1	1	diff_parts_same_contig		Clone Problem	Clone Problem							0	EFO_0008511	0.0012043	0
Blood	ENSG00000093134	VNN3P	ENSG00000093134	ENSG00000093134	protein_coding	protein_coding	21.2781	21.1522	19.08	18.98	1	1	0.00272927	1.00004e-84	0.972824	0.972824	1_to_1	identical gene model		6;7;8;6;4;5;7;6;2;4;4;7;4;2;5;6	7;6;5;7;6;8;4;5;6;4;7;6;4;4;2;2	16	16											0	EFO_0004327	0.10928	0
Blood	ENSG00000093144	ECHDC1	ENSG00000093144	ENSG00000093144	protein_coding	protein_coding	6.29245	6.25114	5.37	5.33	1	1	0.00273008	9.99467e-85	0.994584	0.994584	1_to_1	identical gene model		3;6;5;7;4;5;7;7;5;6;4;3;3;6;2;6;2;7;6;4;5;6;7	6;6;6;4;5;4;6;5;2;7;6;5;7;2;7;4;3;7;7;6;3;5;3	23	23	diff_parts_same_contig										0	EFO_0004526	0.38791	0
Blood	ENSG00000093167	LRRFIP2	ENSG00000093167	ENSG00000093167	protein_coding	protein_coding	17.872	17.7418	16.44	16.31	1	1	0.0028464	9.29984e-55	0.962332	0.962335	1_to_1	identical gene model		28;14;19;9;15;4;5;6;15;6;4;5;6;6;4;2;3;3;6;3	28;14;15;5;6;19;15;6;3;9;6;6;6;4;5;4;4;3;3;2	20	20											0	EFO_0004735	0.28075	0
Blood	ENSG00000093183	SEC22C	ENSG00000093183	ENSG00000093183	protein_coding	protein_coding	5.19614	5.16382	4.72	4.7	1	1	0.00272996	9.99467e-85	0.995347	0.995347	1_to_1	identical gene model		7;7;5;4;7;5;6;5;8;5;5;5;4;6;2;5	7;6;5;7;7;8;6;5;5;5;5;5;4;2;5;4	16	16	diff_parts_same_contig										0	EFO_0004747;EFO_0007959	0.15151	0
Blood	ENSG00000093217	XYLB	ENSG00000093217	ENSG00000093217	protein_coding	protein_coding	0.996263	0.988384	0.31	0.31	1	1	0.00273003	9.99467e-85	0.966618	0.966618	1_to_1	identical gene model		19;17;3;6;3;20;18	3;19;18;17;20;3;6	7	7						High Signal Region					0	EFO_0004747	0.27949	0
Blood	ENSG00000094631	HDAC6	ENSG00000094631	ENSG00000094631	protein_coding	protein_coding	11.9445	11.8647	11.11	11.04	1	1	0.00303244	3.35116e-17	0.996489	0.99649	1_to_1	identical gene model	0.999986	29;8;29;8;7;3;4;6;6;7;2;6;6;4;6;8;4;5;28;10;4;3;2;8;5;17;5;7;2;2;5;2;2;5;6;29;29;28;29;5;10;7;26	7;4;8;8;8;8;6;29;28;6;29;5;7;10;29;29;29;6;28;5;7;6;6;26;2;2;6;17;4;5;2;5;4;2;10;5;4;2;2;3;5;7;3	43	43	new_contig_added, diff_parts_same_contig		Path Problem	Path Problem			1	?Chondrodysplasia with platyspondyly, distinctive brachydactyly, hydrocephaly, and microphthalmia	3	known_molec_cause	0	EFO_0000616	0.5673	0
Blood	ENSG00000094661	OR1I1	ENSG00000094661	ENSG00000094661	protein_coding	protein_coding	0.5	0.493333	0.32	0.32	0	0			0.206349	0.206349	1_to_1	identical gene model		1;2	2;1	2	2	diff_parts_same_contig										0	EFO_0000095;MONDO_0008170;EFO_0000349	0.18479	0
Blood	ENSG00000094755	GABRP	ENSG00000094755	ENSG00000094755	protein_coding	protein_coding	0.636667	0.636667	0.77	0.77	0	0			0.625	0.625	1_to_1	identical gene model		10;4;11;2;4;9;10;5;6;7	6;5;4;7;11;4;10;9;10;2	10	10	diff_parts_same_contig, new_contig_added										0	EFO_0000474	0.60448	0
Blood	ENSG00000094796	KRT31	ENSG00000094796	ENSG00000094796	protein_coding	protein_coding	0.41	0.41	0.41	0.41	0	0			0	0	1_to_1	identical gene model		7	7	1	1	diff_parts_same_contig		Variation, GRC Housekeeping	Variation, GRC Housekeeping							0	EFO_0003924	0.23109	0
Blood	ENSG00000094804	CDC6	ENSG00000094804	ENSG00000094804	protein_coding	protein_coding	0.780701	0.779061	0.425	0.42	1	1	0.00272995	9.99467e-85	0.855553	0.855553	1_to_1	identical gene model		12;2;3;4;2;2;12	12;4;3;12;2;2;2	7	7	diff_parts_same_contig, new_contig_added		GRC Housekeeping	GRC Housekeeping			1	?Meier-Gorlin syndrome 5	3	known_molec_cause	0	Orphanet_2554	0.72107	0
Blood	ENSG00000094841	UPRT	ENSG00000094841	ENSG00000094841	protein_coding	protein_coding	0.958836	0.952169	0.71	0.7	1	1	0.00272996	9.99467e-85	0.995038	0.995038	1_to_1	identical gene model		3;7;7;8;5;8;7;4;14	14;7;4;7;8;3;7;8;5	9	9	new_contig_added, diff_parts_same_contig		Path Problem, Gap	Path Problem							0	EFO_0009365	0.24542	0
Blood	ENSG00000094880	CDC23	ENSG00000094880	ENSG00000094880	protein_coding	protein_coding	30.0924	29.8986	29.385	29.225	1	1	0.00272993	9.99467e-85	0.477482	0.477482	1_to_1	identical gene model		3;16;3;8;2;6;4;3;6	16;3;2;8;6;4;6;3;3	9	9											0	EFO_0000519	0.2002	0
Blood	ENSG00000094914	AAAS	ENSG00000094914	ENSG00000094914	protein_coding	protein_coding	5.29774	5.26516	5.06	5.03	1	1	0.00272965	9.99467e-85	0.994279	0.994279	1_to_1	identical gene model		16;15;8;12;2;14;15;12;8;6;15;10;16;7;9;7;15;6;12;14;15;6	10;14;16;15;16;15;12;12;14;15;15;12;15;7;6;8;2;8;9;7;6;6	22	22			Variation	Variation			1	Achalasia-addisonianism-alacrimia syndrome	3	known_molec_cause	0	Orphanet_869	0.77113	0
Blood	ENSG00000094916	CBX5	ENSG00000094916	ENSG00000094916	protein_coding	protein_coding	23.0238	22.8753	21.925	21.835	1	1	0.00273014	9.99467e-85	0.165857	0.165867	1_to_1	identical gene model		5;5;3;5;3;2	5;5;3;5;3;2	6	6	diff_parts_same_contig										0	EFO_0007878	0.32842	0
Blood	ENSG00000094963	FMO2	ENSG00000094963	ENSG00000094963	protein_coding	protein_coding	0.349091	0.347273	0.21	0.21	0	0			0.272727	0.272727	1_to_1	identical gene model	0.999864	9;4;3;2;4;2;7	4;9;4;7;2;3;2	7	7	new_contig_added, diff_parts_same_contig		Variation	Variation							0	EFO_0010699	0.29763	0
Blood	ENSG00000094975	SUCO	ENSG00000094975	ENSG00000094975	protein_coding	protein_coding	3.45711	3.43474	3.02	3	1	1	0.00273001	9.99467e-85	0.9958	0.9958	1_to_1	identical gene model		24;23;2;23;2;2;7;2;23;22	23;23;22;24;23;2;7;2;2;2	10	10	diff_parts_same_contig, new_contig_added										0	EFO_0004980	0.080598	0
Blood	ENSG00000095002	MSH2	ENSG00000095002	ENSG00000095002	protein_coding	protein_coding	0.401623	0.399298	0.31	0.31	1	1	0.00273002	9.99467e-85	0.994696	0.994695	1_to_1	identical gene model		16;16;2;17;20;6;19;17;18	17;20;19;17;18;16;16;6;2	9	9							1	Colorectal cancer, hereditary nonpolyposis, type 1;Mismatch repair cancer syndrome 2;Muir-Torre syndrome	3;3;3	known_molec_cause;known_molec_cause;known_molec_cause	1	MONDO_0005835	0.88819	1	hereditary non-polyposis colorectal cancer	yes	yes
Blood	ENSG00000095015	MAP3K1	ENSG00000095015	ENSG00000095015	protein_coding	protein_coding	49.2185	48.9226	48.1	47.88	1	1	0.00275452	5.20114e-84	0.634138	0.634142	1_to_1	identical gene model		20;3	20;3	2	2	new_contig_added, diff_parts_same_contig						1	46XY sex reversal 6	3	known_molec_cause	0	MONDO_0010765;MONDO_0016674	0.69425	1			yes
Blood	ENSG00000095059	DHPS	ENSG00000095059	ENSG00000095059	protein_coding	protein_coding	82.4936	81.9559	78.995	78.545	1	1	0.00272967	9.99467e-85	0.962482	0.962482	1_to_1	identical gene model		9;8;4;4;3;2;9;4;6;7;6;4;6;5;6;4;5;2;2;4;8;8;11	9;5;2;8;4;8;9;2;8;11;6;4;4;7;5;6;6;6;3;4;4;4;2	23	23							1	Choroidal dystrophy, central areolar 2;Leber congenital amaurosis 18;Macular dystrophy, patterned, 1;Macular dystrophy, vitelliform, 3;Neurodevelopmental disorder with seizures and speech and walking impairment;Retinitis pigmentosa 7 and digenic form;Retinitis punctata albescens	3;3;3;3;3;3;3	known_molec_cause;known_molec_cause;known_molec_cause;known_molec_cause;known_molec_cause;known_molec_cause;known_molec_cause	0	MONDO_0000508	0.55437	0
Blood	ENSG00000095066	HOOK2	ENSG00000095066	ENSG00000095066	protein_coding	protein_coding	12.7771	12.6974	11.12	11.04	1	1	0.00272957	9.99467e-85	0.967728	0.967729	1_to_1	identical gene model		22;23;8;8;3;9;7;3;5;3;5;11;4;2;4;9;2;3;2;10;2;3;2;3	23;22;2;3;8;2;4;2;5;11;10;8;9;9;5;3;7;2;2;3;4;3;3;3	24	24	diff_parts_same_contig, new_contig_added										0	EFO_0004526	0.23138	0
Blood	ENSG00000095110	NXPE1	ENSG00000095110	ENSG00000095110	protein_coding	protein_coding	0.455	0.45	0.455	0.45	0	0			0.714286	0.714286	1_to_1	identical gene model		6;5;9;4;9;5	9;6;4;5;9;5	6	6											0	EFO_0000729	0.45319	0
Blood	ENSG00000095139	ARCN1	ENSG00000095139	ENSG00000095139	protein_coding	protein_coding	0.995863	0.989759	0.89	0.88	1	1	0.00273005	9.99467e-85	0.99853	0.99853	1_to_1	identical gene model		10;11;9;3;5	9;10;11;5;3	5	5	diff_parts_same_contig						1	Short stature, rhizomelic, with microcephaly, micrognathia, and developmental delay	3	known_molec_cause	0	MONDO_0014948	0.68133	0
Blood	ENSG00000095203	EPB41L4B	ENSG00000095203	ENSG00000095203	protein_coding	protein_coding	0.281818	0.279091	0.17	0.17	0	0			0.291071	0.291071	1_to_1	identical gene model		16;26	26;16	2	2											0	EFO_0004735	0.43216	0
Blood	ENSG00000095209	TMEM38B	ENSG00000095209	ENSG00000095209	protein_coding	protein_coding	1.73072	1.72011	1.14	1.13	1	1	0.00273012	9.99467e-85	0.925443	0.925443	1_to_1	identical gene model		6;6;3;6;4	6;3;6;6;4	5	5							1	Osteogenesis imperfecta, type XIV	3	known_molec_cause	0	Orphanet_666	0.6805	0
Blood	ENSG00000095261	PSMD5	ENSG00000095261	ENSG00000095261	protein_coding	protein_coding	34.1348	33.9204	33.93	33.735	1	1	0.00272994	9.99467e-85	0.521265	0.521265	1_to_1	identical gene model		10;2;9;4;3;3;2;2	4;10;9;2;2;3;3;2	8	8											0	EFO_0000764	0.46197	0
Blood	ENSG00000095303	PTGS1	ENSG00000095303	ENSG00000095303	protein_coding	protein_coding	35.0698	34.8498	31.97	31.84	1	1	0.00272999	9.99467e-85	0.871556	0.871556	1_to_1	identical gene model		11;11;10;7;12;10;10;11;6;11	11;12;6;11;11;10;7;11;10;10	10	10											0	EFO_0000685	0.61495	0
Blood	ENSG00000095319	NUP188	ENSG00000095319	ENSG00000095319	protein_coding	protein_coding	40.5982	40.3422	39.57	39.33	1	1	0.00272177	2.90859e-79	0.628608	0.628603	1_to_1	identical gene model		44;2;2;4;19;2;2;6;6;3;5	44;6;5;2;2;19;6;4;2;3;2	11	11							1	Sandestig-Stefanova syndrome	3	known_molec_cause	0	MONDO_0032926	0.59569	0
Blood	ENSG00000095321	CRAT	ENSG00000095321	ENSG00000095321	protein_coding	protein_coding	18.9483	18.8007	17.445	17.33	1	1	0.00273035	9.99467e-85	0.855846	0.855846	1_to_1	identical gene model		14;2;6;5;5;3;15;5;4	14;5;15;4;5;6;5;2;3	9	9							1	?Neurodegeneration with brain iron accumulation 8;Hyperparathyroidism, transient neonatal	3;3	known_molec_cause;known_molec_cause	0	MONDO_0054764	0.44382	0
Blood	ENSG00000095370	SH2D3C	ENSG00000095370	ENSG00000095370	protein_coding	protein_coding	54.5927	54.2586	55.185	54.91	1	1	0.00278208	4.99251e-83	0.975166	0.975167	1_to_1	identical gene model		12;12;11;3;10;11;6;6;5;4;2;5;10	12;11;12;10;11;10;5;2;4;6;6;5;3	13	13	diff_parts_same_contig										0	EFO_0007989	0.31445	0
Blood	ENSG00000095380	NANS	ENSG00000095380	ENSG00000095380	protein_coding	protein_coding	38.1611	37.9222	36.34	36.12	1	1	0.0027296	9.99467e-85	0.824269	0.824269	1_to_1	identical gene model		6;3;2;4;2;5	6;5;2;4;3;2	6	6							1	Spondyloepimetaphyseal dysplasia, Camera-Genevieve type	3	known_molec_cause	0	MONDO_0012495	0.76002	0
Blood	ENSG00000095383	TBC1D2	ENSG00000095383	ENSG00000095383	protein_coding	protein_coding	2.53931	2.52299	2.35	2.335	1	1	0.00272977	9.99467e-85	0.993685	0.993685	1_to_1	identical gene model		12;7;13;13;13;4	13;7;12;13;13;4	6	6											0	EFO_0006527	0.24117	0
Blood	ENSG00000095397	WHRN	ENSG00000095397	ENSG00000095397	protein_coding	protein_coding	1.1593	1.16205	0.71	0.71	1	1	-0.011231	0.178575	0.986612	0.986418	1_to_1	identical gene model	0.999732	12;12;2;2;2;7;10;8	12;12;8;10;7;2;2;2	8	8	diff_parts_same_contig, new_contig_added		Variation	Variation			1	Deafness, autosomal recessive 31;Usher syndrome, type 2D	3;3	known_molec_cause;known_molec_cause	0	MONDO_0012662	0.6714	0
Blood	ENSG00000095464	PDE6C	ENSG00000095464	ENSG00000095464	protein_coding	protein_coding	0.407536	0.404686	0.35	0.34	1	1	0.00273005	9.99467e-85	0.0186988	0.0186988	1_to_1	identical gene model		22;3	22;3	2	2							1	Cone dystrophy 4	3	known_molec_cause	0	Orphanet_49382	0.77498	0
Blood	ENSG00000095485	CWF19L1	ENSG00000095485	ENSG00000095485	protein_coding	protein_coding	13.586	13.5018	13.04	12.98	1	1	0.00272915	9.99467e-85	0.96667	0.96667	1_to_1	identical gene model		14;3;7;13;6;5;13;6	14;13;13;5;7;3;6;6	8	8							1	Spinocerebellar ataxia, autosomal recessive 17	3	known_molec_cause	0	Orphanet_1172	0.65401	0
Blood	ENSG00000095539	SEMA4G	ENSG00000095539	ENSG00000095539	protein_coding	protein_coding	3.48078	3.45892	2.495	2.48	1	1	0.00273002	9.99467e-85	0.982006	0.982006	1_to_1	identical gene model		14;14;2;3;14;6;3;2;13;7;16;2	13;16;6;3;14;14;14;7;2;2;3;2	12	12											0	EFO_0004532	0.37524	0
Blood	ENSG00000095564	BTAF1	ENSG00000095564	ENSG00000095564	protein_coding	protein_coding	4.82376	4.79428	3.8	3.79	1	1	0.00272876	1.00742e-84	0.982707	0.982708	1_to_1	identical gene model		38;14;3;38	38;38;14;3	4	4	diff_parts_same_contig										0	MONDO_0005405	0.21171	0
Blood	ENSG00000095574	IKZF5	ENSG00000095574	ENSG00000095574	protein_coding	protein_coding	5.27281	5.24145	4.11	4.09	1	1	0.00273003	9.99467e-85	0.993967	0.993967	1_to_1	identical gene model		5;3;3;4;5	5;5;4;3;3	5	5							1	Thrombocytopenia, autosomal dominant, 7	3	known_molec_cause	0	HP_0001873	0.49961	0
Blood	ENSG00000095585	BLNK	ENSG00000095585	ENSG00000095585	protein_coding	protein_coding	16.8057	16.6949	12.835	12.765	1	1	0.00272858	1.00584e-84	0.928361	0.92836	1_to_1	identical gene model		17;16;16;14;11;4;3;4;4	17;16;16;14;4;11;4;3;4	9	9	new_contig_added, diff_parts_same_contig		Clone Problem	Clone Problem			1	?Agammaglobulinemia 4	3	known_molec_cause	0	Orphanet_229717	0.70188	0
Blood	ENSG00000095587	TLL2	ENSG00000095587	ENSG00000095587	protein_coding	protein_coding	0.26075	0.2595	0.17	0.17	0	0	0.00273002	9.99467e-85	0.401163	0.401163	1_to_1	identical gene model		21;13;2	21;2;13	3	3											0	EFO_0005423	0.32391	0
Blood	ENSG00000095596	CYP26A1	ENSG00000095596	ENSG00000095596	protein_coding	protein_coding	2.52583	2.50583	0.63	0.62	0	0			0.714286	0.714286	1_to_1	identical gene model		7;7;3;3;6;2	7;7;3;6;3;2	6	6	diff_parts_same_contig										0	EFO_0004530	0.40609	0
Blood	ENSG00000095627	TDRD1	ENSG00000095627	ENSG00000095627	protein_coding	protein_coding	0.225238	0.223571	0.2	0.2	0	0			0.71318	0.71318	1_to_1	identical gene model		26;24;25	26;25;24	3	3											0	EFO_0004587	0.25019	0
Blood	ENSG00000095637	SORBS1	ENSG00000095637	ENSG00000095637	protein_coding	protein_coding	0.312632	0.310526	0.26	0.26	0	0			0.997467	0.997467	1_to_1	identical gene model		31;26;28;31;32;4;25;21;28;33;33;25;7;3;21;2;5;6;27;14;4;4;4	32;26;25;4;33;33;14;27;31;31;28;4;4;28;25;21;21;4;3;7;5;6;2	23	23											0	EFO_0004348	0.41766	0
Blood	ENSG00000095713	CRTAC1	ENSG00000095713	ENSG00000095713	protein_coding	protein_coding	0.68	0.68	0.68	0.68	0	0			0.984375	0.984375	1_to_1	identical gene model		14;15;15;12;3;3	15;12;3;15;14;3	6	6											0	EFO_0007800	0.49569	0
Blood	ENSG00000095739	BAMBI	ENSG00000095739	ENSG00000095739	protein_coding	protein_coding	0.77525	0.770875	0.665	0.66	1	1	0.00273002	9.99467e-85	0.818896	0.818896	1_to_1	identical gene model		3;2	2;3	2	2				GRC Housekeeping							0	EFO_0009270	0.37716	0
Blood	ENSG00000095752	IL11	ENSG00000095752	ENSG00000095752	protein_coding	protein_coding	0.471176	0.467353	0.21	0.21	0	0			0.671804	0.671804	1_to_1	identical gene model		5;5;3;4	5;5;4;3	4	4	diff_parts_same_contig		Variation	Variation							0	EFO_0004995	0.32956	0
Blood	ENSG00000095777	MYO3A	ENSG00000095777	ENSG00000095777	protein_coding	protein_coding	0.1965	0.1955	0.165	0.165	0	0			0.602564	0.602564	1_to_1	identical gene model		5;8;2;3;17;27;35;4;3;30	27;35;8;17;30;5;2;4;3;3	10	10				GRC Housekeeping			1	Deafness, autosomal recessive 30	3	known_molec_cause	0	EFO_0001063	0.65653	0
Blood	ENSG00000095787	WAC	ENSG00000095787	ENSG00000095787	protein_coding	protein_coding	34.4943	34.2805	32.08	31.96	1	1	0.00274184	9.99467e-85	0.98745	0.98745	1_to_1	identical gene model		10;13;14;13;14;6;7;10;9;13;7;3;2;2;2;3;3;4;3;4;13;5;6;5	14;6;3;4;4;13;14;13;5;5;7;10;9;3;7;3;6;13;13;10;2;2;3;2	24	24	diff_parts_same_contig			GRC Housekeeping			1	Desanto-Shinawi syndrome	3	known_molec_cause	0	MONDO_0014741	0.7167	0
Blood	ENSG00000095794	CREM	ENSG00000095794	ENSG00000095794	protein_coding	protein_coding	3.7615	3.74119	3.105	3.085	1	1	0.00183796	0.0437532	0.989955	0.989946	1_to_1	identical gene model		7;6;3;8;5;8;3;6;5;8;4;6;6;7;6;10;7;3;5;4;5;3;4;4;3;3;3;4;3;3;8;3;3;6;6;4;3;4;4;3;4;3;4;4;7;4;3;3	3;8;3;3;3;4;5;4;4;3;7;10;3;3;4;8;4;6;6;8;6;7;6;7;8;5;3;6;3;7;6;4;6;4;5;4;3;5;4;4;3;3;4;3;4;3;3;3	48	48				GRC Housekeeping							0	EFO_0000384	0.44535	0
Blood	ENSG00000095906	NUBP2	ENSG00000095906	ENSG00000095906	protein_coding	protein_coding	25.8174	25.6561	25.38	25.25	1	1	0.00272929	9.99467e-85	0.970611	0.970611	1_to_1	identical gene model		7;6;4;1;4;6;6;8;3;3;5;6;2;6;6;6	3;5;6;3;7;4;8;6;6;6;6;4;6;6;2;1	16	16											0	EFO_0011011	0.49066	0
Blood	ENSG00000095917	TPSD1	ENSG00000095917	ENSG00000095917	protein_coding	protein_coding	0.532727	0.529091	0.46	0.45	0	0			0.727778	0.727778	1_to_1	identical gene model		5;6	6;5	2	2	diff_parts_same_contig		Clone Problem, Variation	Clone Problem, Variation							0	EFO_0007937	0.32951	0
Blood	ENSG00000095932	SMIM24	ENSG00000095932	ENSG00000095932	protein_coding	protein_coding	23.2496	23.0284	12.84	12.73	1	1	0.00272961	9.99467e-85	0.901508	0.901502	1_to_1	identical gene model		4;2;3;2	4;2;3;2	4	4	diff_parts_same_contig										0	EFO_0000280	0.091113	0
Blood	ENSG00000095951	HIVEP1	ENSG00000095951	ENSG00000095951	protein_coding	protein_coding	2.53916	2.52054	1.97	1.96	1	1	0.00273003	9.99467e-85	0.987839	0.987843	1_to_1	identical gene model	0.999996	9;4;7;4;2;4;4;9;8	4;4;9;9;8;7;4;2;4	9	9	new_contig_added, diff_parts_same_contig										0	EFO_0003888	0.37415	0
Blood	ENSG00000095970	TREM2	ENSG00000095970	ENSG00000095970	protein_coding	protein_coding	0.856667	0.851333	0.61	0.605	0	0			0.718412	0.718412	1_to_1	identical gene model		4;5;5	5;4;5	3	3	hg19_errors_corrected		GRC Housekeeping, Variation	GRC Housekeeping			1	Polycystic lipomembranous osteodysplasia with sclerosing leukoencephalopathy 2	3	known_molec_cause	0	Orphanet_2770	0.79384	0
Blood	ENSG00000095981	KCNK16	ENSG00000095981	ENSG00000095981	protein_coding	protein_coding	0.835	0.83	0.835	0.83	0	0			0	0	1_to_1	identical gene model		5;6;5;5;6	6;5;6;5;5	5	5			Variation, GRC Housekeeping	GRC Housekeeping							0	MONDO_0005148	0.34514	0
Blood	ENSG00000096006	CRISP3	ENSG00000096006	ENSG00000096006	protein_coding	protein_coding	1.50187	1.49167	0.76	0.76	1	1	0.00272973	9.99467e-85	0.960256	0.960256	1_to_1	identical gene model		8;6;8;8	8;8;8;6	4	4	diff_parts_same_contig		Variation, GRC Housekeeping	GRC Housekeeping							0	EFO_0007937	0.30351	0
Blood	ENSG00000096060	FKBP5	ENSG00000096060	ENSG00000096060	protein_coding	protein_coding	3.10858	3.08781	2.455	2.44	1	1	0.00278052	1.84017e-75	0.989959	0.98996	1_to_1	identical gene model	0.999835	11;12;11;7	12;11;11;7	4	4	new_contig_added, diff_parts_same_contig		Variation, GRC Housekeeping	GRC Housekeeping			1	{Major depressive disorder and accelerated response to antidepressant drug treatment}	3	known_molec_cause	0	EFO_0004587	0.40795	0
Blood	ENSG00000096063	SRPK1	ENSG00000096063	ENSG00000096063	protein_coding	protein_coding	13.354	13.2732	11.84	11.77	1	1	0.00273032	9.99467e-85	0.99596	0.99596	1_to_1	identical gene model		15;16;6;16;16;2;2;3;3;7;5;7;5	16;15;16;16;2;3;2;5;6;7;7;5;3	13	13	diff_parts_same_contig		Variation, GRC Housekeeping	GRC Housekeeping							0	MONDO_0100096	0.36958	0
Blood	ENSG00000096070	BRPF3	ENSG00000096070	ENSG00000096070	protein_coding	protein_coding	5.49228	5.45974	4.41	4.39	1	1	0.00273025	9.99467e-85	0.994717	0.994717	1_to_1	identical gene model		11;13;9;6;2;11;2;2;9;2;11;9	13;11;11;9;2;2;9;11;9;2;2;6	12	12			Variation, GRC Housekeeping	GRC Housekeeping							0	EFO_0000304	0.27638	0
Blood	ENSG00000096080	MRPS18A	ENSG00000096080	ENSG00000096080	protein_coding	protein_coding	31.7994	31.5978	30.92	30.75	1	1	0.00272962	9.99467e-85	0.825292	0.825292	1_to_1	identical gene model		5;6;5	6;5;5	3	3			Variation, GRC Housekeeping	GRC Housekeeping							0	EFO_0004833	0.16243	0
Blood	ENSG00000096088	PGC	ENSG00000096088	ENSG00000096088	protein_coding	protein_coding	0.814722	0.810833	0.465	0.465	0	0			0.319333	0.319333	1_to_1	identical gene model		4;9;3;7	9;4;7;3	4	4			Variation, GRC Housekeeping	GRC Housekeeping							0	EFO_0004526	0.43286	0
Blood	ENSG00000096092	TMEM14A	ENSG00000096092	ENSG00000096092	protein_coding	protein_coding	15.8954	15.7892	14.31	14.24	1	1	0.00272926	9.99467e-85	0	0	1_to_1	identical gene model		5	5	1	1			Variation, GRC Housekeeping	GRC Housekeeping							0	EFO_0010750	0.30412	0
Blood	ENSG00000096093	EFHC1	ENSG00000096093	ENSG00000096093	protein_coding	protein_coding	1.77565	1.76417	1.13	1.12	1	1	0.00272997	9.99467e-85	0.989659	0.989659	1_to_1	identical gene model		11;13;3;4;11;11;10;4;12;11;4;10;10;10;1;3;11;9;10;9;12;3;7;12;3;12;11;5;6;9;3;10;11;11;10;4;10;5;4	10;10;11;4;3;10;12;10;12;6;11;11;11;13;9;10;11;10;12;4;10;11;4;11;10;12;3;4;11;9;9;3;7;4;5;3;1;3	39	38			Variation, GRC Housekeeping	GRC Housekeeping			1	{Epilepsy, juvenile absence, susceptibility to, 1};{Myoclonic epilepsy, juvenile, susceptibility to, 1}	3;3	known_molec_cause;known_molec_cause	0	Orphanet_307	0.78961	0
Blood	ENSG00000096264	NCR2	ENSG00000096264	ENSG00000096264	protein_coding	protein_coding	0.51	0.508889	0.42	0.42	0	0			0.820478	0.820478	1_to_1	identical gene model		6;6;5	5;6;6	3	3			Variation, GRC Housekeeping	GRC Housekeeping							0	EFO_0007825	0.21188	0
Blood	ENSG00000096384	HSP90AB1	ENSG00000096384	ENSG00000096384	protein_coding	protein_coding	30.9108	30.7122	29.75	29.54	1	1	0.00276317	3.73878e-80	0.989463	0.989463	1_to_1	identical gene model		12;12;12;12	12;12;12;12	4	4			Variation, GRC Housekeeping	GRC Housekeeping							0	EFO_0005549	0.36958	1			yes
Blood	ENSG00000096395	MLN	ENSG00000096395	ENSG00000096395	protein_coding	protein_coding					0	0					1_to_1	identical gene model		5;5;5	5;5;5	3	3			Variation, GRC Housekeeping	GRC Housekeeping							0	MONDO_0005147	0.31162	0
Blood	ENSG00000096401	CDC5L	ENSG00000096401	ENSG00000096401	protein_coding	protein_coding	28.8198	28.6322	28.315	28.155	1	1	0.00272997	9.99467e-85	0	0	1_to_1	identical gene model		16	16	1	1			Variation, GRC Housekeeping	GRC Housekeeping							0	EFO_0007167	0.15979	0
Blood	ENSG00000096433	ITPR3	ENSG00000096433	ENSG00000096433	protein_coding	protein_coding	0.195584	0.194675	0.16	0.16	0	0	0.00273003	9.99467e-85	0.999153	0.999153	1_to_1	identical gene model		59;58	59;58	2	2			Variation, GRC Housekeeping	GRC Housekeeping			0	{Diabetes, type 1, susceptibility to}	2	linakge_mapping	0	MONDO_0005147	0.44148	0
Blood	ENSG00000096654	ZNF184	ENSG00000096654	ENSG00000096654	protein_coding	protein_coding	0.439026	0.436615	0.35	0.35	1	1	0.00273001	9.99467e-85	0.988	0.988	1_to_1	identical gene model		6;6	6;6	2	2			Variation								0	EFO_0007660	0.41163	0
Blood	ENSG00000096696	DSP	ENSG00000096696	ENSG00000096696	protein_coding	protein_coding	0.397838	0.397619	0.285	0.28	1	1	0.00272992	9.99467e-85	0.929732	0.929735	1_to_1	identical gene model	0.998684	24;24;4	24;24;4	3	3	new_contig_added, diff_parts_same_contig		Clone Problem	Clone Problem			1	Arrhythmogenic right ventricular dysplasia 8;Cardiomyopathy, dilated, with woolly hair and keratoderma;Dilated cardiomyopathy with woolly hair, keratoderma, and tooth agenesis;Epidermolysis bullosa, lethal acantholytic;Keratosis palmoplantaris striata II;Skin fragility-woolly hair syndrome	3;3;3;3;3;3	known_molec_cause;known_molec_cause;known_molec_cause;known_molec_cause;known_molec_cause;known_molec_cause	1	MONDO_0011581	0.82892	0
Blood	ENSG00000096717	SIRT1	ENSG00000096717	ENSG00000096717	protein_coding	protein_coding	2.75779	2.74122	2.59	2.59	1	1	0.00272956	9.99467e-85	0.977621	0.977621	1_to_1	identical gene model		9;6;7;8;4;4	9;8;4;4;7;6	6	6	new_contig_added, diff_parts_same_contig			GRC Housekeeping							0	EFO_0004584	0.20499	0
Blood	ENSG00000096746	HNRNPH3	ENSG00000096746	ENSG00000096746	protein_coding	protein_coding	57.5544	57.1976	56.39	56.08	1	1	0.00269557	2.33483e-77	0.976836	0.976836	1_to_1	identical gene model		10;10;5;4;8;4;6;7;5;5;8	8;5;10;6;5;4;10;7;8;5;4	11	11	diff_parts_same_contig			GRC Housekeeping							0	EFO_0004747	0.10011	0
Blood	ENSG00000096872	IFT74	ENSG00000096872	ENSG00000096872	protein_coding	protein_coding	1.15259	1.1456	0.94	0.94	1	1	0.00273003	9.99467e-85	0.99382	0.99382	1_to_1	identical gene model		20;14;20;20;4;3;5;7;6;7;21	20;7;5;20;21;20;6;14;7;3;4	11	11							1	?Bardet-Biedl syndrome 22;Joubert syndrome 40;Spermatogenic failure 58	3;3;3	known_molec_cause;known_molec_cause;known_molec_cause	0	MONDO_0015229	0.62398	0
Blood	ENSG00000096968	JAK2	ENSG00000096968	ENSG00000096968	protein_coding	protein_coding	22.8398	22.6972	21.595	21.43	1	1	0.00274845	1.94007e-83	0.500072	0.500076	1_to_1	identical gene model		25;3;2;16	16;3;25;2	4	4							1	Erythrocytosis, somatic;Leukemia, acute myeloid, somatic;Myelofibrosis, somatic;Polycythemia vera, somatic;Thrombocythemia 3;{Budd-Chiari syndrome, somatic}	3;3;3;3;3;3	known_molec_cause;known_molec_cause;known_molec_cause;known_molec_cause;known_molec_cause;known_molec_cause	0	EFO_0002429	0.74397	1			yes
Blood	ENSG00000096996	IL12RB1	ENSG00000096996	ENSG00000096996	protein_coding	protein_coding	40.9983	40.7339	40.94	40.74	1	1	0.00263732	1.67057e-55	0.887178	0.887168	1_to_1	identical gene model		10;4;17;5;2;6;18	17;18;10;4;6;5;2	7	7	diff_parts_same_contig						1	Immunodeficiency 30	3	known_molec_cause	0	Orphanet_319552	0.69869	0
Blood	ENSG00000097007	ABL1	ENSG00000097007	ENSG00000097007	protein_coding	protein_coding	17.0702	16.96	16.83	16.725	1	1	0.00272989	9.99467e-85	0.625864	0.625866	1_to_1	identical gene model		11;11;2	11;2;11	3	3							1	Congenital heart defects and skeletal malformations syndrome;Leukemia, Philadelphia chromosome-positive, resistant to imatinib;Martsolf syndrome 1;Warburg micro syndrome 2	3;3;3;3	known_molec_cause;known_molec_cause;known_molec_cause;known_molec_cause	1	EFO_0000339	0.8251	1			yes
Blood	ENSG00000097021	ACOT7	ENSG00000097021	ENSG00000097021	protein_coding	protein_coding	0.743038	0.738861	0.51	0.505	1	1	0.00273002	9.99467e-85	0.997758	0.997758	1_to_1	identical gene model		9;9;9;9;10;10;8;3;9;9	9;9;9;9;9;10;10;9;8;3	10	10											0	EFO_0005059	0.26714	0
Blood	ENSG00000097033	SH3GLB1	ENSG00000097033	ENSG00000097033	protein_coding	protein_coding	6.39206	6.35125	5.84	5.79	1	1	0.00273007	9.99467e-85	0.998036	0.998036	1_to_1	identical gene model		9;11;8;3;10	8;10;9;11;3	5	5	new_contig_added, diff_parts_same_contig		Clone Problem, GRC Housekeeping								0	EFO_0000311	0.023273	0
Blood	ENSG00000097046	CDC7	ENSG00000097046	ENSG00000097046	protein_coding	protein_coding	1.12025	1.11383	0.77	0.77	1	1	0.00273002	9.99467e-85	0.987588	0.987588	1_to_1	identical gene model		12;6;12;4;4	12;12;6;4;4	5	5			Clone Problem, GRC Housekeeping								0	EFO_0007991	0.2692	0
Blood	ENSG00000097096	SYDE2	ENSG00000097096	ENSG00000097096	protein_coding	protein_coding	0.372228	0.369728	0.27	0.27	1	1	0.00273007	9.99467e-85	0.523268	0.523268	1_to_1	identical gene model		3;7	7;3	2	2			Clone Problem, GRC Housekeeping								0	MONDO_0005301	0.25165	0
Blood	ENSG00000099139	PCSK5	ENSG00000099139	ENSG00000099139	protein_coding	protein_coding	4.55561	4.52657	4.285	4.26	1	1	0.00272891	9.99467e-85	0.738562	0.738549	1_to_1	identical gene model		21;14;31;4;37;4;38	37;14;38;21;31;4;4	7	7					High Signal Region	High Signal Region					0	EFO_0004339	0.51242	0
Blood	ENSG00000099194	SCD	ENSG00000099194	ENSG00000099194	protein_coding	protein_coding	6.30379	6.26311	5.63	5.59	1	1	0.00272946	9.99467e-85	7.44048e-05	7.44048e-05	1_to_1	identical gene model		6	6	1	1							1	Carnitine deficiency, systemic primary	3	known_molec_cause	0	EFO_0005090	0.3251	0
Blood	ENSG00000099203	TMED1	ENSG00000099203	ENSG00000099203	protein_coding	protein_coding	16.2419	16.1411	15.635	15.54	1	1	0.00272919	9.99467e-85	0.927702	0.927702	1_to_1	identical gene model		4;2;3;4;4;4;3	4;2;3;3;4;4;4	7	7	diff_parts_same_contig										0	MONDO_0021187;EFO_0004918	0.05598	0
Blood	ENSG00000099204	ABLIM1	ENSG00000099204	ENSG00000099204	protein_coding	protein_coding	9.19152	9.13545	6.73	6.69	1	1	0.0027295	9.99467e-85	0.998597	0.998597	1_to_1	identical gene model		23;24;16;24;16;18;23;8;7;2;3;3;2;23;25;16;16	24;18;23;23;16;16;24;23;25;2;16;16;7;8;2;3;3	17	17	new_contig_added, diff_parts_same_contig										0	EFO_0000389	0.12219	0
Blood	ENSG00000099219	ERMP1	ENSG00000099219	ENSG00000099219	protein_coding	protein_coding	1.16776	1.15992	0.96	0.96	1	1	0.00273	9.99467e-85	0.986251	0.986251	1_to_1	identical gene model		14;15;16;5;14;16	16;14;15;16;14;5	6	6											0	MONDO_0032901	0.34186	0
Blood	ENSG00000099246	RAB18	ENSG00000099246	ENSG00000099246	protein_coding	protein_coding	2.90345	2.88531	2.18	2.17	1	1	0.00273002	9.99467e-85	0.982805	0.982815	1_to_1	identical gene model	0.99999	7;5;9;6;3;2;5;6;8	5;6;2;7;5;8;6;3;9	9	9	new_contig_added, diff_parts_same_contig			GRC Housekeeping			1	Warburg micro syndrome 3	3	known_molec_cause	1	Orphanet_2510	0.80122	0
Blood	ENSG00000099250	NRP1	ENSG00000099250	ENSG00000099250	protein_coding	protein_coding	0.501047	0.495814	0.23	0.23	1	1	0.00273002	9.99467e-85	0.985243	0.985243	1_to_1	identical gene model		18;11;11;12;11;17;16;16;2;3;4;10;4;2	18;16;17;16;2;3;2;4;11;12;11;11;10;4	14	14				GRC Housekeeping							0	EFO_0004343	0.43517	0
Blood	ENSG00000099251	HSD17B7P2	ENSG00000099251	ENSG00000099251	transcribed_unprocessed_pseudogene	transcribed_unprocessed_pseudogene	9.39184	9.31528	8.445	8.415	1	1	0.00272925	9.99467e-85	0.530606	0.530606	1_to_1	identical gene model		9;8	8;9	2	2			Gap	Gap, GRC Housekeeping										0
Blood	ENSG00000099256	PRTFDC1	ENSG00000099256	ENSG00000099256	protein_coding	protein_coding	1.44348	1.43451	1.17	1.16	1	1	0.00273002	9.99467e-85	0.333682	0.333682	1_to_1	identical gene model		9;4;8	9;8;4	3	3				GRC Housekeeping							0	EFO_0004995	0.51314	0
Blood	ENSG00000099260	PALMD	ENSG00000099260	ENSG00000099260	protein_coding	protein_coding	0.554444	0.551111	0.2	0.2	0	0			0.811905	0.811905	1_to_1	identical gene model		8;5;7;1;9	8;7;9;1;5	5	5	new_contig_added, diff_parts_same_contig		Clone Problem, GRC Housekeeping								0	EFO_0000266	0.37083	0
Blood	ENSG00000099282	TSPAN15	ENSG00000099282	ENSG00000099282	protein_coding	protein_coding	3.35378	3.33225	2.94	2.92	1	1	0.00272985	9.99467e-85	0.77902	0.77902	1_to_1	identical gene model		8;7;6;2;6;2;6;6	8;2;6;7;6;6;6;2	8	8	new_contig_added, diff_parts_same_contig			GRC Housekeeping							0	EFO_0004286	0.47954	0
Blood	ENSG00000099284	MACROH2A2	ENSG00000099284	ENSG00000099284	protein_coding	protein_coding	6.88122	6.83545	6.49	6.45	1	1	0.0034097	6.79945e-09	0.36039	0.360495	1_to_1	identical gene model		9;7	9;7	2	2	new_contig_added, diff_parts_same_contig			GRC Housekeeping							0	EFO_0009360	0.31312	0
Blood	ENSG00000099290	WASHC2A	ENSG00000099290	ENSG00000099290	protein_coding	protein_coding	6.16992	7.75706	5.2	6.88	1	1	-0.467539	3.04047e-23	0.998122	0.997783	1_to_1	identical gene model		31;29;30;29;28;4;3;7;28	28;30;29;28;31;7;29;3;4	9	9	diff_parts_same_contig	yes	Gap	Gap, Path Problem, GRC Housekeeping							0	EFO_0004784	0.17747	0
Blood	ENSG00000099308	MAST3	ENSG00000099308	ENSG00000099308	protein_coding	protein_coding	170.987	169.935	168.335	167.175	1	1	0.00276373	9.99467e-85	0.239632	0.239624	1_to_1	identical gene model		27;2;12;4;5	27;12;2;5;4	5	5	diff_parts_same_contig										0	EFO_0004340	0.2517	0
Blood	ENSG00000099326	MZF1	ENSG00000099326	ENSG00000099326	protein_coding	protein_coding	25.6908	25.5305	25.775	25.58	1	1	0.00272887	1.01125e-84	0.88374	0.88374	1_to_1	identical gene model		6;5;6;2;3;6;1;4	1;6;6;6;2;5;4;3	8	8			Gap	Gap		High Signal Region					0	EFO_0005192	0.23739	0
Blood	ENSG00000099330	OCEL1	ENSG00000099330	ENSG00000099330	protein_coding	protein_coding	13.8944	13.8074	13.575	13.47	1	1	0.00272992	9.99467e-85	0.98624	0.98624	1_to_1	identical gene model		6;5;3;2;3;5;5;5;3;4;6;3;5;4;3	3;4;5;6;4;5;6;5;5;3;5;3;2;3;3	15	15											0	EFO_0004696	0.21742	0
Blood	ENSG00000099331	MYO9B	ENSG00000099331	ENSG00000099331	protein_coding	protein_coding	121.379	120.65	118.22	117.46	1	1	0.00266567	6.39269e-66	0.986543	0.986542	1_to_1	identical gene model		39;2;7;40;5;40;38;5;6;2;3;4;6;2;5;2;5;4;7	40;40;39;38;2;5;4;7;5;2;2;7;5;4;5;6;6;2;3	19	19	new_contig_added, diff_parts_same_contig						1	{Celiac disease, susceptibility to, 4}	3	known_molec_cause	0	EFO_0004584	0.59769	0
Blood	ENSG00000099337	KCNK6	ENSG00000099337	ENSG00000099337	protein_coding	protein_coding	47.0777	46.7744	47.715	47.42	1	1	0.00271726	1.15557e-83	0	0	1_to_1	identical gene model		3;2	3;2	2	2											0	EFO_0010972	0.31518	0
Blood	ENSG00000099338	CATSPERG	ENSG00000099338	ENSG00000099338	protein_coding	protein_coding	8.37568	8.32388	7.52	7.49	1	1	0.00273011	9.99467e-85	0.816477	0.816477	1_to_1	identical gene model		29;29;17;28;26;6;2;3;28;6;2;3;2;6;5;2	28;29;29;28;6;17;3;6;26;2;2;2;6;3;2;5	16	16											0	EFO_0004584	0.3227	0
Blood	ENSG00000099341	PSMD8	ENSG00000099341	ENSG00000099341	protein_coding	protein_coding	15.7126	15.6158	15.48	15.4	1	1	0.00272958	9.99467e-85	0.992491	0.992491	1_to_1	identical gene model		7;3;4;3;4;5;6;6;7;7	7;7;3;7;3;6;5;6;4;4	10	10											0	EFO_0000764	0.46197	0
Blood	ENSG00000099364	FBXL19	ENSG00000099364	ENSG00000099364	protein_coding	protein_coding	3.7765	3.75466	2.77	2.75	1	1	0.00272985	1.03315e-84	0.973273	0.973273	1_to_1	identical gene model		11;10;11;11;2;9;3;3	2;11;11;11;9;10;3;3	8	8											0	EFO_0006336	0.27061	0
Blood	ENSG00000099365	STX1B	ENSG00000099365	ENSG00000099365	protein_coding	protein_coding	1.72068	1.70909	1.47	1.46	1	1	0.00272991	9.99467e-85	0.199397	0.199397	1_to_1	identical gene model		10;9;2	10;9;2	3	3	diff_parts_same_contig						1	Generalized epilepsy with febrile seizures plus, type 9	3	known_molec_cause	0	Orphanet_36387	0.76861	0
Blood	ENSG00000099377	HSD3B7	ENSG00000099377	ENSG00000099377	protein_coding	protein_coding	1.9536	1.94077	1.67	1.66	1	1	0.00272999	9.99467e-85	0.904991	0.904991	1_to_1	identical gene model		6;7;5;5	6;7;5;5	4	4							1	Bile acid synthesis defect, congenital, 1	3	known_molec_cause	0	Orphanet_79301	0.7263	0
Blood	ENSG00000099381	SETD1A	ENSG00000099381	ENSG00000099381	protein_coding	protein_coding	34.6149	34.3988	34.155	33.965	1	1	0.00272388	9.99467e-85	0.0539655	0.0539654	1_to_1	identical gene model		19;3;2	19;3;2	3	3							1	Epilepsy, early-onset, with or without developmental delay;Neurodevelopmental disorder with speech impairment and dysmorphic facies	3;3	known_molec_cause;known_molec_cause	0	EFO_0010739	0.63511	0
Blood	ENSG00000099385	BCL7C	ENSG00000099385	ENSG00000099385	protein_coding	protein_coding	35.7918	35.5624	33.105	32.995	1	1	0.00272984	9.99467e-85	0.818019	0.818019	1_to_1	identical gene model		6;6;6;5;2	6;5;2;6;6	5	5											0	EFO_0004568	0.11277	0
Blood	ENSG00000099399	MAGEB2	ENSG00000099399	ENSG00000099399	protein_coding	protein_coding	0.710625	0.706875	0.3	0.3	0	0			0	0	1_to_1	identical gene model		2	2	1	1											0	EFO_0000365	0.041711	0
Blood	ENSG00000099617	EFNA2	ENSG00000099617	ENSG00000099617	protein_coding	protein_coding	0.262857	0.262857	0.26	0.26	0	0			0	0	1_to_1	identical gene model		4	4	1	1											0	EFO_0000571	0.18479	0
Blood	ENSG00000099622	CIRBP	ENSG00000099622	ENSG00000099622	protein_coding	protein_coding	31.7458	31.542	29.88	29.67	1	1	0.00276939	3.03087e-64	0.998339	0.998339	1_to_1	identical gene model		7;6;4;7;8;9;7;6;2;8;7;6;7;6;7;7;7;4;4;3;2;7;4;6;6;6;3;6;5;6;5;7;2;4;7;3;6;5;2;3;6;4;6;4;2;6	7;4;2;2;3;2;7;4;7;3;7;6;8;7;6;6;7;7;6;5;6;6;6;7;5;5;4;4;6;6;6;7;8;6;7;7;4;9;6;4;6;4;3;3;2;2	46	46											0	EFO_0004526	0.18089	0
Blood	ENSG00000099624	ATP5F1D	ENSG00000099624	ENSG00000099624	protein_coding	protein_coding	6.89072	6.84834	6.51	6.47	1	1	0.00272967	9.99467e-85	0.995122	0.995122	1_to_1	identical gene model		4;5;3;2;4;4;5;1;3	5;4;1;4;3;5;4;2;3	9	9							1	Mitochondrial complex V (ATP synthase) deficiency	3	known_molec_cause	0	Orphanet_254913	0.60698	0
Blood	ENSG00000099625	CBARP	ENSG00000099625	ENSG00000099625	protein_coding	protein_coding	0.436667	0.436667	0.355	0.355	0	0			0.8625	0.8625	1_to_1	identical gene model		6;10;6;9;6;11;10	9;11;10;10;6;6;6	7	7											0	EFO_0004518	0.1762	0
Blood	ENSG00000099769	IGFALS	ENSG00000099769	ENSG00000099769	protein_coding	protein_coding	0.414603	0.411905	0.33	0.33	0	0			0.928952	0.928952	1_to_1	identical gene model		2;2;2	2;2;2	3	3							1	Acid-labile subunit, deficiency of	3	known_molec_cause	0	Orphanet_140941	0.72861	0
Blood	ENSG00000099783	HNRNPM	ENSG00000099783	ENSG00000099783	protein_coding	protein_coding	38.0514	37.8078	37.79	37.57	1	1	0.00272955	9.99467e-85	0.989647	0.989647	1_to_1	identical gene model		16;17;4;11;4;8;4;7;4;6;2;2;14;14;10;1;15	17;4;14;16;14;15;11;8;10;4;6;7;4;2;4;2;1	17	17											0	EFO_0004980	0.24072	0
Blood	ENSG00000099785	MARCHF2	ENSG00000099785	ENSG00000099785	protein_coding	protein_coding	35.6117	35.3821	33.715	33.52	1	1	0.00272973	9.99467e-85	0.984339	0.984339	1_to_1	identical gene model		5;4;3;4;3;4;4;5	4;4;4;5;4;3;5;3	8	8											0	EFO_0004526	0.2577	0
Blood	ENSG00000099795	NDUFB7	ENSG00000099795	ENSG00000099795	protein_coding	protein_coding	303.102	301.048	286.63	284.68	1	1	0.00273008	9.99467e-85	0.597383	0.597383	1_to_1	identical gene model		3;3	3;3	2	2											0	MONDO_0005148	0.60746	0
Blood	ENSG00000099797	TECR	ENSG00000099797	ENSG00000099797	protein_coding	protein_coding	29.7331	29.5189	28.425	28.215	1	1	0.00262522	1.34776e-53	0.992965	0.992964	1_to_1	identical gene model		13;8;5;9;5;3;12;5;8;12;11;12;3;6;5;14;6;1;4;13;6;6;5;8;3;13	4;11;13;13;13;14;3;8;5;1;12;8;12;5;6;5;9;8;12;6;6;5;6;5;3;3	26	26							1	Intellectual developmental disorder, autosomal recessive 14	3	known_molec_cause	0	Orphanet_88616;MONDO_0019502	0.46197	0
Blood	ENSG00000099800	TIMM13	ENSG00000099800	ENSG00000099800	protein_coding	protein_coding	34.1169	33.8834	32.5	32.245	1	1	0.00278342	2.47251e-74	0.681957	0.681963	1_to_1	identical gene model		3;3	3;3	2	2											0	EFO_0000174;EFO_0000637	0.16446	0
Blood	ENSG00000099804	CDC34	ENSG00000099804	ENSG00000099804	protein_coding	protein_coding	64.2714	63.7867	54.3	53.99	1	1	0.00277458	3.99206e-75	0.968113	0.968114	1_to_1	identical gene model		5;5;3;2;4;2;4	5;3;5;4;4;2;2	7	7											0	EFO_0000279	0.076698	0
Blood	ENSG00000099810	MTAP	ENSG00000099810	ENSG00000099810	protein_coding	protein_coding	6.75925	6.71605	5.92	5.89	1	1	0.00272901	9.99467e-85	0.778976	0.778976	1_to_1	identical gene model		8;7;8;3;2;4;2;8;8;2;3;1;8	8;8;2;8;8;8;4;7;2;3;2;3;1	13	13							1	Diaphyseal medullary stenosis with malignant fibrous histiocytoma	3	known_molec_cause	0	Orphanet_85182	0.61833	0
Blood	ENSG00000099812	MISP	ENSG00000099812	ENSG00000099812	protein_coding	protein_coding	0.36	0.355	0.36	0.355	0	0			0	0	1_to_1	identical gene model		5;3	5;3	2	2	diff_parts_same_contig										0	EFO_0000280	0.077363	0
Blood	ENSG00000099814	CEP170B	ENSG00000099814	ENSG00000099814	protein_coding	protein_coding	0.453488	0.450465	0.26	0.26	0	0			0.996577	0.996577	1_to_1	identical gene model		3;19;19;18	19;18;19;3	4	4											0	HP_0001627;EFO_0005207	0.14783	0
Blood	ENSG00000099817	POLR2E	ENSG00000099817	ENSG00000099817	protein_coding	protein_coding	42.325	42.0637	38.72	38.37	1	1	0.00264845	7.30589e-74	0.977386	0.977383	1_to_1	identical gene model		8;7;2;8;7;7;9;3;8;2;8;6;8;7	8;8;9;8;7;8;8;7;7;2;7;6;3;2	14	14											0	EFO_0000764	0.59999	0
Blood	ENSG00000099821	POLRMT	ENSG00000099821	ENSG00000099821	protein_coding	protein_coding	112.679	111.953	109.53	108.68	1	1	0.00274791	1.05364e-82	0.564901	0.564902	1_to_1	identical gene model		4;21;5;6;4;5;4;3	21;4;4;6;5;5;4;3	8	8	diff_parts_same_contig						1	Combined oxidative phosphorylation deficiency 55	3	known_molec_cause	0	EFO_1001951	0.17791	0
Blood	ENSG00000099822	HCN2	ENSG00000099822	ENSG00000099822	protein_coding	protein_coding	4.58745	4.55309	3.59	3.57	1	1	0.00267348	4.23176e-69	0.000312903	0.000312903	1_to_1	identical gene model		8	8	1	1	diff_parts_same_contig, new_contig_added						1	Febrile seizures, familial, 2;Generalized epilepsy with febrile seizures plus, type 11;{Epilepsy, idiopathic generalized, susceptibility to, 17}	3;3;3	known_molec_cause;known_molec_cause;known_molec_cause	0	HP_0002373	0.38588	0
Blood	ENSG00000099834	CDHR5	ENSG00000099834	ENSG00000099834	protein_coding	protein_coding	0.491304	0.488261	0.33	0.33	0	0			0.988487	0.988487	1_to_1	identical gene model		14;15;15;6;3;6;15;10;4;6;16	15;15;14;15;16;10;4;6;6;3	11	10			GRC Housekeeping	GRC Housekeeping							0	EFO_0002690	0.26097	0
Blood	ENSG00000099840	IZUMO4	ENSG00000099840	ENSG00000099840	protein_coding	protein_coding	6.32642	6.24555	5.28	5.24	1	1	0.00272987	9.99467e-85	0.958065	0.958065	1_to_1	identical gene model		8;10;9;6;4;7;7;7;4;7;2;7;5	4;6;7;9;7;10;4;5;8;7;7;7;2	13	13											0	EFO_0000571;EFO_0000389	0.23099	0
Blood	ENSG00000099849	RASSF7	ENSG00000099849	ENSG00000099849	protein_coding	protein_coding	17.7206	17.5658	15.69	15.62	1	1	0.00288987	2.78835e-53	0.978365	0.978368	1_to_1	identical gene model		4;6;4;4;5;2;2;3	4;4;6;4;2;5;2;3	8	8			GRC Housekeeping	GRC Housekeeping							0	EFO_0003060	0.074717	0
Blood	ENSG00000099860	GADD45B	ENSG00000099860	ENSG00000099860	protein_coding	protein_coding	23.3046	23.1599	20.575	20.44	1	1	0.00272965	9.99996e-85	0.973513	0.973514	1_to_1	identical gene model		4;4;1;3;3;2;2	1;4;2;4;3;3;2	7	7											0	EFO_1001951	0.09175	0
Blood	ENSG00000099864	PALM	ENSG00000099864	ENSG00000099864	protein_coding	protein_coding	1.19651	1.18907	0.69	0.68	0	0			0.973588	0.973588	1_to_1	identical gene model	0.999967	8;9;2;3;4;7;3;4;6;6;4	9;8;6;7;3;6;4;4;3;4	11	10	new_contig_added, diff_parts_same_contig										0	EFO_0008354	0.27633	0
Blood	ENSG00000099866	MADCAM1	ENSG00000099866	ENSG00000099866	protein_coding	protein_coding	2.32533	2.31077	1.85	1.83	1	1	0.0027301	9.99467e-85	0.8731	0.8731	1_to_1	identical gene model		5;4;3;3;7;8;8;7;2;6	3;4;7;8;8;6;5;3;7;2	10	10											0	EFO_0000729	0.38712	0
Blood	ENSG00000099869	IGF2-AS	ENSG00000099869	ENSG00000099869	lncRNA	lncRNA	0.44	0.44	0.44	0.44	0	0			0.5	0.5	1_to_1	identical gene model		3;2;3	3;3;2	3	3											0	EFO_0000182	0.066456	0
Blood	ENSG00000099875	MKNK2	ENSG00000099875	ENSG00000099875	protein_coding	protein_coding	17.7906	17.6812	16.54	16.46	1	1	0.0027297	1.00588e-84	0.998076	0.998076	1_to_1	identical gene model		14;14;7;2;12;4;5;5;4;3;4;3;13	14;5;4;13;4;14;5;12;3;7;2;4;3	13	13											0	EFO_0003959;HP_0000175	0.24764	0
Blood	ENSG00000099889	ARVCF	ENSG00000099889	ENSG00000099889	protein_coding	protein_coding	4.2955	4.26845	3.53	3.5	1	1	0.00273006	9.99467e-85	0.935656	0.935656	1_to_1	identical gene model		20;17;16;16;3;2;3;4;3;4;12	20;12;17;16;16;4;3;3;4;3;2	11	11			GRC Housekeeping, Localization Problem, Clone Problem	Clone Problem							0	EFO_0005091	0.4359	0
Blood	ENSG00000099899	TRMT2A	ENSG00000099899	ENSG00000099899	protein_coding	protein_coding	30.656	30.466	30.04	29.915	1	1	0.00272938	9.99467e-85	0.987603	0.987602	1_to_1	identical gene model		12;13;12;12;3;4;2;3;4;4;2;5;2;3;3;4;3;8;3;9	12;13;4;2;12;4;12;3;3;9;8;5;3;4;3;2;3;3;4;2	20	20	diff_parts_same_contig		GRC Housekeeping, Localization Problem, Clone Problem	Clone Problem							0	EFO_0004696	0.1888	0
Blood	ENSG00000099901	RANBP1	ENSG00000099901	ENSG00000099901	protein_coding	protein_coding	16.1893	16.0746	15.06	14.96	1	1	0.00284406	2.52999e-63	0.976306	0.976308	1_to_1	identical gene model		6;6;4;3;6;3;5;6;3;6;4;2;2;3	3;6;6;6;3;6;4;2;3;3;5;6;4;2	14	14	diff_parts_same_contig		GRC Housekeeping, Localization Problem, Clone Problem	Clone Problem							0	EFO_0000764	0.50304	0
Blood	ENSG00000099904	ZDHHC8	ENSG00000099904	ENSG00000099904	protein_coding	protein_coding	19.3081	19.187	18.085	18.015	1	1	0.00272938	9.99467e-85	0.974805	0.974804	1_to_1	identical gene model		9;11;11;4;5;4;5	4;11;9;11;5;4;5	7	7	diff_parts_same_contig		GRC Housekeeping, Localization Problem, Clone Problem	Clone Problem							0	MONDO_0100096	0.36958	0
Blood	ENSG00000099910	KLHL22	ENSG00000099910	ENSG00000099910	protein_coding	protein_coding	65.5646	65.1338	64.135	63.595	1	1	0.00271869	2.09886e-83	0.718463	0.718458	1_to_1	identical gene model		7;3;4;5;6;3;4;3;5;3;2;3	7;3;5;3;6;4;5;3;4;3;2;3	12	12	diff_parts_same_contig		Gap, Clone Problem, GRC Housekeeping, Localization Problem	Gap, Clone Problem							0	EFO_0004713	0.25702	0
Blood	ENSG00000099917	MED15	ENSG00000099917	ENSG00000099917	protein_coding	protein_coding	61.7454	61.3679	63.01	62.66	1	1	0.00271495	5.29011e-84	0.977177	0.977176	1_to_1	identical gene model		18;17;16;17;7;5;7;5;4;6;17;2;3;6;4;5;6;5;5;3;4;9;3;4;5;4;3;5;10;13;3	6;4;7;3;17;6;17;18;5;17;16;6;3;5;5;4;5;4;5;7;5;5;4;13;4;10;9;3;3;3;2	31	31	diff_parts_same_contig		Gap, Clone Problem, GRC Housekeeping, Localization Problem	Gap, Clone Problem							0	EFO_0004713	0.20147	0
Blood	ENSG00000099937	SERPIND1	ENSG00000099937	ENSG00000099937	protein_coding	protein_coding	0.317857	0.315536	0.21	0.21	0	0			0.597992	0.597992	1_to_1	identical gene model		5;4	5;4	2	2	new_contig_added, diff_parts_same_contig		GRC Housekeeping, Localization Problem, Clone Problem	Clone Problem			1	?Al-Gazali-Bakalinova syndrome;?Hydrolethalus syndrome 2;Acrocallosal syndrome;Joubert syndrome 12;Thrombophilia 10 due to heparin cofactor II deficiency	3;3;3;3;3	known_molec_cause;known_molec_cause;known_molec_cause;known_molec_cause;known_molec_cause	0	HP_0004936	0.69554	0
Blood	ENSG00000099940	SNAP29	ENSG00000099940	ENSG00000099940	protein_coding	protein_coding	36.5024	36.2711	36.66	36.45	1	1	0.00274956	6.50523e-77	0.483347	0.483355	1_to_1	identical gene model		5;5;2	5;2;5	3	3	diff_parts_same_contig		GRC Housekeeping, Localization Problem, Clone Problem	Clone Problem			1	Cerebral dysgenesis, neuropathy, ichthyosis, and palmoplantar keratoderma syndrome	3	known_molec_cause	0	MONDO_0012290	0.77796	0
Blood	ENSG00000099942	CRKL	ENSG00000099942	ENSG00000099942	protein_coding	protein_coding	77.5238	77.034	77.36	76.88	1	1	0.00273388	9.99467e-85	0.382192	0.382193	1_to_1	identical gene model		3;4	3;4	2	2	diff_parts_same_contig		GRC Housekeeping, Localization Problem, Clone Problem	Clone Problem							0	EFO_0000519	0.29529	0
Blood	ENSG00000099949	LZTR1	ENSG00000099949	ENSG00000099949	protein_coding	protein_coding	14.2394	14.1474	12.34	12.25	1	1	0.00272934	9.99467e-85	0.993058	0.993058	1_to_1	identical gene model		8;6;8;6;7;6;2;4;6;4;6;3;11;5;4;20;13;11;7;4;21;16	8;3;21;7;4;7;20;6;16;5;13;11;2;6;11;6;4;8;6;6;4;4	22	22	diff_parts_same_contig, new_contig_added		GRC Housekeeping, Localization Problem, Clone Problem	Clone Problem			1	Noonan syndrome 10;Noonan syndrome 2;{Schwannomatosis-2, susceptibility to}	3;3;3	known_molec_cause;known_molec_cause;known_molec_cause	1	MONDO_0018997	0.85166	1	Schwannomatosis-2	yes	yes
Blood	ENSG00000099953	MMP11	ENSG00000099953	ENSG00000099953	protein_coding	protein_coding	2.26191	2.24783	1.67	1.66	1	1	0.00272998	9.99467e-85	0.960891	0.960892	1_to_1	identical gene model		8;3;4;8;5;8;2;6;2;2;4;2;2	8;6;4;3;2;8;8;5;4;2;2;2;2	13	13	new_contig_added		Clone Problem	Clone Problem							0	EFO_0000571	0.24653	0
Blood	ENSG00000099954	CECR2	ENSG00000099954	ENSG00000099954	protein_coding	protein_coding	0.216047	0.250897	0.17	0.17	0	0	-0.514548	9.4454e-16	0.859861	0.757728	1_to_1	exon_count_diff		18;20;4;19;4;34	19;20;19;4;19;4	6	6	new_contig_added, diff_parts_same_contig		Clone Problem	Clone Problem							0	EFO_0004308	0.32299	0
Blood	ENSG00000099956	SMARCB1	ENSG00000099956	ENSG00000099956	protein_coding	protein_coding	7.85371	7.80211	7.495	7.445	1	1	0.00272919	1.00098e-84	0.988308	0.988308	1_to_1	identical gene model		8;9;4;9;6;3;4;4;4;3;2;5;9;8;2;6;3;3;8;7;7	9;9;9;3;4;7;6;8;4;6;8;5;7;8;4;4;2;2;3;3;3	21	21	new_contig_added		Clone Problem	Clone Problem			1	Coffin-Siris syndrome 3;Rhabdoid tumors, somatic;{Rhabdoid tumor predisposition syndrome 1};{Schwannomatosis-1, susceptibility to}	3;3;3;3	known_molec_cause;known_molec_cause;known_molec_cause;known_molec_cause	0	Orphanet_231108	0.76578	1	rhabdoid predisposition syndrome	yes	yes
Blood	ENSG00000099957	P2RX6	ENSG00000099957	ENSG00000099957	protein_coding	protein_coding	1.32277	1.32483	0.88	0.905	1	1	0.00273002	9.99467e-85	0.936239	0.936239	1_to_1	identical gene model		12;12;11;13;10;5;3;5;3	3;12;10;12;3;5;13;11;5	9	9	diff_parts_same_contig		GRC Housekeeping, Localization Problem, Clone Problem	Clone Problem							0	EFO_0000389	0.10148	0
Blood	ENSG00000099958	DERL3	ENSG00000099958	ENSG00000099958	protein_coding	protein_coding	3.51654	3.49451	2.685	2.665	1	1	0.00272947	9.99467e-85	0.975138	0.975138	1_to_1	identical gene model		5;7;5;7;2;3;3;6;4;3	5;7;5;7;2;3;3;6;4;3	10	10	new_contig_added		Clone Problem	Clone Problem							0	Orphanet_586	0.46197	0
Blood	ENSG00000099960	SLC7A4	ENSG00000099960	ENSG00000099960	protein_coding	protein_coding	0.17	0.17	0.17	0.17	0	0			0.999124	0.999124	1_to_1	identical gene model		5;5;2	5;5;2	3	3	diff_parts_same_contig		GRC Housekeeping, Localization Problem, Clone Problem	Clone Problem							0	HP_0000023	0.10788	0
Blood	ENSG00000099968	BCL2L13	ENSG00000099968	ENSG00000099968	protein_coding	protein_coding	2.72212	2.70447	2.39	2.37	1	1	0.00272997	9.99467e-85	0.997256	0.997256	1_to_1	identical gene model		7;5;5;3;5;7;6;4;2;2;6;6;4;6;5;4;6	5;7;5;6;4;6;5;4;6;6;7;4;6;5;3;2;2	17	17	new_contig_added, diff_parts_same_contig		Clone Problem	Clone Problem							0	EFO_0004842	0.31447	0
Blood	ENSG00000099974	DDTL	ENSG00000099974	ENSG00000099974	protein_coding	protein_coding	20.0944	19.9609	20.12	20.015	1	1	0.00270472	1.04987e-74	0.742971	0.74314	1_to_1	identical gene model		3	3	1	1	new_contig_added, diff_parts_same_contig		Variation, Clone Problem	Variation, Clone Problem							0	EFO_0004747	0.21198	0
Blood	ENSG00000099977	DDT	ENSG00000099977	ENSG00000099977	protein_coding	protein_coding	19.4996	19.7647	19.275	19.505	1	1	-0.0276803	7.66622e-14	0.972717	0.972171	1_to_1	identical gene model		4;3;3;2;3;2	4;3;2;2;3;3	6	6	new_contig_added, diff_parts_same_contig		Variation, Clone Problem	Variation, Clone Problem							0	EFO_0004532	0.15903	0
Blood	ENSG00000099984	GSTT2	ENSG00000099984	ENSG00000099984	polymorphic_pseudogene	polymorphic_pseudogene					0	0			1	1	1_to_1	exon_length_diff	0.977708	5;6;5	5;5;6	3	3	new_contig_added, diff_parts_same_contig	yes	Variation, Clone Problem	Variation, Clone Problem							0	MONDO_0000527	0.013182	0
Blood	ENSG00000099985	OSM	ENSG00000099985	ENSG00000099985	protein_coding	protein_coding	16.7318	16.6155	14.58	14.5	1	1	0.00282615	4.79797e-59	0.482851	0.482864	1_to_1	identical gene model		3;3;2	3;3;2	3	3			Clone Problem	Clone Problem							0	EFO_0004308	0.26928	0
Blood	ENSG00000099991	CABIN1	ENSG00000099991	ENSG00000099991	protein_coding	protein_coding	131.331	130.521	129.44	128.76	1	1	0.00274941	1.33277e-83	0.983783	0.983784	1_to_1	identical gene model	0.999911	37;8;37;36;9;9;2;3;2;2;4;4;2;36	9;37;36;36;9;37;2;2;2;3;8;4;4;2	14	14	new_contig_added, diff_parts_same_contig		Variation, Clone Problem	Variation, Clone Problem							0	EFO_0004532	0.28032	0
Blood	ENSG00000099992	TBC1D10A	ENSG00000099992	ENSG00000099992	protein_coding	protein_coding	26.3133	26.15	25.83	25.59	1	1	0.00272915	9.99467e-85	0.97386	0.97386	1_to_1	identical gene model		9;7;9;9;10;6;5;3;6;3	9;5;6;9;9;10;3;6;7;3	10	10			Clone Problem	Clone Problem							0	EFO_0004535	0.22907	0
Blood	ENSG00000099994	SUSD2	ENSG00000099994	ENSG00000099994	protein_coding	protein_coding	0.568414	0.56533	0.46	0.46	1	1	0.00273004	9.99467e-85	0.793715	0.793715	1_to_1	identical gene model		15;11	15;11	2	2	diff_parts_same_contig, new_contig_added		Clone Problem	Clone Problem							0	EFO_0000708	0.25071	0
Blood	ENSG00000099995	SF3A1	ENSG00000099995	ENSG00000099995	protein_coding	protein_coding	136.987	136.127	135.725	134.905	1	1	0.00274469	9.99467e-85	0.57083	0.570828	1_to_1	identical gene model		16;4;5;4;3;2;2;3;2;2	16;4;5;3;2;4;2;2;3;2	10	10			Clone Problem	Clone Problem							0	EFO_0004309	0.16546	0
Blood	ENSG00000099998	GGT5	ENSG00000099998	ENSG00000099998	protein_coding	protein_coding	0.904214	0.8985	0.655	0.655	1	1	0.00273005	9.99467e-85	0.97763	0.977629	1_to_1	identical gene model		11;12;12;2;6;1	11;12;12;6;2;1	6	6	diff_parts_same_contig		Clone Problem	Clone Problem							0	EFO_0005091	0.45492	0
Blood	ENSG00000099999	RNF215	ENSG00000099999	ENSG00000099999	protein_coding	protein_coding	5.48742	5.45065	5.04	5	1	1	0.00272941	9.99467e-85	0.791155	0.791155	1_to_1	identical gene model		8;3;9;2;5;5;4;1;3;3	3;1;3;3;2;9;8;5;4;5	10	10	diff_parts_same_contig		Clone Problem	Clone Problem							0	EFO_0004838	0.155	0
Blood	ENSG00000100003	SEC14L2	ENSG00000100003	ENSG00000100003	protein_coding	protein_coding	0.883041	0.877864	0.5	0.5	1	1	-0.0596391	0.00441531	0.962922	0.967028	1_to_1	exon_count_diff		10;11;5;6;8;4;6;6;7;9;5;2;2;12;10;11;9	8;10;11;6;6;6;12;11;10;7;4;5;9;2;2;5;6	17	17	new_contig_added, diff_parts_same_contig		Clone Problem	Clone Problem							0	EFO_0004696	0.22513	0
Blood	ENSG00000100012	SEC14L3	ENSG00000100012	ENSG00000100012	protein_coding	protein_coding	0.515603	0.5125	0.29	0.29	1	1	0.00273	9.99467e-85	0.0746843	0.0746843	1_to_1	identical gene model		12;13;14;13;13;8;12	13;12;12;13;14;13;8	7	7	diff_parts_same_contig		Clone Problem	Clone Problem							0	EFO_0010700	0.042645	0
Blood	ENSG00000100014	SPECC1L	ENSG00000100014	ENSG00000100014	protein_coding	protein_coding	3.97287	3.94813	3.51	3.49	1	1	0.00273	9.99467e-85	0.996554	0.996556	1_to_1	identical gene model	0.999982	17;5;7;16;3;2;15;19	16;7;17;19;5;15;3;2	8	8	new_contig_added, diff_parts_same_contig		Clone Problem	Clone Problem			1	?Facial clefting, oblique, 1;Teebi hypertelorism syndrome 1	3;3	known_molec_cause;known_molec_cause	0	MONDO_0017138	0.70624	0
Blood	ENSG00000100023	PPIL2	ENSG00000100023	ENSG00000100023	protein_coding	protein_coding	7.71676	7.66601	7.255	7.21	1	1	0.00272976	9.99467e-85	0.993752	0.993752	1_to_1	identical gene model		21;20;21;22;12;8;3;11;2;2;3;21	21;2;20;21;22;8;11;21;3;2;12;3	12	12	diff_parts_same_contig, new_contig_added		Clone Problem	Clone Problem							0	EFO_0000519	0.18479	0
Blood	ENSG00000100024	UPB1	ENSG00000100024	ENSG00000100024	protein_coding	protein_coding	2.29778	2.28416	1.31	1.3	1	1	0.00273008	9.99467e-85	0.907519	0.907538	1_to_1	identical gene model		10;4;9;3;4	9;4;10;4;3	5	5	diff_parts_same_contig		Clone Problem	Clone Problem			1	Beta-ureidopropionase deficiency	3	known_molec_cause	0	Orphanet_65287	0.77198	0
Blood	ENSG00000100027	YPEL1	ENSG00000100027	ENSG00000100027	protein_coding	protein_coding	6.30594	6.26822	6.01	5.97	1	1	0.00272884	1.06562e-84	0.880031	0.880031	1_to_1	identical gene model		5;3;5;4	5;5;4;3	4	4	diff_parts_same_contig, new_contig_added		Clone Problem	Clone Problem							0	EFO_0009623	0.083861	0
Blood	ENSG00000100028	SNRPD3	ENSG00000100028	ENSG00000100028	protein_coding	protein_coding	83.6293	83.078	82.04	81.55	1	1	0.00273599	1.47254e-84	0.495465	0.495468	1_to_1	identical gene model		4;5;2	2;4;5	3	3	diff_parts_same_contig		Clone Problem	Clone Problem							0	EFO_0010750	0.15352	0
Blood	ENSG00000100029	PES1	ENSG00000100029	ENSG00000100029	protein_coding	protein_coding	7.27568	7.23022	6.86	6.825	1	1	0.00272996	9.99467e-85	0.994454	0.994453	1_to_1	identical gene model		15;15;17;15;17;8;5;4;4;3;4;2;3	15;17;4;17;2;15;15;8;4;5;4;3;3	13	13	diff_parts_same_contig		Clone Problem	Clone Problem							0	MONDO_0005090	0.1344	0
Blood	ENSG00000100030	MAPK1	ENSG00000100030	ENSG00000100030	protein_coding	protein_coding	175.947	174.843	175.99	174.995	1	1	0.00273014	9.99467e-85	0.463016	0.463013	1_to_1	identical gene model		9;8;2;7	9;2;8;7	4	4	diff_parts_same_contig, new_contig_added		Clone Problem	Clone Problem			1	Noonan syndrome 13	3	known_molec_cause	0	MONDO_0018997	0.64775	1			yes
Blood	ENSG00000100031	GGT1	ENSG00000100031	ENSG00000100031	protein_coding	protein_coding	10.4825	10.4155	10.24	10.16	1	1	0.00273029	9.99467e-85	0.990432	0.990429	1_to_1	identical gene model		17;16;6;5;4;6;5;7;14;6;8;15;7;8;7;5;5;6;7;7;4;5;8;4;3;3	5;7;14;5;16;8;5;7;6;17;4;8;6;7;7;7;15;4;3;8;6;6;5;4;5;3	26	26	diff_parts_same_contig, new_contig_added		Clone Problem	Clone Problem			1	?Glutathioninuria	3	known_molec_cause	0	EFO_0004532	0.67571	0
Blood	ENSG00000100033	PRODH	ENSG00000100033	ENSG00000100033	protein_coding	protein_coding	0.403177	0.390171	0.34	0.33	1	1	0.21824	2.2799e-09	0.540717	0.513373	1_to_1	identical gene model		6;14;14;3;14;9;6;2;7;4;11;13;3;3;15	15;14;13;6;14;14;9;11;3;2;6;3;7;4;3	15	15		yes	Variation, GRC Housekeeping, Localization Problem, Clone Problem	Variation, GRC Housekeeping, Localization Problem, Clone Problem		High Signal Region	1	Hyperprolinemia, type I;{Schizophrenia, susceptibility to, 4}	3;3	known_molec_cause;known_molec_cause	0	Orphanet_419	0.79254	0
Blood	ENSG00000100034	PPM1F	ENSG00000100034	ENSG00000100034	protein_coding	protein_coding	8.38773	8.33673	7.695	7.65	1	1	0.00272933	1.02067e-84	0.994867	0.994867	1_to_1	identical gene model		8;7;6;2;5;3;2;3;2;3	8;6;3;7;3;5;3;2;2;2	10	10	new_contig_added		Clone Problem	Clone Problem							0	EFO_0004703	0.13266	0
Blood	ENSG00000100036	SLC35E4	ENSG00000100036	ENSG00000100036	protein_coding	protein_coding	3.38187	3.3604	3.27	3.25	1	1	0.00272997	9.99467e-85	0.80598	0.80598	1_to_1	identical gene model		2;3;3	2;3;3	3	3			Clone Problem	Clone Problem							0	EFO_0004339	0.23433	0
Blood	ENSG00000100038	TOP3B	ENSG00000100038	ENSG00000100038	protein_coding	protein_coding	6.03832	5.97526	5.125	5.1	1	1	0.00272956	9.99467e-85	0.993853	0.993853	1_to_1	identical gene model		18;18;7;6;2;10;4;6;2;17;4;5;18;11;2;2;3	18;18;11;18;17;10;2;7;2;6;6;3;5;4;2;4;2	17	17	new_contig_added		Clone Problem	Clone Problem							0	EFO_0004704	0.16667	0
Blood	ENSG00000100053	CRYBB3	ENSG00000100053	ENSG00000100053	protein_coding	protein_coding	1.07314	1.06686	0.7	0.7	0	0			0.169689	0.169689	1_to_1	identical gene model		6;5	6;5	2	2	diff_parts_same_contig		Clone Problem	Clone Problem			1	Cataract 22	3	known_molec_cause	0	MONDO_0011060	0.74184	0
Blood	ENSG00000100055	CYTH4	ENSG00000100055	ENSG00000100055	protein_coding	protein_coding	149.606	148.668	138.34	137.65	1	1	0.00273632	8.63984e-77	0.951722	0.951722	1_to_1	identical gene model		13;7;7;8;5;3;6;13;2;5;4	6;7;7;13;5;13;4;8;2;3;5	11	11	diff_parts_same_contig		Clone Problem	Clone Problem							0	EFO_0000731	0.23631	0
Blood	ENSG00000100056	ESS2	ENSG00000100056	ENSG00000100056	protein_coding	protein_coding	5.82721	5.7915	5.685	5.645	1	1	0.00272987	9.99467e-85	0.945286	0.945288	1_to_1	identical gene model		10;10;2;10	10;10;10;2	4	4			GRC Housekeeping, Localization Problem, Clone Problem	Clone Problem							0	EFO_0007985	0.1381	0
Blood	ENSG00000100058	CRYBB2P1	ENSG00000100058	ENSG00000100058	transcribed_unprocessed_pseudogene	transcribed_unprocessed_pseudogene	27.8451	27.6528	26.44	26.34	1	1	0.00272945	9.99467e-85	0.59433	0.59433	1_to_1	identical gene model		6;5;3;5;1;1	5;3;6;5;1;1	6	6	diff_parts_same_contig, new_contig_added		Clone Problem	Clone Problem							0	EFO_0000616	0.046197	0
Blood	ENSG00000100060	MFNG	ENSG00000100060	ENSG00000100060	protein_coding	protein_coding	83.0254	82.5006	83.775	83.205	1	1	0.00293545	1.52041e-54	0.965624	0.965627	1_to_1	identical gene model		8;7;3;5;6;5;5;2;2;3	8;7;3;2;5;6;5;5;2;3	10	10	new_contig_added		GRC Housekeeping, Clone Problem	GRC Housekeeping, Clone Problem							0	EFO_0000519	0.2119	0
Blood	ENSG00000100065	CARD10	ENSG00000100065	ENSG00000100065	protein_coding	protein_coding	0.299231	0.315	0.22	0.225	0	0			0.971341	0.971341	1_to_1	identical gene model		20;21;17;6;15;5;3;3;8;3	20;21;8;5;17;15;3;6;3;3	10	10	new_contig_added		GRC Housekeeping, Clone Problem	GRC Housekeeping, Clone Problem			1	?Immunodeficiency 89 and autoimmunity	3	known_molec_cause	0	EFO_0006937	0.27688	0
Blood	ENSG00000100068	LRP5L	ENSG00000100068	ENSG00000100068	protein_coding	protein_coding	2.4022	2.38772	1.85	1.85	1	1	0.00273001	9.99467e-85	0.998297	0.998297	1_to_1	identical gene model		4;6;7;4;4;4;2;4;8;8	4;6;4;7;8;4;8;4;2;4	10	10	diff_parts_same_contig, new_contig_added		Clone Problem	Clone Problem							0	Orphanet_2309;EFO_1000157	0.0022175	0
Blood	ENSG00000100075	SLC25A1	ENSG00000100075	ENSG00000100075	protein_coding	protein_coding	10.3925	10.3286	9.48	9.42	1	1	0.00272984	9.99467e-85	0.976268	0.976268	1_to_1	identical gene model		9;9;6;2;8	9;9;8;6;2	5	5	diff_parts_same_contig, new_contig_added		GRC Housekeeping, Localization Problem, Clone Problem	Clone Problem			1	Combined D-2- and L-2-hydroxyglutaric aciduria;Myasthenic syndrome, congenital, 23, presynaptic	3;3	known_molec_cause;known_molec_cause	0	MONDO_0014072	0.78958	0
Blood	ENSG00000100077	GRK3	ENSG00000100077	ENSG00000100077	protein_coding	protein_coding	17.3294	17.2193	17.255	17.135	1	1	0.00273852	9.99467e-85	0.493107	0.493109	1_to_1	identical gene model		21;9;23	21;23;9	3	3	diff_parts_same_contig, new_contig_added		Clone Problem	Clone Problem							0	EFO_0004747	0.34682	0
Blood	ENSG00000100078	PLA2G3	ENSG00000100078	ENSG00000100078	protein_coding	protein_coding	0.25	0.246667	0.31	0.3	0	0			0	0	1_to_1	identical gene model		7	7	1	1			Clone Problem	Clone Problem							0	EFO_0004631	0.42696	0
Blood	ENSG00000100079	LGALS2	ENSG00000100079	ENSG00000100079	protein_coding	protein_coding	146.264	145.294	117.035	116.475	1	1	0.00272999	9.99467e-85	0.0249961	0.0249961	1_to_1	identical gene model		4;4	4;4	2	2			Clone Problem	Clone Problem			1	{Myocardial infarction, susceptibility to}	3	known_molec_cause	0	EFO_0007937	0.21938	0
Blood	ENSG00000100083	GGA1	ENSG00000100083	ENSG00000100083	protein_coding	protein_coding	58.7292	58.3434	59.205	58.885	1	1	0.0027289	1.01457e-84	0.953738	0.953739	1_to_1	identical gene model		15;5;17;17;5;18;6;7;6;7;5;6;4;9;7;4;2;2;4;3;4;3;2	17;3;17;5;7;15;6;9;6;7;18;4;5;3;4;5;7;6;2;4;2;2;4	23	23			Clone Problem	Clone Problem							0	EFO_0004308	0.099301	0
Blood	ENSG00000100084	HIRA	ENSG00000100084	ENSG00000100084	protein_coding	protein_coding	3.16155	3.14184	3.09	3.08	1	1	0.00272966	9.99467e-85	0.976791	0.976791	1_to_1	identical gene model		25;21;6;6	25;21;6;6	4	4	new_contig_added, diff_parts_same_contig		GRC Housekeeping, Localization Problem, Clone Problem	Clone Problem							0	EFO_0000304	0.25831	0
Blood	ENSG00000100092	SH3BP1	ENSG00000100092	ENSG00000100092	protein_coding	protein_coding	97.8049	97.156	93.14	92.69	1	1	0.00272998	9.99467e-85	0.938879	0.938877	1_to_1	identical gene model		20;3;6;17;7;10;8;17;6;18	20;18;17;17;10;7;3;6;8;6	10	10			Clone Problem	Clone Problem							0	EFO_0007988	0.17638	0
Blood	ENSG00000100095	SEZ6L	ENSG00000100095	ENSG00000100095	protein_coding	protein_coding	1.05079	1.04368	0.78	0.775	0	0			0.996517	0.996517	1_to_1	identical gene model		17;15;15;16;14;17;2;4;16;16	17;17;16;15;16;15;16;14;2;4	10	10	new_contig_added, diff_parts_same_contig		Clone Problem	Clone Problem							0	EFO_0006797	0.40459	0
Blood	ENSG00000100097	LGALS1	ENSG00000100097	ENSG00000100097	protein_coding	protein_coding	801.44	796.224	759.675	754.905	1	1	0.00273589	2.8931e-77	0.801589	0.80159	1_to_1	identical gene model		4;4;5;2;3;3;4	4;2;4;3;5;4;3	7	7			Clone Problem	Clone Problem							0	EFO_0004308	0.13733	0
Blood	ENSG00000100099	HPS4	ENSG00000100099	ENSG00000100099	protein_coding	protein_coding	6.96155	6.91578	6.43	6.32	1	1	0.00300196	1.73791e-21	0.984345	0.984349	1_to_1	identical gene model		14;14;12;12;13;14;8;12;13;3;3;2;3;7;2;4;9;4	4;4;14;2;14;12;13;14;12;13;9;7;12;8;2;3;3;3	18	18	diff_parts_same_contig		Clone Problem	Clone Problem			1	Hermansky-Pudlak syndrome 4	3	known_molec_cause	0	MONDO_0016501	0.76906	0
Blood	ENSG00000100100	PIK3IP1	ENSG00000100100	ENSG00000100100	protein_coding	protein_coding	19.4713	19.3513	17.75	17.65	1	1	0.00272902	9.99467e-85	0.991556	0.991556	1_to_1	identical gene model		6;5;5;4;3;4	3;6;5;4;5;4	6	6	diff_parts_same_contig		Clone Problem	Clone Problem							0	EFO_0004842	0.23837	0
Blood	ENSG00000100101		ENSG00000100101	ENSG00000100101	protein_coding	protein_coding	0.1884	0.189592	0.16	0.16	0	0	0.00273003	9.99467e-85	0.997202	0.997202	1_to_1	identical gene model		13	13	1	1	new_contig_added, diff_parts_same_contig		Clone Problem	Clone Problem										0
Blood	ENSG00000100104	SRRD	ENSG00000100104	ENSG00000100104	protein_coding	protein_coding	15.3773	15.3034	14.47	14.48	1	1	-0.000288473	0.66164	0.70115	0.700725	1_to_1	identical gene model	0.999991	7;2;4	7;4;2	3	3	new_contig_added, diff_parts_same_contig		Clone Problem	Clone Problem							0	MONDO_0016501	0.16143	0
Blood	ENSG00000100105	PATZ1	ENSG00000100105	ENSG00000100105	protein_coding	protein_coding	8.31068	8.2595	8.04	8	1	1	0.00259424	1.83181e-38	0.971141	0.971138	1_to_1	identical gene model		3;5;4;5;2;2	5;4;5;2;3;2	6	6			Clone Problem	Clone Problem							0	MONDO_0002529;EFO_0000365;EFO_1000233	0.36958	1			yes
Blood	ENSG00000100106	TRIOBP	ENSG00000100106	ENSG00000100106	protein_coding	protein_coding	18.2416	18.1233	17.87	17.77	1	1	0.00272994	9.99467e-85	0.933461	0.93346	1_to_1	identical gene model		2;22;14;8;7;6;6;5;5;5;24	24;22;5;14;8;5;7;6;5;6;2	11	11	new_contig_added, diff_parts_same_contig		Clone Problem	Clone Problem			1	Deafness, autosomal recessive 28	3	known_molec_cause	0	EFO_0001063	0.66298	0
Blood	ENSG00000100109	TFIP11	ENSG00000100109	ENSG00000100109	protein_coding	protein_coding	11.7633	11.6894	11.14	11.04	1	1	0.00272983	9.99467e-85	0.99666	0.99666	1_to_1	identical gene model		16;14;14;15;6;5;5;4;6;2;4;5;2;2;3;4;13	13;15;14;14;2;16;2;4;4;3;5;4;6;6;5;5;2	17	17	new_contig_added, diff_parts_same_contig		Clone Problem	Clone Problem							0	EFO_0008354	0.083414	0
Blood	ENSG00000100116	GCAT	ENSG00000100116	ENSG00000100116	protein_coding	protein_coding	3.95328	3.92537	2.76	2.75	1	1	0.00272997	9.99467e-85	0.897585	0.897585	1_to_1	identical gene model		9;10;3;4;4;4;3	10;4;3;9;3;4;4	7	7			Clone Problem	Clone Problem							0	EFO_0004305	0.25724	0
Blood	ENSG00000100121	GGTLC2	ENSG00000100121	ENSG00000100121	protein_coding	protein_coding	0.423333	0.423333	0.44	0.44	0	0			0.999935	0.999935	1_to_1	identical gene model	0.999093	4;6;6;6;6;3;4;4;3	6;4;6;6;4;3;6;4;3	9	9	new_contig_added		Clone Problem	Clone Problem							0	EFO_0009190	0.25731	0
Blood	ENSG00000100122	CRYBB1	ENSG00000100122	ENSG00000100122	protein_coding	protein_coding	1.12826	1.12097	0.88	0.87	1	1	0.00273003	9.99467e-85	0.080982	0.080982	1_to_1	identical gene model		3;6	6;3	2	2	diff_parts_same_contig		Clone Problem	Clone Problem			1	Cataract 17, multiple types	3	known_molec_cause	0	MONDO_0011060	0.73529	0
Blood	ENSG00000100124	ANKRD54	ENSG00000100124	ENSG00000100124	protein_coding	protein_coding	5.81086	5.7746	5.4	5.355	1	1	0.00272976	9.99467e-85	0.961974	0.961974	1_to_1	identical gene model		8;8;8;7;5;6;6;7;6;5;6;1	8;5;8;6;7;7;8;6;5;6;6;1	12	12	new_contig_added, diff_parts_same_contig		Clone Problem	Clone Problem							0	EFO_0004533	0.076983	0
Blood	ENSG00000100129	EIF3L	ENSG00000100129	ENSG00000100129	protein_coding	protein_coding	50.6579	50.3317	42.445	42.25	1	1	0.00272922	9.99467e-85	0.998123	0.998123	1_to_1	identical gene model		11;11;13;7;7;8;4;7;2;5;5;12;6;13;13	13;13;8;11;5;13;7;7;12;11;7;5;6;4;2	15	15	diff_parts_same_contig		Clone Problem	Clone Problem							0	EFO_0009270	0.049655	0
Blood	ENSG00000100138	SNU13	ENSG00000100138	ENSG00000100138	protein_coding	protein_coding	5.70537	5.66996	5.26	5.23	1	1	0.00272996	9.99467e-85	0.997507	0.997507	1_to_1	identical gene model		3;3;3;4;4;2;4;2;5;4;4;4	3;2;4;3;4;5;4;3;4;4;4;2	12	12	hg19_errors_corrected		Clone Problem	Clone Problem							0	EFO_0004980	0.18839	0
Blood	ENSG00000100139	MICALL1	ENSG00000100139	ENSG00000100139	protein_coding	protein_coding	12.1711	12.0956	11.895	11.81	1	1	0.00272933	1.00002e-84	0.841099	0.841102	1_to_1	identical gene model		16;10;6;6;7;4	6;16;4;7;10;6	6	6	diff_parts_same_contig		Clone Problem	Clone Problem							0	EFO_0007984	0.28561	0
Blood	ENSG00000100142	POLR2F	ENSG00000100142	ENSG00000100142	protein_coding	protein_coding	11.5857	11.5044	11.21	11.13	1	1	0.00281086	2.13867e-67	0.947958	0.947958	1_to_1	identical gene model		3;5;6;2;5;8;3;5;5;5;4;6;4;1	5;6;3;5;8;5;4;6;5;4;5;3;2;1	14	14	new_contig_added, diff_parts_same_contig		Clone Problem	Clone Problem							0	EFO_0000764	0.59999	0
Blood	ENSG00000100146	SOX10	ENSG00000100146	ENSG00000100146	protein_coding	protein_coding	1.8964	1.88544	1.475	1.465	1	1	0.00273009	9.99467e-85	0.741556	0.741664	1_to_1	identical gene model		5;4;3;4;2;2;2	4;2;5;4;3;2;2	7	7			Clone Problem	Clone Problem			1	PCWH syndrome;Waardenburg syndrome, type 2E, with or without neurologic involvement;Waardenburg syndrome, type 4C	3;3;3	known_molec_cause;known_molec_cause;known_molec_cause	1	MONDO_0012198	0.80577	0
Blood	ENSG00000100147	CCDC134	ENSG00000100147	ENSG00000100147	protein_coding	protein_coding	12.3516	12.2754	11.465	11.385	1	1	0.00272948	9.99467e-85	0.21654	0.216448	1_to_1	identical gene model		7;4	7;4	2	2	diff_parts_same_contig		Clone Problem	Clone Problem			1	Osteogenesis imperfecta, type XXII	3	known_molec_cause	0	HP_0002757	0.33262	0
Blood	ENSG00000100150	DEPDC5	ENSG00000100150	ENSG00000100150	protein_coding	protein_coding	3.62795	3.60604	2.62	2.605	1	1	0.00272987	9.99467e-85	0.998624	0.998625	1_to_1	identical gene model		41;43;22;41;42;42;42;9;19;8;6;3;2;10;5;5;8;4;6;3;40;7;28;2;42;42;42;3;11;26;12;2;13;22;39;40;7;41;42;12;9;41;42;11;41;25;24;43;42;9;22;20;14;8;41;43;22;12;41;41;4;42;21;43	40;26;24;43;42;41;9;42;7;42;41;41;22;2;43;42;21;42;43;8;40;41;42;42;42;22;43;9;41;22;42;25;41;39;42;41;20;41;6;9;28;10;2;5;2;22;4;19;3;5;4;14;6;13;12;12;12;11;11;8;8;7;3;3	64	64			Clone Problem	Clone Problem			1	Epilepsy, familial focal, with variable foci 1	3	known_molec_cause	1	Orphanet_98820	0.83704	0
Blood	ENSG00000100151	PICK1	ENSG00000100151	ENSG00000100151	protein_coding	protein_coding	12.2754	12.2004	11.64	11.57	1	1	0.00272928	9.99467e-85	0.948491	0.948491	1_to_1	identical gene model		13;13;9;5;6;5;6;4;5;7;4;5;2;12;5	4;13;9;12;6;13;5;7;2;4;5;5;6;5;5	15	15	new_contig_added, diff_parts_same_contig		Clone Problem	Clone Problem							0	Orphanet_171709	0.38276	0
Blood	ENSG00000100154	TTC28	ENSG00000100154	ENSG00000100154	protein_coding	protein_coding	2.04969	2.03554	1.55	1.54	0	0			0.992484	0.992484	1_to_1	identical gene model		23;6;3;2;3;3;4;21	23;21;6;3;3;3;4;2	8	8	new_contig_added, diff_parts_same_contig		Clone Problem	Clone Problem							0	EFO_0004696	0.36072	0
Blood	ENSG00000100156	SLC16A8	ENSG00000100156	ENSG00000100156	protein_coding	protein_coding	0.566891	0.563697	0.41	0.41	1	1	0.00273002	9.99467e-85	0.463236	0.463236	1_to_1	identical gene model		5;4;2	5;2;4	3	3	diff_parts_same_contig		Clone Problem	Clone Problem							0	EFO_0005674	0.3034	0
Blood	ENSG00000100162	CENPM	ENSG00000100162	ENSG00000100162	protein_coding	protein_coding	3.98866	3.96387	3.13	3.115	1	1	0.00273007	9.99467e-85	0.949316	0.949292	1_to_1	identical gene model		6;4;5;5;4;5;2;2	6;5;4;2;5;5;4;2	8	8			Clone Problem	Clone Problem							0	MONDO_0005090	0.26597	0
Blood	ENSG00000100167	SEPTIN3	ENSG00000100167	ENSG00000100167	protein_coding	protein_coding	0.316532	0.316829	0.24	0.24	1	1	0.00273003	9.99467e-85	0.738781	0.738781	1_to_1	identical gene model		9;10;11;10;6;3;12	12;6;11;10;10;9;3	7	7			Clone Problem	Clone Problem							0	EFO_0003761	0.041475	0
Blood	ENSG00000100170	SLC5A1	ENSG00000100170	ENSG00000100170	protein_coding	protein_coding					0	0			1	1	1_to_1	identical gene model		15;5;4;14	15;14;4;5	4	4	new_contig_added, diff_parts_same_contig		Clone Problem	Clone Problem			1	Glucose/galactose malabsorption	3	known_molec_cause	0	Orphanet_35710	0.78272	0
Blood	ENSG00000100181	TPTEP1	ENSG00000100181	ENSG00000100181	transcribed_unprocessed_pseudogene	transcribed_unprocessed_pseudogene	7.67473	7.63302	6.61	6.59	1	1	0.00278514	8.46122e-08	0.580962	0.581181	1_to_1	identical gene model		8;9;3;5;3;2;2;2	3;9;5;8;2;2;2;3	8	8	diff_parts_same_contig		Clone Problem	Localization Problem, Clone Problem							0	EFO_0000182	0.08288	0
Blood	ENSG00000100191	SLC5A4	ENSG00000100191	ENSG00000100191	protein_coding	protein_coding	0.208889	0.206667	0.2	0.19	0	0			0	0	1_to_1	identical gene model		15	15	1	1			Clone Problem	Clone Problem							0	EFO_0005423	0.04206	0
Blood	ENSG00000100196	KDELR3	ENSG00000100196	ENSG00000100196	protein_coding	protein_coding	0.6875	0.683382	0.5	0.49	1	1	0.00273003	9.99467e-85	0.489157	0.489157	1_to_1	identical gene model		5;4;5	4;5;5	3	3	diff_parts_same_contig		Clone Problem	Clone Problem							0	EFO_0001663	0.32008	0
Blood	ENSG00000100197	CYP2D6	ENSG00000100197	ENSG00000100197	protein_coding	protein_coding	0.958705	1.26192	0.75	1.11	1	1	-0.734719	1.7109e-33	0.95039	0.921298	1_to_1	exon_count_diff		8;7;10;11;9	7;9;10;8;8	5	5	new_contig_added		Variation, Clone Problem	Variation, Clone Problem			1	{Codeine sensitivity};{Debrisoquine sensitivity}	3;3	known_molec_cause;known_molec_cause	0	EFO_0009161	0.48683	0
Blood	ENSG00000100201	DDX17	ENSG00000100201	ENSG00000100201	protein_coding	protein_coding	218.236	216.896	195.685	194.305	1	1	0.00273102	9.99467e-85	0.912474	0.912477	1_to_1	identical gene model		12;13;13;2;12;4;4;2;2;4	13;13;2;12;4;12;4;2;4;2	10	10	diff_parts_same_contig		Clone Problem	Clone Problem							0	EFO_0000182	0.078839	0
Blood	ENSG00000100206	DMC1	ENSG00000100206	ENSG00000100206	protein_coding	protein_coding	1.88214	1.86786	0.57	0.565	0	0			0.947566	0.947566	1_to_1	identical gene model		14;6;11;9;2;8;9	14;11;9;9;8;6;2	7	7	new_contig_added, diff_parts_same_contig		Clone Problem	Clone Problem							0	EFO_0000279	0.43873	0
Blood	ENSG00000100207	TCF20	ENSG00000100207	ENSG00000100207	protein_coding	protein_coding	12.0018	11.9236	11.925	11.86	1	1	0.00275514	6.95596e-83	0.9034	0.9034	1_to_1	identical gene model		4;6;5;2;2	6;4;5;2;2	5	5	diff_parts_same_contig, new_contig_added		Variation, Clone Problem	Variation, Clone Problem			1	Developmental delay with variable intellectual impairment and behavioral abnormalities	3	known_molec_cause	0	EFO_0010644	0.63901	0
Blood	ENSG00000100209	HSCB	ENSG00000100209	ENSG00000100209	protein_coding	protein_coding	1.44374	1.43508	1.05	1.05	1	1	0.00273002	9.99467e-85	0.989706	0.989706	1_to_1	identical gene model		6;5;6;6;6;4;6	6;6;5;6;4;6;6	7	7	diff_parts_same_contig		Clone Problem	Clone Problem			1	?Anemia, sideroblastic, 5	3	known_molec_cause	0	EFO_0009188	0.40608	0
Blood	ENSG00000100211	CBY1	ENSG00000100211	ENSG00000100211	protein_coding	protein_coding	5.24	5.20571	4.625	4.595	1	1	0.00273003	9.99467e-85	0.975057	0.975057	1_to_1	identical gene model		5;6;5;6;2;2;3;5;4;4;5	2;3;5;6;5;4;6;4;5;5;2	11	11	new_contig_added, diff_parts_same_contig		Clone Problem	Clone Problem							0	MONDO_0018772	0.50973	0
Blood	ENSG00000100216	TOMM22	ENSG00000100216	ENSG00000100216	protein_coding	protein_coding	44.2562	43.9537	42.37	42.1	1	1	0.00272988	9.99467e-85	0.604176	0.604176	1_to_1	identical gene model		4;3	4;3	2	2	diff_parts_same_contig		Clone Problem	Clone Problem							0	EFO_0000174;EFO_0000637	0.16493	0
Blood	ENSG00000100218	RSPH14	ENSG00000100218	ENSG00000100218	protein_coding	protein_coding	3.42567	3.40575	2.88	2.865	1	1	0.00273003	9.99467e-85	0.512442	0.512442	1_to_1	identical gene model		7;4;2;3;3	7;2;3;3;4	5	5	diff_parts_same_contig, new_contig_added		Clone Problem	Clone Problem							0	EFO_0004253	0.37545	0
Blood	ENSG00000100219	XBP1	ENSG00000100219	ENSG00000100219	protein_coding	protein_coding	10.2495	10.1841	9.31	9.26	1	1	0.00272858	9.99467e-85	0.995508	0.995508	1_to_1	identical gene model		5;6;5;5;2;2;6	5;5;2;6;5;6;2	7	7	diff_parts_same_contig		Clone Problem	Clone Problem			1	{Major affective disorder-7, susceptibility to}	3	known_molec_cause	0	EFO_0004533	0.26423	0
Blood	ENSG00000100220	RTCB	ENSG00000100220	ENSG00000100220	protein_coding	protein_coding	77.2014	76.685	75.565	75.005	1	1	0.00272996	9.99467e-85	0.574049	0.574029	1_to_1	identical gene model		12;3;5;5;5;2	12;2;5;5;5;3	6	6	diff_parts_same_contig		Clone Problem	Clone Problem							0	EFO_0002618	0.17925	0
Blood	ENSG00000100221	JOSD1	ENSG00000100221	ENSG00000100221	protein_coding	protein_coding	70.3515	69.9048	69.86	69.365	1	1	0.00273755	2.41094e-84	0.436356	0.436354	1_to_1	identical gene model		4;3;2;4;2;2;2;2;2;3	4;3;2;4;3;2;2;2;2;2	10	10	new_contig_added, diff_parts_same_contig		Clone Problem	Clone Problem							0	EFO_0004532	0.24676	0
Blood	ENSG00000100225	FBXO7	ENSG00000100225	ENSG00000100225	protein_coding	protein_coding	119.038	118.164	81.325	80.805	1	1	0.00288524	2.93156e-79	0.980507	0.98051	1_to_1	identical gene model		9;9;8;9;3;9;2;2;7	8;9;9;7;9;9;3;2;2	9	9	new_contig_added, diff_parts_same_contig		Clone Problem	Clone Problem			1	Parkinson disease 15, autosomal recessive	3	known_molec_cause	0	MONDO_0009830	0.77591	0
Blood	ENSG00000100226	GTPBP1	ENSG00000100226	ENSG00000100226	protein_coding	protein_coding	80.1132	79.6105	72.735	72.345	1	1	0.00274009	1.15803e-83	0.762736	0.762739	1_to_1	identical gene model		12;4;8;3;3;2;3;2;4;4;3;4;2	4;12;4;3;4;3;3;2;8;2;4;3;2	13	13	diff_parts_same_contig		Clone Problem	Clone Problem							0	MONDO_0016830	0.18533	0
Blood	ENSG00000100227	POLDIP3	ENSG00000100227	ENSG00000100227	protein_coding	protein_coding	5.62463	5.58934	5.43	5.385	1	1	0.0027301	9.99467e-85	0.998194	0.998194	1_to_1	identical gene model		9;3;8;9;9;4;3;9;5	9;8;9;9;5;3;9;4;3	9	9	diff_parts_same_contig		Clone Problem	Clone Problem							0	EFO_0004784	0.28237	0
Blood	ENSG00000100228	RAB36	ENSG00000100228	ENSG00000100228	protein_coding	protein_coding	6.17398	6.13384	5.74	5.7	1	1	0.00272937	9.99467e-85	0.158816	0.158816	1_to_1	identical gene model		11;10;4	11;10;4	3	3	diff_parts_same_contig		Clone Problem	Clone Problem							0	EFO_0006930;EFO_0004346	0.22665	0
Blood	ENSG00000100234	TIMP3	ENSG00000100234	ENSG00000100234	protein_coding	protein_coding	0.301391	0.299272	0.24	0.24	1	1	0.00273003	9.99467e-85	0	0	1_to_1	identical gene model		5	5	1	1	new_contig_added, diff_parts_same_contig		Clone Problem	Clone Problem			1	Sorsby fundus dystrophy	3	known_molec_cause	0	Orphanet_59181	0.71934	0
Blood	ENSG00000100239	PPP6R2	ENSG00000100239	ENSG00000100239	protein_coding	protein_coding	74.8229	74.3522	76.53	75.62	1	1	0.00272959	9.99467e-85	0.973791	0.97379	1_to_1	identical gene model		25;23;23;23;17;14;2;2;24	23;23;24;23;25;17;14;2;2	9	9	new_contig_added		Gap, Unknown, Clone Problem	Unknown, Clone Problem, Gap							0	MONDO_0014117	0.33262	0
Blood	ENSG00000100241	SBF1	ENSG00000100241	ENSG00000100241	protein_coding	protein_coding	44.6241	44.3482	44.115	43.805	1	1	0.00267598	2.90987e-72	0.931335	0.931333	1_to_1	identical gene model		40;41;6;9;10;2;2;3	41;40;9;10;2;2;3;6	8	8			Unknown, Clone Problem	Unknown, Clone Problem			1	Charcot-Marie-Tooth disease, type 4B3	3	known_molec_cause	0	MONDO_0014117	0.72666	0
Blood	ENSG00000100242	SUN2	ENSG00000100242	ENSG00000100242	protein_coding	protein_coding	297.474	295.67	290.28	289.025	1	1	0.00274294	9.99467e-85	0.974287	0.974287	1_to_1	identical gene model		18;19;19;4;5;5;4;8;5;5;4;7;4;5;3;7;4;4	19;18;19;4;3;7;5;4;5;8;7;4;5;5;4;4;4;5	18	18	new_contig_added, diff_parts_same_contig		Clone Problem	Clone Problem							0	Orphanet_238722	0.33262	0
Blood	ENSG00000100243	CYB5R3	ENSG00000100243	ENSG00000100243	protein_coding	protein_coding	16.3628	16.2585	14.64	14.56	1	1	0.00267991	2.12195e-71	0.989943	0.989943	1_to_1	identical gene model		9;9;10;8;9;6;3;6	9;9;9;8;6;10;6;3	8	8	diff_parts_same_contig		Clone Problem	Clone Problem			1	Methemoglobinemia, type I;Methemoglobinemia, type II	3;3	known_molec_cause;known_molec_cause	1	Orphanet_621	0.80803	0
Blood	ENSG00000100246	DNAL4	ENSG00000100246	ENSG00000100246	protein_coding	protein_coding	24.2521	24.1016	23.87	23.71	1	1	0.00269539	5.33418e-78	0.658097	0.658092	1_to_1	identical gene model		4;3;2;2	4;2;3;2	4	4	diff_parts_same_contig		Clone Problem	Clone Problem			1	?Mirror movements 3	3	known_molec_cause	0	Orphanet_238722	0.49893	0
Blood	ENSG00000100249	C22orf31	ENSG00000100249	ENSG00000100249	protein_coding	protein_coding	0.633333	0.631111	0.47	0.47	0	0			0	0	1_to_1	identical gene model		3	3	1	1			Path Problem, Clone Problem	Path Problem, Clone Problem							0	EFO_0007788	0.29329	0
Blood	ENSG00000100253	MIOX	ENSG00000100253	ENSG00000100253	protein_coding	protein_coding	0.702222	0.698333	0.475	0.475	0	0			0.85856	0.85856	1_to_1	identical gene model		10;10;8;9	8;10;10;9	4	4			Unknown, Clone Problem	Unknown, Clone Problem							0	EFO_0004526	0.041802	0
Blood	ENSG00000100258	LMF2	ENSG00000100258	ENSG00000100258	protein_coding	protein_coding	57.392	57.0304	54.16	53.95	1	1	0.0027603	1.27469e-82	0.969428	0.969428	1_to_1	identical gene model		14;14;6;6;3;4	14;14;6;4;6;3	6	6	diff_parts_same_contig		Unknown, Variation, Clone Problem	Unknown, Variation, Clone Problem							0	EFO_0000571	0.11242	0
Blood	ENSG00000100263	RHBDD3	ENSG00000100263	ENSG00000100263	protein_coding	protein_coding	18.2737	18.1568	17.48	17.335	1	1	0.00272932	9.99467e-85	0.863542	0.863544	1_to_1	identical gene model		7;3;7;5;3;3;3	7;7;3;5;3;3;3	7	7			Clone Problem	Clone Problem							0	EFO_0007986	0.059013	0
Blood	ENSG00000100266	PACSIN2	ENSG00000100266	ENSG00000100266	protein_coding	protein_coding	11.0608	10.9958	9.965	9.91	1	1	0.00281192	3.31352e-63	0.993259	0.993259	1_to_1	identical gene model		11;10;11;11;10;4;4;4;3;5;4;10	4;10;11;10;11;11;10;5;4;4;4;3	12	12	new_contig_added, diff_parts_same_contig		Clone Problem	Clone Problem							0	EFO_0007984	0.43693	0
Blood	ENSG00000100271	TTLL1	ENSG00000100271	ENSG00000100271	protein_coding	protein_coding	0.844726	0.839303	0.74	0.73	1	1	0.00273003	9.99467e-85	0.988409	0.988409	1_to_1	identical gene model		11;8;12;12	11;12;12;8	4	4	new_contig_added		Clone Problem	Clone Problem							0	EFO_0007984	0.3387	0
Blood	ENSG00000100276	RASL10A	ENSG00000100276	ENSG00000100276	protein_coding	protein_coding	2.15789	2.1441	1.42	1.405	1	1	0.00273003	9.99467e-85	0.752505	0.752505	1_to_1	identical gene model		3;2;2;3	3;2;3;2	4	4	diff_parts_same_contig		Variation, Clone Problem	Variation, Clone Problem							0	EFO_0004584	0.17528	0
Blood	ENSG00000100280	AP1B1	ENSG00000100280	ENSG00000100280	protein_coding	protein_coding	12.1034	12.0845	11.22	11.22	1	1	-0.00687299	5.38401e-10	0.991011	0.990964	1_to_1	identical gene model	0.999771	21;23;20;22;20;4;13;21;5;4;4	4;23;21;21;22;20;20;5;13;4;4	11	11	new_contig_added, diff_parts_same_contig		Variation, Clone Problem	Variation, Clone Problem			1	Keratitis-ichthyosis-deafness syndrome, autosomal recessive	3	known_molec_cause	0	MONDO_0009440	0.58688	0
Blood	ENSG00000100281	HMGXB4	ENSG00000100281	ENSG00000100281	protein_coding	protein_coding	2.57158	2.53268	1.77	1.76	1	1	0.00273002	9.99467e-85	0.992101	0.992101	1_to_1	identical gene model		11;12;4;5;3;2;3;4	4;12;2;11;5;4;3;3	8	8	diff_parts_same_contig		Clone Problem	Clone Problem							0	EFO_0008039	0.32738	0
Blood	ENSG00000100284	TOM1	ENSG00000100284	ENSG00000100284	protein_coding	protein_coding	26.2525	26.0897	25.455	25.37	1	1	0.00272924	1.00599e-84	0.986038	0.986038	1_to_1	identical gene model		10;6;17;15;14;14;7;6;15;15;5;10;2;3;7;3;2;5;5	15;5;5;10;15;14;17;2;10;3;7;14;6;15;5;6;2;7;3	19	19	new_contig_added, diff_parts_same_contig		Clone Problem	Clone Problem			1	?Immunodeficiency 85 and autoimmunity	3	known_molec_cause	0	Orphanet_391487	0.36958	0
Blood	ENSG00000100285	NEFH	ENSG00000100285	ENSG00000100285	protein_coding	protein_coding	2.65953	2.64324	2.4	2.39	1	1	0.00272982	9.99467e-85	0.00525658	0.00525658	1_to_1	identical gene model		4	4	1	1			Clone Problem	Clone Problem			1	?{Amyotrophic lateral sclerosis, susceptibility to};Charcot-Marie-Tooth disease, axonal, type 2CC	3;3	known_molec_cause;known_molec_cause	0	MONDO_0014836	0.68185	0
Blood	ENSG00000100288	CHKB	ENSG00000100288	ENSG00000100288	protein_coding	protein_coding	51.0599	50.736	49.985	49.71	1	1	0.00282975	1.37732e-57	0.988773	0.988774	1_to_1	identical gene model		11;7;5;2;8;7;5;8;10;8;3;9	9;11;5;7;10;8;8;8;3;7;5;2	12	12	diff_parts_same_contig		Unknown, Variation, Clone Problem	Unknown, Variation, Clone Problem			1	Muscular dystrophy, congenital, megaconial type	3	known_molec_cause	0	Orphanet_280671	0.75223	0
Blood	ENSG00000100290	BIK	ENSG00000100290	ENSG00000100290	protein_coding	protein_coding	13.0087	12.9179	11.62	11.57	1	1	0.00273009	9.99467e-85	0	0	1_to_1	identical gene model		5	5	1	1			Clone Problem	Clone Problem							0	EFO_0001663	0.40116	0
Blood	ENSG00000100292	HMOX1	ENSG00000100292	ENSG00000100292	protein_coding	protein_coding	211.634	210.284	211.46	210.085	1	1	0.00273004	9.99467e-85	0.525436	0.525434	1_to_1	identical gene model		5;4;3;2	4;3;5;2	4	4			Clone Problem	Clone Problem			1	Heme oxygenase-1 deficiency;{Pulmonary disease, chronic obstructive, susceptibility to}	3;3	known_molec_cause;known_molec_cause	0	MONDO_0013536	0.61733	0
Blood	ENSG00000100294	MCAT	ENSG00000100294	ENSG00000100294	protein_coding	protein_coding	8.158	8.10735	7.94	7.88	1	1	0.00272968	9.99467e-85	0.777343	0.777343	1_to_1	identical gene model		4;3;2;2	4;3;2;2	4	4			Clone Problem	Clone Problem							0	Orphanet_98676	0.36958	0
Blood	ENSG00000100296	THOC5	ENSG00000100296	ENSG00000100296	protein_coding	protein_coding	10.6802	10.6144	9.53	9.47	1	1	0.00272935	1.00914e-84	0.98893	0.98893	1_to_1	identical gene model		19;20;21;21;7;6;6;8;23;9;5;2;7;8;2;20;5	20;20;21;23;2;19;21;8;9;5;2;7;8;5;6;7;6	17	17			Clone Problem	Clone Problem							0	EFO_0004614	0.15647	0
Blood	ENSG00000100297	MCM5	ENSG00000100297	ENSG00000100297	protein_coding	protein_coding	17.1965	17.0889	16.555	16.435	1	1	0.00272948	9.99467e-85	0.932474	0.932474	1_to_1	identical gene model		17;16;6;2;5;4;5;6;9;4	4;16;17;2;6;5;5;9;4;6	10	10	diff_parts_same_contig		Clone Problem	Clone Problem			1	?Meier-Gorlin syndrome 8	3	known_molec_cause	0	Orphanet_2554	0.52177	0
Blood	ENSG00000100298	APOBEC3H	ENSG00000100298	ENSG00000100298	protein_coding	protein_coding	3.6908	3.86862	2.75	2.98	1	1	-0.114525	1.48479e-10	0.914993	0.911607	1_to_1	identical gene model	0.999712	5;6;4;5;2;5;3	5;4;5;2;6;5;3	7	7	diff_parts_same_contig, new_contig_added		Clone Problem	Clone Problem							0	EFO_0005091	0.35994	0
Blood	ENSG00000100299	ARSA	ENSG00000100299	ENSG00000100299	protein_coding	protein_coding	68.4321	68.0166	67.255	66.79	1	1	0.00272994	9.99467e-85	0.919062	0.919061	1_to_1	identical gene model		8;9;9;9;8;2;4;1	8;4;1;9;9;8;9;2	8	8	diff_parts_same_contig		Unknown, Variation, Clone Problem	Unknown, Variation, Clone Problem	High Signal Region		1	Leukodystrophy, hypomyelinating, 18;Metachromatic leukodystrophy	3;3	known_molec_cause;known_molec_cause	1	Orphanet_512	0.85461	0
Blood	ENSG00000100300	TSPO	ENSG00000100300	ENSG00000100300	protein_coding	protein_coding	137.593	136.743	131.225	130.425	1	1	0.0028183	3.0995e-72	0.980641	0.980642	1_to_1	identical gene model		4;4;4;3;2;3	3;4;2;3;4;4	6	6	diff_parts_same_contig		Clone Problem	Clone Problem			1	Immunodeficiency 87 and autoimmunity;Prune belly syndrome	3;3	known_molec_cause;known_molec_cause	0	EFO_0005091	0.32349	0
Blood	ENSG00000100302	RASD2	ENSG00000100302	ENSG00000100302	protein_coding	protein_coding	0.292581	0.290645	0.16	0.16	0	0			0	0	1_to_1	identical gene model		3	3	1	1	diff_parts_same_contig		Clone Problem	Clone Problem							0	EFO_0004337	0.30794	0
Blood	ENSG00000100304	TTLL12	ENSG00000100304	ENSG00000100304	protein_coding	protein_coding	27.7346	27.5651	27.42	27.18	1	1	0.00272905	1.00002e-84	0.741734	0.741734	1_to_1	identical gene model		14;3;3;4	14;3;4;3	4	4	diff_parts_same_contig		Clone Problem	Clone Problem							0	EFO_0004339	0.23927	0
Blood	ENSG00000100307	CBX7	ENSG00000100307	ENSG00000100307	protein_coding	protein_coding	207.825	206.524	212.39	211.005	1	1	0.0027347	9.99467e-85	0.255293	0.255293	1_to_1	identical gene model		6;6;4;2;3;2;2	2;6;6;2;4;3;2	7	7	diff_parts_same_contig		Clone Problem	Clone Problem							0	EFO_0004587	0.38869	0
Blood	ENSG00000100311	PDGFB	ENSG00000100311	ENSG00000100311	protein_coding	protein_coding	6.63796	6.59663	6.35	6.29	1	1	0.00272996	9.99467e-85	0.460712	0.460502	1_to_1	identical gene model		7;7;5;5	7;7;5;5	4	4	diff_parts_same_contig		Clone Problem	Clone Problem			1	Basal ganglia calcification, idiopathic, 5;Dermatofibrosarcoma protuberans;Meningioma, SIS-related	3;3;3	known_molec_cause;known_molec_cause;known_molec_cause	0	Orphanet_1980	0.68465	1			yes
Blood	ENSG00000100312	ACR	ENSG00000100312	ENSG00000100312	protein_coding	protein_coding	0.4956	0.4928	0.37	0.37	0	0			0.0740741	0.0740741	1_to_1	identical gene model		5;2;4;3	3;5;4;2	4	4			Unknown, Clone Problem	Unknown, Clone Problem			0	?Male infertility due to acrosin deficiency	2	linakge_mapping	0	EFO_0000389	0.23099	0
Blood	ENSG00000100314	CABP7	ENSG00000100314	ENSG00000100314	protein_coding	protein_coding	1.39157	1.38277	1.34	1.33	1	1	0.0027301	9.99467e-85	0.870058	0.870058	1_to_1	identical gene model		5	5	1	1			Clone Problem	Clone Problem							0	EFO_0007788	0.1188	0
Blood	ENSG00000100316	RPL3	ENSG00000100316	ENSG00000100316	protein_coding	protein_coding	544.928	541.091	471.07	468.815	1	1	0.00238887	2.12111e-60	0.993531	0.993529	1_to_1	identical gene model		10;9;8;5;5;6;2;3;2;2;10;3;3;2;3;2;3;2	10;9;2;10;2;3;8;3;3;6;2;5;5;3;3;2;2;2	18	18	diff_parts_same_contig		Clone Problem	Clone Problem							0	Orphanet_586	0.49338	0
Blood	ENSG00000100319	ZMAT5	ENSG00000100319	ENSG00000100319	protein_coding	protein_coding	79.8241	79.3193	76.91	76.47	1	1	0.0024046	1.18634e-29	0.316941	0.316888	1_to_1	identical gene model		6;2	6;2	2	2			Clone Problem	Clone Problem							0	EFO_0000729	0.12264	0
Blood	ENSG00000100320	RBFOX2	ENSG00000100320	ENSG00000100320	protein_coding	protein_coding	0.315652	0.312609	0.21	0.21	0	0			0.981329	0.981329	1_to_1	identical gene model		12;14;12;5;12;6;12;13;14;13;3;9;4;10	12;14;12;13;12;12;14;3;13;10;9;6;4;5	14	14	new_contig_added, diff_parts_same_contig		GRC Housekeeping, Variation, Clone Problem	GRC Housekeeping, Variation, Clone Problem	Low Mappability						0	EFO_0000508	0.34001	0
Blood	ENSG00000100321	SYNGR1	ENSG00000100321	ENSG00000100321	protein_coding	protein_coding	11.4282	11.3566	10.51	10.46	1	1	0.0027291	1.00037e-84	0.738914	0.738918	1_to_1	identical gene model		3;4;4;4;4;4;2	4;3;4;4;4;2;4	7	7	new_contig_added, diff_parts_same_contig		Clone Problem	Clone Problem							0	EFO_0000685	0.42247	0
Blood	ENSG00000100324	TAB1	ENSG00000100324	ENSG00000100324	protein_coding	protein_coding	53.9649	53.6173	54	53.58	1	1	0.00273854	9.79737e-81	0.533466	0.533468	1_to_1	identical gene model		11;11;3;3;4;2;2	4;11;11;3;2;3;2	7	7	diff_parts_same_contig		Clone Problem	Clone Problem							0	MONDO_0100096	0.46234	0
Blood	ENSG00000100325	ASCC2	ENSG00000100325	ENSG00000100325	protein_coding	protein_coding	65.2648	64.8442	56.855	56.5	1	1	0.00272917	1.03185e-84	0.989402	0.989402	1_to_1	identical gene model		20;21;3;5;8;7;5;5;21;5;2;2;3;6;4;2;9;2;7;2;4;5;19	19;20;7;4;21;21;3;2;9;3;7;8;5;5;6;2;4;2;5;5;2;5;2	23	23			Clone Problem	Clone Problem							0	MONDO_0005148	0.28398	0
Blood	ENSG00000100330	MTMR3	ENSG00000100330	ENSG00000100330	protein_coding	protein_coding	10.067	10.0059	9.01	8.95	1	1	0.00273018	9.99467e-85	0.998543	0.998543	1_to_1	identical gene model		19;20;19;20;18;6;6;2;3;2;2;5	20;20;5;6;19;19;6;18;2;3;2;2	12	12	new_contig_added, diff_parts_same_contig		Clone Problem	Clone Problem							0	EFO_0004509	0.34876	0
Blood	ENSG00000100335	MIEF1	ENSG00000100335	ENSG00000100335	protein_coding	protein_coding	13.9922	13.9021	13.815	13.73	1	1	0.00273015	9.99467e-85	0.864696	0.864696	1_to_1	identical gene model		6;7;7;7;6;4;3;2;4;3;3;4;3;2	3;7;4;2;3;3;4;6;6;2;7;4;7;3	14	14	diff_parts_same_contig		Clone Problem	Clone Problem							0	EFO_0004533	0.32462	0
Blood	ENSG00000100336	APOL4	ENSG00000100336	ENSG00000100336	protein_coding	protein_coding	1.63963	1.63037	0.92	0.91	0	0			0.992379	0.995884	1_to_1	exon_count_diff		6;8;8;6;5;4;4;6;2;4;4;9	4;5;6;5;4;4;6;5;6;6;4;2	12	12	new_contig_added, diff_parts_same_contig		Variation, Clone Problem	Variation, Clone Problem			0	{Schizophrenia}	1	association	0	EFO_0003884	0.11353	0
Blood	ENSG00000100341	PNPLA5	ENSG00000100341	ENSG00000100341	protein_coding	protein_coding					0	0			1	1	1_to_1	identical gene model		9;7;5;7;9	9;9;7;7;5	5	5	new_contig_added, diff_parts_same_contig		Clone Problem	Clone Problem							0	EFO_0004870	0.059859	0
Blood	ENSG00000100342	APOL1	ENSG00000100342	ENSG00000100342	protein_coding	protein_coding	3.95097	3.9261	3.16	3.14	1	1	0.00273024	9.99467e-85	0.996083	0.996083	1_to_1	identical gene model		7;6;7;6;6;5;6;6;6;6;5;5	6;5;7;6;6;6;6;5;5;7;6;6	12	12	diff_parts_same_contig		Clone Problem	Clone Problem			1	{End-stage renal disease, nondiabetic, susceptibility to};{Glomerulosclerosis, focal segmental, 4, susceptibility to}	3;3	known_molec_cause;known_molec_cause	0	EFO_0004236	0.69489	0
Blood	ENSG00000100344	PNPLA3	ENSG00000100344	ENSG00000100344	protein_coding	protein_coding	0.227273	0.225455	0.14	0.14	0	0			0.724405	0.724405	1_to_1	identical gene model		9;10;9;4;4	10;9;9;4;4	5	5	new_contig_added, diff_parts_same_contig		Clone Problem	Clone Problem							0	EFO_0003095	0.6851	0
Blood	ENSG00000100345	MYH9	ENSG00000100345	ENSG00000100345	protein_coding	protein_coding	806.217	801.331	747.6	743.27	1	1	0.00271	4.03521e-84	0.331061	0.331056	1_to_1	identical gene model		41;6;3;2;7;3;2;5;3;4;2	41;5;4;2;2;2;3;3;7;6;3	11	11	new_contig_added, diff_parts_same_contig		GRC Housekeeping, Clone Problem	GRC Housekeeping, Clone Problem			1	Deafness, autosomal dominant 17;Macrothrombocytopenia and granulocyte inclusions with or without nephritis or sensorineural hearing loss	3;3	known_molec_cause;known_molec_cause	1	EFO_0009646	0.85963	1			yes
Blood	ENSG00000100346	CACNA1I	ENSG00000100346	ENSG00000100346	protein_coding	protein_coding	0.209512	0.209024	0.16	0.16	0	0	0.00273003	9.99467e-85	0.998931	0.998931	1_to_1	identical gene model		36;37;36;35;2	36;37;36;35;2	5	5	new_contig_added, diff_parts_same_contig		Clone Problem	Clone Problem							0	EFO_0000474	0.5858	0
Blood	ENSG00000100347	SAMM50	ENSG00000100347	ENSG00000100347	protein_coding	protein_coding	27.1627	26.9892	26.8	26.695	1	1	0.00273743	9.27852e-77	0.831548	0.831536	1_to_1	identical gene model		15;3;8;7;2;3	15;7;8;3;3;2	6	6	new_contig_added, diff_parts_same_contig		Clone Problem	Clone Problem							0	EFO_0004574	0.25898	0
Blood	ENSG00000100348	TXN2	ENSG00000100348	ENSG00000100348	protein_coding	protein_coding	19.777	19.651	19.55	19.44	1	1	0.00272929	9.99467e-85	0.970273	0.970272	1_to_1	identical gene model		4;4;5;4;4	4;4;4;4;5	5	5	diff_parts_same_contig		Clone Problem	Clone Problem			1	?Combined oxidative phosphorylation deficiency 29	3	known_molec_cause	0	Orphanet_319524	0.36219	0
Blood	ENSG00000100350	FOXRED2	ENSG00000100350	ENSG00000100350	protein_coding	protein_coding	1.34642	1.33808	0.97	0.96	1	1	0.00273015	9.99467e-85	0.868746	0.868746	1_to_1	identical gene model		9;4;8;9;2	9;9;4;8;2	5	5	diff_parts_same_contig		Clone Problem	Clone Problem							0	EFO_0004747	0.073979	0
Blood	ENSG00000100351	GRAP2	ENSG00000100351	ENSG00000100351	protein_coding	protein_coding	98.9257	98.2901	97.835	97.19	1	1	0.00270934	4.35051e-82	0.54689	0.546885	1_to_1	identical gene model		8;7;4;2;2;4;2	8;4;4;2;7;2;2	7	7	new_contig_added, diff_parts_same_contig		Clone Problem	Clone Problem							0	EFO_0004584	0.43364	0
Blood	ENSG00000100353	EIF3D	ENSG00000100353	ENSG00000100353	protein_coding	protein_coding	26.0253	25.859	26.17	26.06	1	1	0.00268201	5.01004e-73	0.994796	0.994796	1_to_1	identical gene model		15;5;15;4;6;10;7;7;3;2;2;3	15;2;3;15;4;7;2;10;7;6;5;3	12	12	diff_parts_same_contig		Clone Problem	Clone Problem							0	EFO_1000044	0.15838	0
Blood	ENSG00000100354	TNRC6B	ENSG00000100354	ENSG00000100354	protein_coding	protein_coding	0.670991	0.666441	0.34	0.34	1	1	0.00273007	9.99467e-85	0.997404	0.997404	1_to_1	identical gene model		24;21;24;4;17;23;2;2;6	24;4;24;23;2;21;17;6;2	9	9	new_contig_added, diff_parts_same_contig		Clone Problem	Clone Problem			1	Global developmental delay with speech and behavioral abnormalities	3	known_molec_cause	0	EFO_0006941	0.46017	0
Blood	ENSG00000100359	SGSM3	ENSG00000100359	ENSG00000100359	protein_coding	protein_coding	29.2679	29.0823	28.25	28.08	1	1	0.00272932	9.99467e-85	0.974862	0.974861	1_to_1	identical gene model		22;5;6;8;4;4;6;7;9;7;2;6;20	8;22;20;9;7;6;2;7;4;6;6;4;5	13	13	diff_parts_same_contig		Clone Problem	Clone Problem							0	EFO_0005208	0.2461	0
Blood	ENSG00000100360	IFT27	ENSG00000100360	ENSG00000100360	protein_coding	protein_coding	25.3027	25.1333	24.515	24.415	1	1	0.0023136	4.52479e-33	0.585571	0.585502	1_to_1	identical gene model	0.999998	7;7;7;6;7;5;3;5;2;2;4;2	7;7;7;5;2;4;2;7;6;5;3;2	12	12	diff_parts_same_contig, new_contig_added		Clone Problem	Clone Problem			1	Bardet-Biedl syndrome 19	3	known_molec_cause	0	MONDO_0015229	0.65224	0
Blood	ENSG00000100362	PVALB	ENSG00000100362	ENSG00000100362	protein_coding	protein_coding	1.65545	1.64568	1.255	1.25	0	0			0.984955	0.984955	1_to_1	identical gene model		5;4;5;4;4;3	5;5;4;4;3;4	6	6	diff_parts_same_contig, new_contig_added		GRC Housekeeping, Path Problem, Clone Problem	GRC Housekeeping, Path Problem, Clone Problem							0	EFO_0007621	0.21775	0
Blood	ENSG00000100364	KIAA0930	ENSG00000100364	ENSG00000100364	protein_coding	protein_coding	24.3627	24.2105	23.895	23.735	1	1	0.0027301	9.99467e-85	0.960153	0.960153	1_to_1	identical gene model		10;10;10;5;4;8;5;7;4;2;5;9;3;4;2;3	10;10;10;8;9;2;3;4;4;7;5;5;5;4;2;3	16	16	new_contig_added, diff_parts_same_contig		Clone Problem	Clone Problem							0	EFO_0000389	0.37688	0
Blood	ENSG00000100365	NCF4	ENSG00000100365	ENSG00000100365	protein_coding	protein_coding	31.4802	31.2831	30.095	29.87	1	1	0.00272974	9.99467e-85	0.99486	0.99486	1_to_1	identical gene model		10;9;4;7;10;10;11	9;7;10;10;11;10;4	7	7	new_contig_added, diff_parts_same_contig		GRC Housekeeping, Path Problem, Clone Problem	GRC Housekeeping, Path Problem, Clone Problem			1	Chronic granulomatous disease 3, autosomal recessive	3	known_molec_cause	0	Orphanet_379	0.72505	0
Blood	ENSG00000100368	CSF2RB	ENSG00000100368	ENSG00000100368	protein_coding	protein_coding	160.869	159.912	159.355	158.315	1	1	0.00273303	9.99467e-85	0.915478	0.915478	1_to_1	identical gene model		15;14;13;7	14;15;13;7	4	4	diff_parts_same_contig		Clone Problem	Clone Problem			1	Surfactant metabolism dysfunction, pulmonary, 5	3	known_molec_cause	0	Orphanet_264675	0.66997	0
Blood	ENSG00000100372	SLC25A17	ENSG00000100372	ENSG00000100372	protein_coding	protein_coding	2.99178	2.966	2.58	2.56	1	1	0.00272998	9.99467e-85	0.98317	0.98317	1_to_1	identical gene model		8;5;5;10;7;7;7;5;6;9;6;7;6;7;2;11;7	8;9;11;7;5;7;10;7;7;7;6;5;7;6;2;6;5	17	17	new_contig_added, diff_parts_same_contig		Clone Problem	Clone Problem							0	EFO_0004611	0.22929	0
Blood	ENSG00000100373	UPK3A	ENSG00000100373	ENSG00000100373	protein_coding	protein_coding	7.64897	7.5997	6.67	6.63	1	1	0.00273005	9.99467e-85	0.487354	0.487354	1_to_1	identical gene model		6;4	6;4	2	2	diff_parts_same_contig		Clone Problem	Clone Problem							0	MONDO_0019636	0.36958	0
Blood	ENSG00000100376	FAM118A	ENSG00000100376	ENSG00000100376	protein_coding	protein_coding	41.0429	40.8707	14.82	14.75	1	1	0.00294671	0.403133	0.962611	0.962511	1_to_1	identical gene model	0.99999	10;5;4;4;9;4;3;3;2;3;4;3;3;4;4;3	3;10;3;9;5;4;4;4;2;3;3;4;4;3;3	16	15	new_contig_added, diff_parts_same_contig		Clone Problem	Clone Problem							0	EFO_0005677	0.34773	0
Blood	ENSG00000100379	KCTD17	ENSG00000100379	ENSG00000100379	protein_coding	protein_coding	20.5181	20.3952	19.1	19.07	1	1	0.00249636	1.68437e-19	0.934839	0.93483	1_to_1	identical gene model	0.999856	8;9;5;2;7;3;6;5;6	6;8;9;5;7;5;2;6;3	9	9	diff_parts_same_contig, new_contig_added		Clone Problem	Clone Problem			1	Dystonia 26, myoclonic	3	known_molec_cause	0	Orphanet_36899	0.50357	0
Blood	ENSG00000100380	ST13	ENSG00000100380	ENSG00000100380	protein_coding	protein_coding	100.22	99.5618	97.765	96.945	1	1	0.00272044	9.71638e-84	0.780205	0.780203	1_to_1	identical gene model		12;8;7;9;4;2;10	12;10;4;9;7;8;2	7	7	diff_parts_same_contig		Clone Problem	Clone Problem							0	EFO_0004458	0.2604	0
Blood	ENSG00000100385	IL2RB	ENSG00000100385	ENSG00000100385	protein_coding	protein_coding	219.526	218.148	216.25	214.835	1	1	0.00272604	1.00588e-84	0.345796	0.3458	1_to_1	identical gene model		10;6;3;5;7;5;4	10;4;7;6;5;3;5	7	7	new_contig_added, diff_parts_same_contig		Clone Problem	Clone Problem			1	Immunodeficiency 63 with lymphoproliferation and autoimmunity	3	known_molec_cause	0	Orphanet_169355	0.64369	0
Blood	ENSG00000100387	RBX1	ENSG00000100387	ENSG00000100387	protein_coding	protein_coding	58.2714	57.8786	49.06	48.755	1	1	0.00278085	3.15524e-76	0.409681	0.409686	1_to_1	identical gene model		5;2;3	3;5;2	3	3			Clone Problem	Clone Problem							0	EFO_0000311	0.61257	0
Blood	ENSG00000100393	EP300	ENSG00000100393	ENSG00000100393	protein_coding	protein_coding	10.3546	10.292	9.21	9.175	1	1	0.00272937	1.05625e-84	0.983469	0.983469	1_to_1	identical gene model		31;2;5;2;2;2;2;1;6;2;2;30	31;30;2;2;2;5;2;2;2;1;6;2	12	12			Clone Problem	Clone Problem			1	Colorectal cancer, somatic;Menke-Hennekam syndrome 2;Rubinstein-Taybi syndrome 2	3;3;3	known_molec_cause;known_molec_cause;known_molec_cause	1	MONDO_0013364	0.80383	1			yes
Blood	ENSG00000100395	L3MBTL2	ENSG00000100395	ENSG00000100395	protein_coding	protein_coding	6.68139	6.63231	6.39	6.35	1	1	0.00272924	9.99467e-85	0.980688	0.980688	1_to_1	identical gene model		17;6;7;18;3;16;15;14;6	14;6;16;17;3;15;18;6;7	9	9			Clone Problem	Clone Problem							0	EFO_0005192	0.23687	0
Blood	ENSG00000100399	CHADL	ENSG00000100399	ENSG00000100399	protein_coding	protein_coding	0.391171	0.388649	0.28	0.27	1	1	0.0027301	9.99467e-85	0.894937	0.894937	1_to_1	identical gene model		6;5;4	5;6;4	3	3			Clone Problem	Clone Problem							0	EFO_0009270	0.19333	0
Blood	ENSG00000100401	RANGAP1	ENSG00000100401	ENSG00000100401	protein_coding	protein_coding	11.3066	11.2341	11.285	11.215	1	1	0.00272915	1.00018e-84	0.967967	0.967966	1_to_1	identical gene model		16;17;4;3;7;5;15	16;17;15;7;5;4;3	7	7			Clone Problem	Clone Problem			1	Sd(a) polyagglutination syndrome;[Blood group, Sid system]	3;3	known_molec_cause;known_molec_cause	0	EFO_0000764	0.36958	0
Blood	ENSG00000100403	ZC3H7B	ENSG00000100403	ENSG00000100403	protein_coding	protein_coding	58.4491	58.0821	58.88	58.495	1	1	0.00273008	9.99467e-85	0.0908784	0.0908784	1_to_1	identical gene model		23;7	23;7	2	2			Variation, Clone Problem	Variation, Clone Problem							0	EFO_0007660	0.14019	0
Blood	ENSG00000100410	PHF5A	ENSG00000100410	ENSG00000100410	protein_coding	protein_coding	60.8518	60.4531	50.5	50.16	1	1	0.00272942	9.99467e-85	0.322625	0.322625	1_to_1	identical gene model		4;4;4	4;4;4	3	3			Clone Problem	Clone Problem							0	EFO_0004784	0.084386	0
Blood	ENSG00000100412	ACO2	ENSG00000100412	ENSG00000100412	protein_coding	protein_coding	7.9644	7.91422	6.92	6.87	1	1	0.00272993	9.99467e-85	0.988662	0.988662	1_to_1	identical gene model		18;18;5;3;4;3;2	18;18;3;2;4;3;5	7	7			Clone Problem	Clone Problem			1	?Optic atrophy 9;Infantile cerebellar-retinal degeneration;Oculocutaneous albinism, type VIII	3;3;3	known_molec_cause;known_molec_cause;known_molec_cause	1	Orphanet_313850	0.81265	0
Blood	ENSG00000100413	POLR3H	ENSG00000100413	ENSG00000100413	protein_coding	protein_coding	4.44008	4.41212	3.74	3.71	1	1	0.00273005	9.99467e-85	0.992346	0.992346	1_to_1	identical gene model		5;6;7;7;2;6;6;6;3	6;7;5;6;6;7;6;2;3	9	9			Clone Problem	Clone Problem							0	Orphanet_313850	0.51494	0
Blood	ENSG00000100416	TRMU	ENSG00000100416	ENSG00000100416	protein_coding	protein_coding	34.3215	34.1011	34.045	33.78	1	1	0.00272962	9.99467e-85	0.923761	0.923761	1_to_1	identical gene model		10;10;10;10;9;11;4;7;2;2;2;6;3;6;2;2;4;3;10;10;11;8;11;12	6;10;10;10;9;11;2;8;11;12;3;10;10;4;7;11;6;10;4;2;2;3;2	24	23	diff_parts_same_contig		Clone Problem	Clone Problem			1	Liver failure, transient infantile;{Deafness, mitochondrial, modifier of}	3;3	known_molec_cause;known_molec_cause	0	MONDO_0013111	0.71555	0
Blood	ENSG00000100417	PMM1	ENSG00000100417	ENSG00000100417	protein_coding	protein_coding	13.5007	13.4152	13.25	13.18	1	1	0.00272915	9.99467e-85	0.953638	0.953635	1_to_1	identical gene model		8;6;3;6;8;3;5;7;2	8;3;5;8;7;6;3;6;2	9	9			Clone Problem	Clone Problem							0	EFO_1000044	0.20962	0
Blood	ENSG00000100418	DESI1	ENSG00000100418	ENSG00000100418	protein_coding	protein_coding	71.9956	71.5358	72.47	71.82	1	1	0.00276965	3.01949e-79	0.150278	0.150281	1_to_1	identical gene model		6;3;2;2	6;2;3;2	4	4			Clone Problem	Clone Problem							0	MONDO_0005405	0.075507	0
Blood	ENSG00000100422	CERK	ENSG00000100422	ENSG00000100422	protein_coding	protein_coding	133.852	132.985	132.39	131.595	1	1	0.00273198	9.99467e-85	0.438521	0.438517	1_to_1	identical gene model		13;12;2;4	13;12;4;2	4	4	diff_parts_same_contig, new_contig_added		Clone Problem	Clone Problem							0	EFO_0004980	0.36668	0
Blood	ENSG00000100425	BRD1	ENSG00000100425	ENSG00000100425	protein_coding	protein_coding	4.70858	4.68021	4.26	4.24	1	1	0.00273	9.99467e-85	0.998784	0.998784	1_to_1	identical gene model		12;13;13;12;12;2;2;2	12;13;13;12;12;2;2;2	8	8			Clone Problem	Clone Problem							0	EFO_0004339	0.28147	0
Blood	ENSG00000100426	ZBED4	ENSG00000100426	ENSG00000100426	protein_coding	protein_coding	18.888	18.7696	19.145	19.065	1	1	0.00270449	8.40179e-80	0	0	1_to_1	identical gene model		2	2	1	1	diff_parts_same_contig		Clone Problem	Clone Problem							0	Orphanet_314811	0.33262	0
Blood	ENSG00000100427	MLC1	ENSG00000100427	ENSG00000100427	protein_coding	protein_coding	0.800537	0.795455	0.665	0.655	1	1	0.00273006	9.99467e-85	0.989655	0.989655	1_to_1	identical gene model		12;12;8;3;5	12;12;5;8;3	5	5	diff_parts_same_contig		Gap, Path Problem, Clone Problem	Gap, Path Problem, Clone Problem			1	Megalencephalic leukoencephalopathy with subcortical cysts	3	known_molec_cause	1	Orphanet_2478	0.83008	0
Blood	ENSG00000100429	HDAC10	ENSG00000100429	ENSG00000100429	protein_coding	protein_coding	51.1486	50.8076	50.55	50.21	1	1	0.00281033	1.76145e-68	0.981182	0.981182	1_to_1	identical gene model		20;19;18;14;18;16;3;3;8;2;6;10;2;19;3;4;5;8;4;5;19;19	20;18;19;14;18;16;19;19;10;19;5;5;8;2;6;3;8;3;4;3;4;2	22	22			Clone Problem	Clone Problem							0	EFO_0000616	0.52789	0
Blood	ENSG00000100433	KCNK10	ENSG00000100433	ENSG00000100433	protein_coding	protein_coding	0.283	0.281	0.16	0.16	0	0			0.976372	0.976372	1_to_1	identical gene model		7;7;7;3	7;7;7;3	4	4											0	EFO_0001645	0.55454	0
Blood	ENSG00000100439	ABHD4	ENSG00000100439	ENSG00000100439	protein_coding	protein_coding	64.1101	63.8227	63.75	63.46	1	1	-3.5844e-05	0.961548	0.611961	0.611547	1_to_1	identical gene model	0.99985	5;6;7;2;5;3;6;3;7;3	7;5;7;3;5;3;6;3;6;2	10	10	new_contig_added, diff_parts_same_contig										0	EFO_0000304	0.18024	0
Blood	ENSG00000100441	KHNYN	ENSG00000100441	ENSG00000100441	protein_coding	protein_coding	22.0111	21.8741	21.79	21.625	1	1	0.00278409	7.01347e-78	0.979789	0.97979	1_to_1	identical gene model		8;8;5;3;2;8	8;8;8;2;5;3	6	6											0	EFO_0004696	0.21493	0
Blood	ENSG00000100442	FKBP3	ENSG00000100442	ENSG00000100442	protein_coding	protein_coding	23.1982	23.0506	20.78	20.71	1	1	0.0027291	9.99467e-85	0.925723	0.925723	1_to_1	identical gene model		8;7;3;6	7;8;6;3	4	4	diff_parts_same_contig, new_contig_added										0	EFO_0003060	0.075551	0
Blood	ENSG00000100445	SDR39U1	ENSG00000100445	ENSG00000100445	protein_coding	protein_coding	20.5866	20.4561	19.365	19.275	1	1	0.00272977	9.99467e-85	0.995117	0.995117	1_to_1	identical gene model		6;4;5;4;2;6;2;4;4;5;3;5;2;2;4;3;3;3;5;4;3	6;5;4;6;3;4;4;3;5;2;2;4;4;5;3;3;5;4;3;2;2	21	21											0	EFO_0008111	0.021137	0
Blood	ENSG00000100448	CTSG	ENSG00000100448	ENSG00000100448	protein_coding	protein_coding	7.85134	7.78951	3.305	3.285	1	1	0.00272957	9.99467e-85	0.83729	0.83729	1_to_1	identical gene model		5;4	5;4	2	2											0	Orphanet_3389	0.37013	0
Blood	ENSG00000100450	GZMH	ENSG00000100450	ENSG00000100450	protein_coding	protein_coding	233.252	231.774	185.67	184.66	1	1	0.00280079	7.69644e-77	0.647	0.647011	1_to_1	identical gene model		5;4;3	5;4;3	3	3											0	MONDO_0011962	0.18479	0
Blood	ENSG00000100453	GZMB	ENSG00000100453	ENSG00000100453	protein_coding	protein_coding	78.2011	77.7144	66.215	65.82	1	1	0.00272948	9.99467e-85	0.971129	0.971128	1_to_1	identical gene model		5;5;4;5;3;6;3;4;3	5;5;5;3;4;3;4;6;3	9	9											0	EFO_0004208	0.3612	0
Blood	ENSG00000100461	RBM23	ENSG00000100461	ENSG00000100461	protein_coding	protein_coding	56.6604	56.2552	55.025	54.705	1	1	0.00273015	9.99467e-85	0.952413	0.952412	1_to_1	identical gene model		11;12;14;13;12;3;2;3;7;3;5;6;6;5;11;5;2;6;5;4;4;4;4;6;5;4;4;3;6;5;5;5;14	14;11;13;14;12;12;7;4;3;4;11;4;6;3;5;5;4;6;6;4;3;5;5;5;5;5;6;5;6;4;3;2;2	33	33	diff_parts_same_contig										0	EFO_0004784	0.17881	0
Blood	ENSG00000100462	PRMT5	ENSG00000100462	ENSG00000100462	protein_coding	protein_coding	15.9396	15.8408	13.445	13.335	1	1	0.00272983	9.99467e-85	0.996138	0.996138	1_to_1	identical gene model		16;17;13;17;5;5;5;3;5;5;7;6;16;16;5;6;7;6;9;3;4;2;6;2;6;3;2;2	17;17;13;5;3;16;6;5;16;16;2;5;9;4;5;5;6;7;6;6;6;7;3;5;3;2;2;2	28	28	diff_parts_same_contig										0	EFO_0000304	0.26783	0
Blood	ENSG00000100473	COCH	ENSG00000100473	ENSG00000100473	protein_coding	protein_coding	0.985772	0.980732	0.66	0.66	1	1	0.00273002	9.99467e-85	0.993917	0.993917	1_to_1	identical gene model		11;12;10;6;11;7;4;12;6;6;6;12;11;11	11;12;7;12;11;11;6;6;10;12;11;4;6;6	14	14							1	?Deafness, autosomal recessive 110;Deafness, autosomal dominant 9	3;3	known_molec_cause;known_molec_cause	0	MONDO_0019587	0.74776	0
Blood	ENSG00000100478	AP4S1	ENSG00000100478	ENSG00000100478	protein_coding	protein_coding	2.05718	2.04473	1.57	1.56	1	1	0.00273002	9.99467e-85	0.989509	0.989509	1_to_1	identical gene model		6;6;7;6;5;5;2;5;3;6;6;6;7;6;6	6;6;6;6;5;7;6;6;7;5;5;6;6;3	15	14	diff_parts_same_contig, new_contig_added						1	Spastic paraplegia 52, autosomal recessive	3	known_molec_cause	0	Orphanet_685	0.67024	0
Blood	ENSG00000100479	POLE2	ENSG00000100479	ENSG00000100479	protein_coding	protein_coding	2.06862	2.05488	1.605	1.59	0	0			0.965128	0.965128	1_to_1	identical gene model		19;18;3;2;4;17;3;3;3;18;7	19;3;7;3;3;18;18;4;17;2;3	11	11	diff_parts_same_contig										0	EFO_0003060	0.60215	0
Blood	ENSG00000100483	VCPKMT	ENSG00000100483	ENSG00000100483	protein_coding	protein_coding	6.52091	6.48073	6.305	6.265	1	1	0.00272986	9.99467e-85	0.970967	0.970967	1_to_1	identical gene model		5;6;5;6;5	5;6;6;5;5	5	5											0	EFO_0004517	0.20866	0
Blood	ENSG00000100485	SOS2	ENSG00000100485	ENSG00000100485	protein_coding	protein_coding	17.6377	17.5243	15.95	15.79	1	1	0.00272995	9.99467e-85	0.85507	0.855071	1_to_1	identical gene model		23;22;4;6;4;5	23;22;6;5;4;4	6	6							1	Noonan syndrome 9	3	known_molec_cause	1	MONDO_0018997	0.80925	0
Blood	ENSG00000100490	CDKL1	ENSG00000100490	ENSG00000100490	protein_coding	protein_coding	13.2797	13.1978	9.99	9.925	1	1	0.0027292	9.99467e-85	0.599406	0.599406	1_to_1	identical gene model		9;20;9;3;6;2;2;3;4;2;4	9;3;4;9;20;4;2;6;3;2;2	11	11	diff_parts_same_contig										0	EFO_0004526	0.4037	0
Blood	ENSG00000100503	NIN	ENSG00000100503	ENSG00000100503	protein_coding	protein_coding	10.2712	10.2083	9.28	9.23	1	1	0.00272965	1.00588e-84	0.998129	0.998129	1_to_1	identical gene model		31;29;30;28;18;30;12;3;2;32;2;6;3;5;4;18;31;2;29;3;3;30;3	31;31;32;29;30;2;28;18;29;30;18;30;6;2;3;12;2;5;3;3;3;4;3	23	23							1	?Seckel syndrome 7	3	known_molec_cause	0	Orphanet_319675	0.55437	1			yes
Blood	ENSG00000100504	PYGL	ENSG00000100504	ENSG00000100504	protein_coding	protein_coding	80.2767	79.7914	73.41	73.045	1	1	0.00275722	3.56708e-83	0.985846	0.985846	1_to_1	identical gene model		20;2;5;4;20;19;3	20;20;19;4;2;3;5	7	7	diff_parts_same_contig, new_contig_added						1	Glycogen storage disease VI	3	known_molec_cause	1	MONDO_0009294	0.80076	0
Blood	ENSG00000100505	TRIM9	ENSG00000100505	ENSG00000100505	protein_coding	protein_coding	2.35933	2.34485	1.435	1.42	1	1	0.00273025	9.99467e-85	0.483872	0.483872	1_to_1	identical gene model		10;12;7;2;3;4	10;12;2;4;3;7	6	6	new_contig_added, diff_parts_same_contig										0	EFO_0010750	0.1665	0
Blood	ENSG00000100519	PSMC6	ENSG00000100519	ENSG00000100519	protein_coding	protein_coding	26.9613	26.7902	25.04	24.88	1	1	0.00272894	9.99467e-85	0.926517	0.926517	1_to_1	identical gene model		14;7;2;3;7;8;5;3;4;7;4;10;3;8;4;3;2;14	4;14;7;8;14;3;7;5;8;7;10;3;4;3;4;2;3;2	18	18											0	EFO_0000764	0.46197	0
Blood	ENSG00000100522	GNPNAT1	ENSG00000100522	ENSG00000100522	protein_coding	protein_coding	3.95518	3.93061	3.34	3.32	1	1	0.00272943	9.99467e-85	0.857293	0.857293	1_to_1	identical gene model		6;2;5;2;7;7	6;7;2;5;7;2	6	6							1	?Rhizomelic dysplasia, Ain-Naz type	3	known_molec_cause	0	EFO_0004747	0.33587	0
Blood	ENSG00000100523	DDHD1	ENSG00000100523	ENSG00000100523	protein_coding	protein_coding	2.4139	2.3994	1.85	1.84	1	1	0.00273	9.99467e-85	0.997534	0.997534	1_to_1	identical gene model		13;12;13;2;4;2;9;3;2;14;13;13;12;14;8	13;14;13;12;13;9;14;13;12;8;2;4;2;3;2	15	15							1	Spastic paraplegia 28, autosomal recessive	3	known_molec_cause	0	Orphanet_101008	0.74852	0
Blood	ENSG00000100526	CDKN3	ENSG00000100526	ENSG00000100526	protein_coding	protein_coding	1.16224	1.155	0.82	0.82	0	0			0.951873	0.951873	1_to_1	identical gene model		4;8;6;7;8;6;6;6;9;7;9;3	6;9;6;7;8;9;8;6;3;4;7;6	12	12											0	EFO_0005192	0.44039	0
Blood	ENSG00000100528	CNIH1	ENSG00000100528	ENSG00000100528	protein_coding	protein_coding	12.8121	12.7291	12.055	11.96	1	1	0.00272898	9.99467e-85	0.904669	0.904667	1_to_1	identical gene model		5;4;4;6;4;4;6	5;4;4;4;6;6;4	7	7											0	EFO_0010700	0.20786	0
Blood	ENSG00000100532	CGRRF1	ENSG00000100532	ENSG00000100532	protein_coding	protein_coding	4.09799	4.0715	3.23	3.22	1	1	0.0027301	9.99467e-85	0.953131	0.953131	1_to_1	identical gene model		6;4;2;6;4;5;2;6;5	4;6;6;5;5;6;4;2;2	9	9											0	EFO_0007985	0.070287	0
Blood	ENSG00000100554	ATP6V1D	ENSG00000100554	ENSG00000100554	protein_coding	protein_coding	11.5601	11.4799	10.3	10.23	1	1	0.00273008	9.99467e-85	0.981865	0.981865	1_to_1	identical gene model		9;3;4;3;13;8;4;4;8;5;9;6;6;2	13;3;3;9;9;5;8;8;6;6;4;4;4;2	14	14	diff_parts_same_contig		Variation	Variation							0	EFO_0004339	0.10114	0
Blood	ENSG00000100557	CCDC198	ENSG00000100557	ENSG00000100557	protein_coding	protein_coding	0.492	0.489333	0.29	0.28	0	0			0.0588235	0.0588235	1_to_1	identical gene model		6;7;3;3;6;4;6;6;3;6;6	6;7;6;6;6;3;6;6;4;3;3	11	11											0	EFO_0004784	0.063525	0
Blood	ENSG00000100558	PLEK2	ENSG00000100558	ENSG00000100558	protein_coding	protein_coding	5.34082	5.29934	3.17	3.15	1	1	0.00272956	9.99467e-85	0.872047	0.872047	1_to_1	identical gene model		9;7;6;5;4;3	9;4;5;6;7;3	6	6	new_contig_added, diff_parts_same_contig		Variation	Variation							0	EFO_0007986	0.28734	0
Blood	ENSG00000100564	PIGH	ENSG00000100564	ENSG00000100564	protein_coding	protein_coding	25.4974	25.3145	24.74	24.61	1	1	0.00272883	9.99467e-85	0.859284	0.859284	1_to_1	identical gene model		4;4;3;3;4;2;2;5;4;4;4;4	4;4;4;2;4;3;3;4;4;4;5;2	12	12	diff_parts_same_contig						1	Glycosylphosphatidylinositol biosynthesis defect 17	3	known_molec_cause	0	MONDO_0060724	0.65	0
Blood	ENSG00000100565	LRRC74A	ENSG00000100565	ENSG00000100565	protein_coding	protein_coding	0.14	0.14	0.14	0.14	0	0			0.875	0.875	1_to_1	identical gene model		13;14;7;15;2;3	13;14;3;15;7;2	6	6	diff_parts_same_contig										0	MONDO_0005148	0.41742	0
Blood	ENSG00000100567	PSMA3	ENSG00000100567	ENSG00000100567	protein_coding	protein_coding	46.0538	45.7574	40.54	40.275	1	1	0.00218351	0.000363542	0.882477	0.882443	1_to_1	identical gene model		11;11;5;4;2;2;8;8;8;3;9;3;10	11;8;5;9;8;2;11;8;10;3;4;2;3	13	13	diff_parts_same_contig										0	EFO_0000764	0.46197	0
Blood	ENSG00000100568	VTI1B	ENSG00000100568	ENSG00000100568	protein_coding	protein_coding	47.3576	47.0554	45.675	45.355	1	1	0.00273004	9.99467e-85	0.698411	0.69841	1_to_1	identical gene model		7;2;3;6;3;4	6;3;4;7;2;3	6	6	new_contig_added, diff_parts_same_contig										0	EFO_0000304	0.24533	0
Blood	ENSG00000100575	TIMM9	ENSG00000100575	ENSG00000100575	protein_coding	protein_coding	8.03942	7.98687	7.195	7.155	1	1	0.00272976	9.99467e-85	0.970086	0.970086	1_to_1	identical gene model		5;6;3;5;4;4;5;5;5;3	6;5;4;5;3;3;5;5;4;5	10	10											0	EFO_0000478;EFO_0005922	0.16894	0
Blood	ENSG00000100577	GSTZ1	ENSG00000100577	ENSG00000100577	protein_coding	protein_coding	2.98438	2.96437	2.675	2.655	1	1	0.00272989	9.99467e-85	0.97189	0.97189	1_to_1	identical gene model		9;8;10;10;3;6;9;2;4;9;5;6;6;2;4;8;4;7;8	10;4;9;8;8;2;9;6;8;7;3;10;6;4;6;9;4;5;2	19	19							1	[Maleylacetoacetate isomerase deficiency]	3	known_molec_cause	0	MONDO_0060527	0.53861	0
Blood	ENSG00000100578	KIAA0586	ENSG00000100578	ENSG00000100578	protein_coding	protein_coding	3.34928	3.32786	2.84	2.82	1	1	0.00272993	9.99467e-85	0.990874	0.990875	1_to_1	identical gene model		30;34;32;26;6;4;5;7;2;6;3;3;32;31;29;30;8;22;15;33;11;31;17;29;4;4	34;32;31;32;29;30;29;31;6;6;7;33;30;4;4;11;3;26;4;22;17;15;8;5;3;2	26	26							1	Joubert syndrome 23;Short-rib thoracic dysplasia 14 with polydactyly	3;3	known_molec_cause;known_molec_cause	1	MONDO_0018772	0.81335	0
Blood	ENSG00000100580	TMED8	ENSG00000100580	ENSG00000100580	protein_coding	protein_coding	19.1589	19.038	18.805	18.69	1	1	0.00267175	1.30551e-72	0	0	1_to_1	identical gene model		6	6	1	1											0	EFO_0004747	0.23895	0
Blood	ENSG00000100583	SAMD15	ENSG00000100583	ENSG00000100583	protein_coding	protein_coding	0.577877	0.571508	0.43	0.43	1	1	0.00273002	9.99467e-85	0.122722	0.122722	1_to_1	identical gene model		3;3	3;3	2	2											0	EFO_0004833	0.33656	0
Blood	ENSG00000100591	AHSA1	ENSG00000100591	ENSG00000100591	protein_coding	protein_coding	28.8854	28.698	27.435	27.245	1	1	0.00272956	9.99467e-85	0.984362	0.984361	1_to_1	identical gene model		9;9;6;3;9;4;5;2;4;5;4;4;2	9;9;3;2;9;4;4;6;4;4;5;5;2	13	13											0	EFO_0004308	0.15342	0
Blood	ENSG00000100592	DAAM1	ENSG00000100592	ENSG00000100592	protein_coding	protein_coding	1.30203	1.29396	0.615	0.61	1	1	0.00273002	9.99467e-85	0.989809	0.98981	1_to_1	identical gene model		25;25;6;3;8;7;3;3;2;3;5;3;4	2;25;3;25;3;3;7;8;6;5;4;3;3	13	13	diff_parts_same_contig		Path Problem	Path Problem							0	EFO_0006930	0.40603	0
Blood	ENSG00000100593	ISM2	ENSG00000100593	ENSG00000100593	protein_coding	protein_coding	0.863333	0.856667	0.515	0.515	0	0			0.875969	0.875969	1_to_1	identical gene model		8;7;4;3;3;4;6;3	8;7;6;4;3;4;3;3	8	8											0	EFO_0007990	0.23387	0
Blood	ENSG00000100596	SPTLC2	ENSG00000100596	ENSG00000100596	protein_coding	protein_coding	48.1365	47.8332	46.6	46.425	1	1	0.00271646	2.82862e-83	0.30376	0.303758	1_to_1	identical gene model		12;3;9;2;4;2	12;4;9;3;2;2	6	6	diff_parts_same_contig						1	Neuropathy, hereditary sensory and autonomic, type IC	3	known_molec_cause	1	Orphanet_36386	0.80181	0
Blood	ENSG00000100599	RIN3	ENSG00000100599	ENSG00000100599	protein_coding	protein_coding	45.4438	45.1642	44	43.81	1	1	0.00272955	9.99467e-85	0.974402	0.974401	1_to_1	identical gene model		10;9;4;2;3;9;2;3;3;4;2;11	10;9;11;2;3;9;3;2;3;2;4;4	12	12	new_contig_added, diff_parts_same_contig										0	EFO_0004842	0.51464	0
Blood	ENSG00000100600	LGMN	ENSG00000100600	ENSG00000100600	protein_coding	protein_coding	2.64826	2.62716	1.665	1.655	1	1	0.00273002	9.99467e-85	0.988527	0.988526	1_to_1	identical gene model		14;15;4;6;3;5;6;4;4;3;12;10;2;2;2;13;13;5;5	12;14;3;13;15;13;2;5;10;6;6;5;4;4;5;4;2;3;2	19	19	diff_parts_same_contig, new_contig_added										0	EFO_0005653	0.23372	0
Blood	ENSG00000100601	ALKBH1	ENSG00000100601	ENSG00000100601	protein_coding	protein_coding	5.40195	5.36798	4.98	4.95	1	1	0.00272999	9.99467e-85	0.886916	0.886916	1_to_1	identical gene model		6;3;5;5	6;5;5;3	4	4	diff_parts_same_contig, new_contig_added										0	EFO_0005192	0.060063	0
Blood	ENSG00000100603	SNW1	ENSG00000100603	ENSG00000100603	protein_coding	protein_coding	7.098	7.05239	6.565	6.49	1	1	0.00272965	9.99467e-85	0.993131	0.99313	1_to_1	identical gene model		14;5;6;11;13;14;5	14;11;14;13;5;6;5	7	7	diff_parts_same_contig						1	Muscular dystrophy, congenital, with cataracts and intellectual disability	3	known_molec_cause	0	EFO_0000311	0.58889	0
Blood	ENSG00000100604	CHGA	ENSG00000100604	ENSG00000100604	protein_coding	protein_coding	1.08254	1.07657	0.84	0.84	0	0			0.634977	0.634977	1_to_1	identical gene model		8;7;6;5;2;2	8;5;7;6;2;2	6	6	diff_parts_same_contig										0	EFO_0007937	0.29631	0
Blood	ENSG00000100605	ITPK1	ENSG00000100605	ENSG00000100605	protein_coding	protein_coding	3.6938	3.66606	3.39	3.36	1	1	0.00301454	3.16048e-20	0.998538	0.998539	1_to_1	identical gene model		11;11;7;4;7;6;9;7;6;11;7;7	11;11;11;9;7;7;6;6;7;7;7;4	12	12	diff_parts_same_contig										0	EFO_0004309	0.45345	0
Blood	ENSG00000100612	DHRS7	ENSG00000100612	ENSG00000100612	protein_coding	protein_coding	22.6669	22.5178	20.89	20.73	1	1	0.00272955	9.99467e-85	0.994036	0.994036	1_to_1	identical gene model		8;7;2;4;6;2;4;4;7;3;4	7;8;7;4;6;4;4;4;2;3;2	11	11											0	EFO_0004584	0.25377	0
Blood	ENSG00000100614	PPM1A	ENSG00000100614	ENSG00000100614	protein_coding	protein_coding	26.3078	26.1436	26.205	26.045	1	1	0.00272508	7.71504e-84	0.882122	0.882121	1_to_1	identical gene model		6;4;6;4;4;7;2;6	6;7;6;6;4;4;4;2	8	8											0	EFO_0003924	0.32711	0
Blood	ENSG00000100625	SIX4	ENSG00000100625	ENSG00000100625	protein_coding	protein_coding	0.198333	0.198333	0.15	0.15	0	0			0	0	1_to_1	identical gene model		3;4;3	3;4;3	3	3											0	EFO_0004312	0.18614	0
Blood	ENSG00000100626	GALNT16	ENSG00000100626	ENSG00000100626	protein_coding	protein_coding	0.255	0.256531	0.175	0.18	0	0	0.00273003	9.99467e-85	0.201493	0.201493	1_to_1	identical gene model		16;15;15;14;5;3;2;4;6;2	2;3;4;16;15;15;14;5;6;2	10	10	diff_parts_same_contig										0	EFO_0004784	0.45493	0
Blood	ENSG00000100628	ASB2	ENSG00000100628	ENSG00000100628	protein_coding	protein_coding	3.15876	3.13948	2.51	2.49	1	1	0.00272983	9.99467e-85	0.955056	0.955056	1_to_1	identical gene model		8;3;10;4;3;7;3;3;2;3	8;10;3;7;3;3;4;2;3;3	10	10											0	EFO_0004842	0.45714	0
Blood	ENSG00000100629	CEP128	ENSG00000100629	ENSG00000100629	protein_coding	protein_coding	1.4186	1.4098	0.88	0.87	1	1	0.00273002	9.99467e-85	0.949795	0.949795	1_to_1	identical gene model		14;24;4;5;3;15;3;8;25;8;6;7;2;5;2;4	15;7;24;25;4;2;3;14;8;8;6;5;4;5;3;2	16	16	new_contig_added, diff_parts_same_contig										0	Orphanet_424	0.39132	0
Blood	ENSG00000100632	ERH	ENSG00000100632	ENSG00000100632	protein_coding	protein_coding	37.932	37.6776	31.62	31.4	1	1	0.00272853	9.99467e-85	0.829997	0.829996	1_to_1	identical gene model		3;3;4;2	4;3;2;3	4	4	diff_parts_same_contig										0	EFO_0004833	0.15685	0
Blood	ENSG00000100644	HIF1A	ENSG00000100644	ENSG00000100644	protein_coding	protein_coding	13.0783	12.997	12.12	12.04	1	1	0.00277223	5.7278e-78	0.991918	0.991919	1_to_1	identical gene model		14;15;15;15;2;4;3;2;2;6;3;15	15;4;3;15;14;15;15;6;2;3;2;2	12	12											0	EFO_0000365	0.3955	1			yes
Blood	ENSG00000100647	SUSD6	ENSG00000100647	ENSG00000100647	protein_coding	protein_coding	204.542	203.273	207.69	206.335	1	1	0.00273156	1.02836e-84	0.0423671	0.0423672	1_to_1	identical gene model		6;2;2	6;2;2	3	3											0	EFO_0004526	0.42418	0
Blood	ENSG00000100650	SRSF5	ENSG00000100650	ENSG00000100650	protein_coding	protein_coding	70.4232	69.9952	68.15	67.66	1	1	0.00265222	1.03308e-75	0.990783	0.990782	1_to_1	identical gene model		8;6;9;5;8;6;6;2;5;2;8;7;4;3;7;4;8;2;6	9;8;6;6;5;2;8;8;7;6;7;8;3;2;6;5;4;4;2	19	19											0	EFO_0004305	0.23039	0
Blood	ENSG00000100652	SLC10A1	ENSG00000100652	ENSG00000100652	protein_coding	protein_coding	0.484308	0.480846	0.395	0.39	1	1	0.00273003	9.99467e-85	0	0	1_to_1	identical gene model		5	5	1	1	diff_parts_same_contig						1	Hypercholanemia, familial 2	3	known_molec_cause	0	EFO_0000763	0.3779	0
Blood	ENSG00000100664	EIF5	ENSG00000100664	ENSG00000100664	protein_coding	protein_coding	32.9823	32.7774	30.93	30.76	1	1	0.00270625	3.05904e-81	0.98136	0.981359	1_to_1	identical gene model		12;11;7;5;10;3;2;2;4;4;4;2;4;4;3;3;2;4;3;2;4	3;4;4;12;3;5;4;7;4;11;4;4;10;3;4;2;2;2;3;2;2	21	21	diff_parts_same_contig										0	EFO_0004842	0.30211	0
Blood	ENSG00000100665	SERPINA4	ENSG00000100665	ENSG00000100665	protein_coding	protein_coding					0	0			1	1	1_to_1	identical gene model		5;5;5	5;5;5	3	3	diff_parts_same_contig										0	EFO_0007937	0.36232	0
Blood	ENSG00000100678	SLC8A3	ENSG00000100678	ENSG00000100678	protein_coding	protein_coding	0.221176	0.22	0.18	0.18	0	0			0.989461	0.989461	1_to_1	identical gene model		6;7;8;8;5;6;7;4;3;7	7;8;6;8;6;5;7;7;4;3	10	10	new_contig_added, diff_parts_same_contig										0	EFO_0004339	0.24223	0
Blood	ENSG00000100697	DICER1	ENSG00000100697	ENSG00000100697	protein_coding	protein_coding	5.84151	5.8057	5.09	5.055	1	1	0.00272974	9.99467e-85	0.99752	0.99752	1_to_1	identical gene model		27;29;29;27;4;2;6;6;5;25;25;4;28;2;13;14;29	27;29;14;4;29;29;27;25;28;2;25;4;2;13;6;5;6	17	17	diff_parts_same_contig						1	GLOW syndrome, somatic mosaic;Goiter, multinodular 1, with or without Sertoli-Leydig cell tumors;Pleuropulmonary blastoma;Rhabdomyosarcoma, embryonal, 2	3;3;3;3	known_molec_cause;known_molec_cause;known_molec_cause;known_molec_cause	1	EFO_0009068	0.80898	1	familial pleuropulmonary blastoma or DICER1 syndrome	yes	yes
Blood	ENSG00000100711	ZFYVE21	ENSG00000100711	ENSG00000100711	protein_coding	protein_coding	23.6803	23.5306	22.515	22.4	1	1	0.00272888	1.00145e-84	0.848579	0.848579	1_to_1	identical gene model		8;7;4;2;3;5;2;4;6;4;2;1	8;3;7;4;5;4;6;2;4;2;1;2	12	12	diff_parts_same_contig, new_contig_added										0	EFO_0004696	0.24809	0
Blood	ENSG00000100714	MTHFD1	ENSG00000100714	ENSG00000100714	protein_coding	protein_coding	7.18004	7.13195	6	5.95	1	1	0.00272934	9.99467e-85	0.987009	0.987009	1_to_1	identical gene model		27;5;7;5;2;5;7;29;17;16;2;6;5;26;6;27;29;7;31;28;4;19	27;7;29;17;16;31;27;28;26;29;6;4;5;5;19;5;2;5;7;7;6;2	22	22	new_contig_added, diff_parts_same_contig						1	Combined immunodeficiency and megaloblastic anemia with or without hyperhomocysteinemia;{Neural tube defects, folate-sensitive, susceptibility to}	3;3	known_molec_cause;known_molec_cause	0	MONDO_0060611	0.73263	0
Blood	ENSG00000100721	TCL1A	ENSG00000100721	ENSG00000100721	protein_coding	protein_coding	35.5304	35.2961	23.51	23.26	1	1	0.00288477	1.61762e-40	0.969695	0.969699	1_to_1	identical gene model		4;2;4;3;3;5;4;4;4	4;4;4;4;3;5;2;4;3	9	9							0	Leukemia/lymphoma, T-cell	2	linakge_mapping	0	EFO_0007783	0.4294	1			yes
Blood	ENSG00000100722	ZC3H14	ENSG00000100722	ENSG00000100722	protein_coding	protein_coding	2.61291	2.59658	2.34	2.33	1	1	0.00272972	9.99467e-85	0.987583	0.987583	1_to_1	identical gene model		17;14;7;15;16;6;5;6;5;4;17;5;5;5;9;13;4;7;15;4;3;6;13;5;3;19	14;5;19;5;15;7;13;5;17;17;16;15;5;4;13;6;4;4;7;9;6;3;6;5;5;3	26	26	new_contig_added, diff_parts_same_contig						1	Intellectual developmental disorder, autosomal recessive 56	3	known_molec_cause	0	Orphanet_88616;MONDO_0019502	0.48251	0
Blood	ENSG00000100726	TELO2	ENSG00000100726	ENSG00000100726	protein_coding	protein_coding	55.7548	55.4021	53.03	52.75	1	1	0.00272973	9.99467e-85	0.835914	0.835908	1_to_1	identical gene model		21;12;2;8;6;4;4;3	12;21;8;6;4;3;2;4	8	8							1	You-Hoover-Fong syndrome	3	known_molec_cause	0	EFO_0009061	0.75415	0
Blood	ENSG00000100731	PCNX1	ENSG00000100731	ENSG00000100731	protein_coding	protein_coding	17.5665	17.4529	16.7	16.575	1	1	0.00273	9.99467e-85	0.899888	0.899887	1_to_1	identical gene model		36;34;4;5;4;2;25;2;10;4;7;5;2;5;4	10;36;2;34;4;4;5;2;25;2;5;5;4;7;4	15	15	new_contig_added, diff_parts_same_contig										0	MONDO_0005090	0.44025	0
Blood	ENSG00000100739	BDKRB1	ENSG00000100739	ENSG00000100739	protein_coding	protein_coding	0.18	0.18	0.18	0.18	0	0			0.9	0.9	1_to_1	identical gene model		3;5;2;1	3;5;1;2	4	4											0	EFO_0000519	0.28373	0
Blood	ENSG00000100744	GSKIP	ENSG00000100744	ENSG00000100744	protein_coding	protein_coding	6.20168	6.15921	5.32	5.29	1	1	0.00272962	9.99467e-85	0.903167	0.903167	1_to_1	identical gene model		3;4;4;2;4;3;4	3;4;4;2;4;4;3	7	7											0	EFO_1001950	0.12459	0
Blood	ENSG00000100749	VRK1	ENSG00000100749	ENSG00000100749	protein_coding	protein_coding	5.10033	5.06597	4.15	4.12	1	1	0.00272973	9.99467e-85	0.897545	0.897547	1_to_1	identical gene model		13;3;4;6;2;7;4	13;6;7;4;4;3;2	7	7	diff_parts_same_contig						1	Pontocerebellar hypoplasia type 1A	3	known_molec_cause	0	Orphanet_2254	0.79778	0
Blood	ENSG00000100764	PSMC1	ENSG00000100764	ENSG00000100764	protein_coding	protein_coding	8.31814	8.26627	6.96	6.92	1	1	0.00272956	9.99467e-85	0.988544	0.988544	1_to_1	identical gene model		11;10;5;4;5;3;5	5;4;11;5;5;10;3	7	7	diff_parts_same_contig										0	EFO_0000764	0.46197	0
Blood	ENSG00000100767	PAPLN	ENSG00000100767	ENSG00000100767	protein_coding	protein_coding	0.667987	0.667516	0.355	0.36	1	1	0.00273002	9.99467e-85	0.992061	0.992061	1_to_1	identical gene model		27;26;26;4;2;2;24;26;8;10;6;27	26;27;24;27;26;26;2;10;4;8;6;2	12	12	diff_parts_same_contig										0	EFO_0004339	0.38564	0
Blood	ENSG00000100784	RPS6KA5	ENSG00000100784	ENSG00000100784	protein_coding	protein_coding	4.02908	4.00309	3.28	3.265	1	1	0.00272944	9.99467e-85	0.840913	0.840913	1_to_1	identical gene model		13;17;10;14;2;4;17;19	17;19;17;14;13;10;2;4	8	8	diff_parts_same_contig										0	EFO_0009270	0.48313	0
Blood	ENSG00000100796	PPP4R3A	ENSG00000100796	ENSG00000100796	protein_coding	protein_coding	14.9869	14.8926	14.25	14.18	1	1	0.0027295	9.99467e-85	0.986817	0.986817	1_to_1	identical gene model		15;13;4;4;15;15;6;13;4;6;5;2	15;15;13;2;6;15;13;6;4;4;5;4	12	12	diff_parts_same_contig										0	EFO_0004526	0.36667	0
Blood	ENSG00000100802	C14orf93	ENSG00000100802	ENSG00000100802	protein_coding	protein_coding	1.88675	1.87509	1.485	1.475	1	1	0.00273003	9.99467e-85	0.997447	0.997447	1_to_1	identical gene model		7;8;5;8;8;4;7;4;4;3;2;3;4;4;2;3;5;2;5;2;4	7;8;8;7;8;5;4;3;2;4;3;5;3;2;5;4;4;2	21	18	diff_parts_same_contig										0	EFO_0006335	0.081362	0
Blood	ENSG00000100804	PSMB5	ENSG00000100804	ENSG00000100804	protein_coding	protein_coding	3.54748	3.52466	2.95	2.93	1	1	0.00273001	9.99467e-85	0.993531	0.993531	1_to_1	identical gene model		3;3;3;2;4;3	3;3;2;4;3;3	6	6	new_contig_added, diff_parts_same_contig					High Signal Region					0	EFO_0001378	0.60645	0
Blood	ENSG00000100811	YY1	ENSG00000100811	ENSG00000100811	protein_coding	protein_coding	78.9844	78.4852	78.505	78.1	1	1	0.00275317	3.22745e-82	0.530871	0.530875	1_to_1	identical gene model		5;3;2;2;4;1;6	2;5;3;4;6;1;2	7	7							1	Gabriele-de Vries syndrome	3	known_molec_cause	0	MONDO_0044738	0.75844	0
Blood	ENSG00000100813	ACIN1	ENSG00000100813	ENSG00000100813	protein_coding	protein_coding	169.727	168.683	164.31	163.63	1	1	0.00272947	9.99467e-85	0.975127	0.975127	1_to_1	identical gene model		19;12;13;12;18;12;2;3;3;5;3;2;19;5;3;7;7;4;2;4;3;12;19	12;19;12;13;18;12;19;12;19;7;3;5;3;2;7;4;4;3;3;5;2;2;3	23	23	diff_parts_same_contig					High Signal Region					0	EFO_0000304	0.24685	0
Blood	ENSG00000100814	CCNB1IP1	ENSG00000100814	ENSG00000100814	protein_coding	protein_coding	3.73025	3.70506	2.77	2.76	1	1	0.00272999	9.99467e-85	0.995803	0.995803	1_to_1	identical gene model		6;7;7;7;7;8;4;4;3;4;5;3;5;8;4;6	6;7;8;7;7;7;4;8;6;3;5;4;5;4;3	16	15			Variation	Variation							0	MONDO_0018531;MONDO_0001572;EFO_1000233	0.36958	1			yes
Blood	ENSG00000100815	TRIP11	ENSG00000100815	ENSG00000100815	protein_coding	protein_coding	3.93231	3.90847	3.76	3.74	1	1	0.00244136	3.7264e-24	0.786804	0.786769	1_to_1	identical gene model		21;15;3;6;7	21;15;7;6;3	5	5	diff_parts_same_contig						1	Achondrogenesis, type IA;Odontochondrodysplasia 1	3;3	known_molec_cause;known_molec_cause	0	Orphanet_93299	0.76509	1			yes
Blood	ENSG00000100823	APEX1	ENSG00000100823	ENSG00000100823	protein_coding	protein_coding	14.9628	14.8697	13.685	13.6	1	1	0.00272928	9.99467e-85	0.994879	0.994879	1_to_1	identical gene model		5;5;3;3;4;5;4;4;4;5;5;5;2;3;5;3;4;4;4;5	5;5;4;2;5;5;4;4;4;4;4;5;3;3;5;5;4;5;3	20	19							1	?PEHO syndrome-like;Sveinsson chorioretinal atrophy	3;3	known_molec_cause;known_molec_cause	0	EFO_0007937	0.23754	0
Blood	ENSG00000100836	PABPN1	ENSG00000100836	ENSG00000100836	protein_coding	protein_coding	42.6996	42.4261	42.67	42.445	1	1	0.00272997	9.99467e-85	0.938568	0.938567	1_to_1	identical gene model		7;6;3;5;4;2;6;5	7;6;6;2;5;5;3;4	8	8							1	Oculopharyngeal muscular dystrophy	3	known_molec_cause	0	Orphanet_270	0.68751	0
Blood	ENSG00000100842	EFS	ENSG00000100842	ENSG00000100842	protein_coding	protein_coding	0.1825	0.1825	0.18	0.18	0	0			0.880952	0.880952	1_to_1	identical gene model		6;5;6	6;6;5	3	3											0	Orphanet_179006	0.080632	0
Blood	ENSG00000100852	ARHGAP5	ENSG00000100852	ENSG00000100852	protein_coding	protein_coding	0.658164	0.656262	0.4	0.405	1	1	0.00273002	9.99467e-85	0.995666	0.995666	1_to_1	identical gene model		1;7;5;11;6;7;6;3;2;7;5	3;7;7;5;11;7;6;6;2;5;1	11	11											0	EFO_0001378	0.45686	1			yes
Blood	ENSG00000100865	CINP	ENSG00000100865	ENSG00000100865	protein_coding	protein_coding	8.58021	8.52393	7.56	7.515	1	1	0.00272989	9.99467e-85	0.955313	0.955313	1_to_1	identical gene model		5;5;4;3;5;6;6;2;4	6;6;2;5;5;4;4;5;3	9	9	diff_parts_same_contig										0	EFO_0003847;HP_0000252;HP_0001249;HP_0001250	0.2661	0
Blood	ENSG00000100867	DHRS2	ENSG00000100867	ENSG00000100867	protein_coding	protein_coding	0.459286	0.481538	0.26	0.3	0	0			0.840878	0.840878	1_to_1	identical gene model		9;9;7;6;5;1;9;7;7;8	7;5;9;9;9;7;8;7;6;1	10	10	diff_parts_same_contig										0	EFO_0000616	0.083388	0
Blood	ENSG00000100883	SRP54	ENSG00000100883	ENSG00000100883	protein_coding	protein_coding	14.3498	14.2611	13.005	12.87	1	1	0.00273007	9.99467e-85	0.992799	0.992798	1_to_1	identical gene model		16;15;2;3;4;3;5;15;4;7;2;2;17;3	17;4;4;15;2;16;3;15;7;5;3;3;2;2	14	14							1	Neutropenia, severe congenital, 8, autosomal dominant	3	known_molec_cause	0	Orphanet_486	0.58846	0
Blood	ENSG00000100884	CPNE6	ENSG00000100884	ENSG00000100884	protein_coding	protein_coding	0.436	0.433	0.225	0.22	0	0			0.487328	0.487328	1_to_1	identical gene model		18;9;18;3;3;5;8;7;6;16;5;7;4;3;5;6;5;4;5	18;18;5;5;16;4;6;3;8;6;3;5;5;5;7;7;9;3;4	19	19	diff_parts_same_contig		Variation	Variation							0	EFO_0004530	0.23659	0
Blood	ENSG00000100888	CHD8	ENSG00000100888	ENSG00000100888	protein_coding	protein_coding	8.40248	8.34766	7.355	7.31	1	1	0.00273004	9.99467e-85	0.996462	0.996462	1_to_1	identical gene model		38;2;4;4;5;3;2;28;13;3;2;38;1;7;2;5;39;15;33;38;6;34;4;38	38;1;38;33;38;38;39;5;28;2;34;2;13;4;15;3;2;7;5;4;6;2;4;3	24	24	diff_parts_same_contig, new_contig_added						1	{Autism, susceptibility to, 18}	3	known_molec_cause	0	EFO_0003758	0.74905	0
Blood	ENSG00000100889	PCK2	ENSG00000100889	ENSG00000100889	protein_coding	protein_coding	7.48986	7.44217	6.95	6.9	1	1	0.00170098	0.0159266	0.990353	0.990374	1_to_1	identical gene model	0.999696	10;7;10;3;9;5;3;10;5;5;5;5;2;6;5;10	10;6;7;5;5;10;10;5;10;5;2;5;9;5;3;3	16	16	new_contig_added, diff_parts_same_contig		Variation	Variation			0	PEPCK deficiency, mitochondrial	1	association	0	Orphanet_2880	0.54627	0
Blood	ENSG00000100890	PRORP	ENSG00000100890	ENSG00000100890	protein_coding	protein_coding	6.99623	6.95081	6.27	6.24	1	1	0.00273	9.99467e-85	0.989687	0.989687	1_to_1	identical gene model		7;6;8;6;7;3;2;2;8;2;7	3;2;2;8;6;8;2;7;7;7;6	11	11	new_contig_added, diff_parts_same_contig						1	Combined oxidative phosphorylation deficiency 54	3	known_molec_cause	0	HP_0011474	0.3683	0
Blood	ENSG00000100897	DCAF11	ENSG00000100897	ENSG00000100897	protein_coding	protein_coding	17.3178	17.2053	15.73	15.635	1	1	0.00272989	9.99467e-85	0.997505	0.997505	1_to_1	identical gene model		15;13;15;15;14;4;5;5;3;3;2;5;7;4;14;7;15;6;4;3;4;3;4;2;5;5;6;3;6;3;5;5;5;5;5;5;3;7	7;15;3;15;4;5;3;7;14;5;5;5;4;5;3;6;4;5;3;5;7;5;4;15;3;2;5;3;15;14;5;3;4;13;6;5;6;2	38	38	diff_parts_same_contig		Variation	Variation							0	Orphanet_124	0.079335	0
Blood	ENSG00000100902	PSMA6	ENSG00000100902	ENSG00000100902	protein_coding	protein_coding	11.5646	11.4873	8.46	8.42	1	1	0.0027295	9.99467e-85	0.987801	0.987801	1_to_1	identical gene model		7;7;6;7;1;6;7;4;6;2;7;2;4;6;6;4;2	7;6;4;2;6;7;4;7;6;2;7;6;7;6;2;4;1	17	17	diff_parts_same_contig						1	{Myocardial infarction, susceptibility to}	3	known_molec_cause	0	EFO_0000764	0.46197	0
Blood	ENSG00000100906	NFKBIA	ENSG00000100906	ENSG00000100906	protein_coding	protein_coding	39.9411	39.6949	37.46	37.27	1	1	0.00273048	9.99467e-85	0.991905	0.991904	1_to_1	identical gene model		6;3;5;3;2;3;4;6;5;3	6;5;6;5;3;4;3;3;2;3	10	10							1	Ectodermal dysplasia and immunodeficiency 2	3	known_molec_cause	0	Orphanet_98813	0.73867	0
Blood	ENSG00000100908	EMC9	ENSG00000100908	ENSG00000100908	protein_coding	protein_coding	34.6096	34.3935	32.615	32.385	1	1	0.00272983	9.99467e-85	0.783628	0.783628	1_to_1	identical gene model		6;5;1;3;2;5;6	1;6;5;5;6;2;3	7	7	diff_parts_same_contig		Variation	Variation										0
Blood	ENSG00000100911	PSME2	ENSG00000100911	ENSG00000100911	protein_coding	protein_coding	71.1906	70.7201	66.7	66.325	1	1	0.00257435	1.51185e-48	0.98125	0.981247	1_to_1	identical gene model		11;10;11;7;2;1;7;2;8;5;3;10;10;3;4;2;11;3	2;11;10;11;10;1;8;11;7;10;2;7;5;3;4;3;3;2	18	18	diff_parts_same_contig		Variation	Variation							0	EFO_0000764	0.46197	0
Blood	ENSG00000100916	BRMS1L	ENSG00000100916	ENSG00000100916	protein_coding	protein_coding	2.78596	2.76929	2.02	2.01	1	1	0.00273009	9.99467e-85	0.741508	0.741508	1_to_1	identical gene model		10;5;8;8;11;2	10;11;5;8;8;2	6	6	new_contig_added, diff_parts_same_contig										0	EFO_0000729	0.19019	0
Blood	ENSG00000100918	REC8	ENSG00000100918	ENSG00000100918	protein_coding	protein_coding	29.8933	29.8033	27.32	27.48	1	1	-0.0225637	1.07883e-13	0.940661	0.943069	1_to_1	exon_count_diff		4;5;2;7;4;3;6;2;19;6;12;22;20	20;4;19;17;3;6;7;4;2;7;5;4;2	13	13	new_contig_added, diff_parts_same_contig		Variation	Variation							0	EFO_0000279	0.3892	0
Blood	ENSG00000100926	TM9SF1	ENSG00000100926	ENSG00000100926	protein_coding	protein_coding	10.2986	10.2349	10.26	10.19	1	1	0.00272971	9.99467e-85	0.984966	0.984966	1_to_1	identical gene model		6;5;6;3;3;5;3;6;3;3;2;4	6;5;6;6;4;5;2;3;3;3;3;3	12	12	diff_parts_same_contig		Variation	Variation							0	EFO_0004614	0.12211	0
Blood	ENSG00000100934	SEC23A	ENSG00000100934	ENSG00000100934	protein_coding	protein_coding	2.33711	2.33156	1.6	1.615	1	1	0.00273008	9.99467e-85	0.992169	0.992169	1_to_1	identical gene model		20;16;19;3;2;3;2;5;3;4;2;6;3;3;2	20;16;2;19;3;2;2;5;6;3;4;3;3;2;3	15	15							1	Craniolenticulosutural dysplasia	3	known_molec_cause	0	Orphanet_50814	0.61863	0
Blood	ENSG00000100938	GMPR2	ENSG00000100938	ENSG00000100938	protein_coding	protein_coding	60.8746	60.4914	60.53	60.07	1	1	0.00283647	6.14786e-56	0.99212	0.99212	1_to_1	exon_count_diff		11;10;10;9;9;8;2;4;6;4;3;5;2;7;2;4;9;10;5;3;3;3;10;10;3;6;3;8;10;8;11	10;11;10;10;10;10;6;3;12;8;5;7;4;4;8;9;5;4;8;10;9;9;3;6;3;3;2;3;3;2;2	31	31	diff_parts_same_contig										0	EFO_0004527	0.22371	0
Blood	ENSG00000100941	PNN	ENSG00000100941	ENSG00000100941	protein_coding	protein_coding	112.615	111.881	104.525	103.79	1	1	0.0027244	1.61998e-84	0.35709	0.357089	1_to_1	identical gene model		9;6;2;3;4;4	6;4;9;2;3;4	6	6	diff_parts_same_contig										0	EFO_0004631	0.16513	0
Blood	ENSG00000100949	RABGGTA	ENSG00000100949	ENSG00000100949	protein_coding	protein_coding	25.982	25.8024	25.08	24.96	1	1	0.00273003	9.99467e-85	0.986217	0.986216	1_to_1	identical gene model		17;16;10;17;7;4;3;5;16;7;3;17;6;4;2;7;6;10;8;16;3	17;16;6;3;7;16;17;17;10;16;4;3;8;10;7;3;7;6;5;4;2	21	21	diff_parts_same_contig										0	EFO_0000519	0.25152	0
Blood	ENSG00000100968	NFATC4	ENSG00000100968	ENSG00000100968	protein_coding	protein_coding	0.186	0.186	0.13	0.13	0	0			0.999521	0.999521	1_to_1	identical gene model		10;10;9;10;5;10;11;9;10;10;9;7;11;10;9;3;3;11;6;4;10;11;5;2;10;11;7;7;6;5;8;2;5	5;10;11;10;11;11;6;10;11;11;10;10;3;10;3;5;9;2;10;9;9;9;10;8;10;7;7;6;7;4;5;5;2	33	33	diff_parts_same_contig										0	EFO_0004995	0.36547	0
Blood	ENSG00000100979	PLTP	ENSG00000100979	ENSG00000100979	protein_coding	protein_coding	0.695912	0.691069	0.57	0.57	1	1	0.00273003	9.99467e-85	0.988831	0.988831	1_to_1	identical gene model	0.999988	15;14;16;14;15	15;16;14;15;14	5	5	new_contig_added, diff_parts_same_contig						1	[High density lipoprotein cholesterol level QTL 9]	3	known_molec_cause	0	EFO_0004612	0.35777	0
Blood	ENSG00000100982	PCIF1	ENSG00000100982	ENSG00000100982	protein_coding	protein_coding	105.287	104.614	103.545	102.935	1	1	0.00273261	9.99467e-85	0.58696	0.586953	1_to_1	identical gene model		17;6;2	17;2;6	3	3	diff_parts_same_contig										0	EFO_0004526	0.1794	0
Blood	ENSG00000100983	GSS	ENSG00000100983	ENSG00000100983	protein_coding	protein_coding	3.84509	3.82095	3.56	3.53	1	1	0.00272991	9.99467e-85	0.996128	0.996128	1_to_1	identical gene model		9;8;13;10;13;2;5;13;10;3;4;10;4;11;3;2;13;4;6;7;12;11;9;11;10;10;7;13	13;10;11;13;10;12;13;13;10;6;10;11;13;9;10;2;7;9;8;11;7;5;4;4;4;3;2;3	28	28	diff_parts_same_contig						1	Glutathione synthetase deficiency;Hemolytic anemia due to glutathione synthetase deficiency	3;3	known_molec_cause;known_molec_cause	0	Orphanet_32	0.76568	0
Blood	ENSG00000100985	MMP9	ENSG00000100985	ENSG00000100985	protein_coding	protein_coding	442.845	440.063	318.055	316.71	1	1	0.00274173	9.99467e-85	0.00115923	0.00115923	1_to_1	identical gene model		13	13	1	1							1	?Metaphyseal anadysplasia 2	3	known_molec_cause	0	Orphanet_1040	0.56542	0
Blood	ENSG00000100987	VSX1	ENSG00000100987	ENSG00000100987	protein_coding	protein_coding	0.3972	0.3948	0.24	0.24	0	0			0.245161	0.245161	1_to_1	identical gene model		3;5;6;5;5;4;2	5;6;5;4;5;2;3	7	7							1	?Craniofacial anomalies and anterior segment dysgenesis syndrome;Corneal dystrophy, posterior polymorphous, 1;Keratoconus 1	3;3;3	known_molec_cause;known_molec_cause;known_molec_cause	0	Orphanet_156071	0.74602	0
Blood	ENSG00000100991	TRPC4AP	ENSG00000100991	ENSG00000100991	protein_coding	protein_coding	11.5226	11.4505	11.2	11.13	1	1	0.00272919	9.99467e-85	0.973971	0.973971	1_to_1	identical gene model		19;19	19;19	2	2	diff_parts_same_contig, new_contig_added										0	EFO_0009270	0.19762	0
Blood	ENSG00000100994	PYGB	ENSG00000100994	ENSG00000100994	protein_coding	protein_coding	93.3299	92.7072	93.655	93.035	1	1	0.00280374	1.45458e-81	0.28777	0.287419	1_to_1	identical gene model		20;6;3	20;6;3	3	3											0	EFO_0004644	0.2993	0
Blood	ENSG00000100997	ABHD12	ENSG00000100997	ENSG00000100997	protein_coding	protein_coding	4.16897	4.14289	3.45	3.43	1	1	0.00273	9.99467e-85	0.99638	0.99638	1_to_1	identical gene model		13;13;7;5;10;8;5;10;5;8;10;8;8;9;8;10;12;14;10;7;7;12;10;11	10;13;8;7;10;13;11;8;9;10;10;10;12;14;12;8;5;8;7;5;10;8;7;5	24	24							1	Polyneuropathy, hearing loss, ataxia, retinitis pigmentosa, and cataract	3	known_molec_cause	1	Orphanet_171848	0.8054	0
Blood	ENSG00000101000	PROCR	ENSG00000101000	ENSG00000101000	protein_coding	protein_coding	6.25579	6.21454	5.78	5.74	1	1	0.00272987	9.99467e-85	0.360002	0.360002	1_to_1	identical gene model		4;2;4	4;4;2	3	3	diff_parts_same_contig		Clone Problem	Clone Problem							0	EFO_0004633	0.38164	0
Blood	ENSG00000101003	GINS1	ENSG00000101003	ENSG00000101003	protein_coding	protein_coding	1.51303	1.5033	1.275	1.265	1	1	0.00272972	9.99467e-85	0.0253696	0.0253696	1_to_1	identical gene model		7;2;3;5	7;5;2;3	4	4							1	Immunodeficiency 55	3	known_molec_cause	0	MONDO_0044725	0.69519	0
Blood	ENSG00000101004	NINL	ENSG00000101004	ENSG00000101004	protein_coding	protein_coding	0.712754	0.708347	0.535	0.53	1	1	0.00272998	9.99467e-85	0.844784	0.844777	1_to_1	identical gene model		24;4;23;3;3;4;4	24;23;3;4;4;4;3	7	7	diff_parts_same_contig										0	EFO_0004509	0.26505	0
Blood	ENSG00000101017	CD40	ENSG00000101017	ENSG00000101017	protein_coding	protein_coding	10.5232	10.4548	9.79	9.73	1	1	0.0031966	8.57734e-11	0.964757	0.964764	1_to_1	identical gene model		8;9;3;8;8;10;7	7;9;8;8;10;8;3	7	7	diff_parts_same_contig						1	Barrett esophagus/esophageal adenocarcinoma;Immunodeficiency with hyper-IgM, type 3;Spinal muscular atrophy with congenital bone fractures 2	3;3;3	known_molec_cause;known_molec_cause;known_molec_cause	0	Orphanet_101090	0.75018	0
Blood	ENSG00000101019	UQCC1	ENSG00000101019	ENSG00000101019	protein_coding	protein_coding	22.323	22.1806	20.53	20.43	1	1	0.00272928	9.99467e-85	0.954887	0.954886	1_to_1	identical gene model		9;7;8;9;10;10;8;7;8;9;10;8;7;7;2;4;2;7;8;4;3;3;3	9;7;8;9;10;7;2;10;7;8;3;2;4;9;3;8;10;7;3;8;7;8;4	23	23	new_contig_added		Clone Problem, GRC Housekeeping	Clone Problem, GRC Housekeeping							0	EFO_0007788	0.45083	0
Blood	ENSG00000101040	ZMYND8	ENSG00000101040	ENSG00000101040	protein_coding	protein_coding	0.609956	0.606978	0.44	0.44	1	1	0.00272996	9.99467e-85	0.999337	0.999337	1_to_1	identical gene model	0.999915	24;22;22;24;22;22;24;7;3;3;23;21;23;20;14;23;23;21;22;22;15	22;24;22;22;24;23;23;22;15;21;24;20;23;22;23;21;22;14;7;3;3	21	21	new_contig_added, diff_parts_same_contig		GRC Housekeeping	GRC Housekeeping							0	EFO_0004584	0.38214	0
Blood	ENSG00000101049	SGK2	ENSG00000101049	ENSG00000101049	protein_coding	protein_coding	1.62105	1.60874	1.1	1.09	1	1	0.00273002	9.99467e-85	0.844872	0.844872	1_to_1	identical gene model		12;14;13;9;13;13;7;14;2;6;3;3;7;11	14;13;7;11;14;7;13;6;9;12;13;3	14	12	new_contig_added, diff_parts_same_contig										0	EFO_0004308	0.28593	0
Blood	ENSG00000101052	IFT52	ENSG00000101052	ENSG00000101052	protein_coding	protein_coding	6.48933	6.44889	5.095	5.055	1	1	0.00272986	9.99467e-85	0.969909	0.969907	1_to_1	identical gene model		14;14;3;2;4;7;2;3;3	14;14;3;3;4;7;3;2;2	9	9	new_contig_added, diff_parts_same_contig						1	Short-rib thoracic dysplasia 16 with or without polydactyly	3	known_molec_cause	0	Orphanet_1505	0.7533	0
Blood	ENSG00000101057	MYBL2	ENSG00000101057	ENSG00000101057	protein_coding	protein_coding	1.93695	1.92266	1.075	1.07	1	1	0.00346284	4.11369e-06	0.959863	0.959903	1_to_1	identical gene model		14;13	13;14	2	2	diff_parts_same_contig										0	EFO_0004526	0.42696	0
Blood	ENSG00000101074	R3HDML	ENSG00000101074	ENSG00000101074	protein_coding	protein_coding	0.665	0.665	0.665	0.665	0	0			0	0	1_to_1	identical gene model		5	5	1	1	diff_parts_same_contig										0	EFO_0004612	0.15429	0
Blood	ENSG00000101076	HNF4A	ENSG00000101076	ENSG00000101076	protein_coding	protein_coding	0.205	0.2	0.205	0.2	0	0			0.833333	0.833333	1_to_1	identical gene model		10;10;11;10;8;10;4;8;11	10;10;8;11;4;10;11;8;10	9	9	diff_parts_same_contig, new_contig_added						1	Fanconi renotubular syndrome 4, with maturity-onset diabetes of the young;MODY, type I;{Diabetes mellitus, noninsulin-dependent}	3;3;3	known_molec_cause;known_molec_cause;known_molec_cause	0	Orphanet_552	0.78679	0
Blood	ENSG00000101079	NDRG3	ENSG00000101079	ENSG00000101079	protein_coding	protein_coding	1.25148	1.24391	1.17	1.16	1	1	0.00272999	9.99467e-85	0.995885	0.995885	1_to_1	identical gene model		16;15;13;17;7	15;17;16;13;7	5	5	diff_parts_same_contig										0	EFO_0004980	0.24629	0
Blood	ENSG00000101082	SLA2	ENSG00000101082	ENSG00000101082	protein_coding	protein_coding	26.6191	26.4526	26.255	26.025	1	1	0.0027343	5.21159e-82	0.854796	0.854796	1_to_1	identical gene model		8;8	8;8	2	2	new_contig_added, diff_parts_same_contig										0	EFO_0007822	0.18309	0
Blood	ENSG00000101084	RAB5IF	ENSG00000101084	ENSG00000101084	protein_coding	protein_coding	32.4222	32.2191	30.9	30.74	1	1	0.00272892	9.99467e-85	0.991483	0.991483	1_to_1	identical gene model		3;4;4;5;2;4;3;9	4;4;5;2;4;3;9;3	8	8	diff_parts_same_contig										0	EFO_0004273;EFO_0003847;HP_0000256;HP_0000316;HP_0000347;HP_0000892;HP_0000902;HP_0000925;HP_0001249	0.33262	0
Blood	ENSG00000101096	NFATC2	ENSG00000101096	ENSG00000101096	protein_coding	protein_coding	1.53698	1.53596	1.02	1.02	1	1	0.00273	9.99467e-85	0.998793	0.998793	1_to_1	identical gene model		11;10;11;2;11;10;11	10;11;10;11;11;11;2	7	7	new_contig_added, diff_parts_same_contig										0	MONDO_0005148	0.49738	1			yes
Blood	ENSG00000101098	RIMS4	ENSG00000101098	ENSG00000101098	protein_coding	protein_coding	0.232857	0.232857	0.16	0.16	0	0			0.35	0.35	1_to_1	identical gene model		6;6	6;6	2	2	diff_parts_same_contig										0	EFO_0008111	0.30121	0
Blood	ENSG00000101104	PABPC1L	ENSG00000101104	ENSG00000101104	protein_coding	protein_coding	35.2363	35.0129	34.81	34.565	1	1	0.00276925	5.08857e-77	0.927425	0.927425	1_to_1	identical gene model		15;14;5;15;6;5;6;5;3;4;9;7;2;5;6;14;7;7;5	15;15;14;14;6;9;7;6;6;5;7;3;5;7;5;4;5;5;2	19	19	new_contig_added, diff_parts_same_contig										0	Orphanet_404466	0.42492	0
Blood	ENSG00000101109	STK4	ENSG00000101109	ENSG00000101109	protein_coding	protein_coding	16.8273	16.7011	15.88	15.8	1	1	0.00272933	9.99467e-85	0.987275	0.987275	1_to_1	identical gene model		12;11;6;4;4;2;10	10;11;2;12;4;4;6	7	7	new_contig_added, diff_parts_same_contig						1	T-cell immunodeficiency, recurrent infections, autoimmunity, and cardiac malformations	3	known_molec_cause	0	Orphanet_314689	0.6647	0
Blood	ENSG00000101115	SALL4	ENSG00000101115	ENSG00000101115	protein_coding	protein_coding	0.447297	0.443784	0.28	0.275	1	1	0.00273002	9.99467e-85	0.486014	0.486014	1_to_1	identical gene model		4;3;4;2;4	4;3;4;4;2	5	5							1	?IVIC syndrome;Duane-radial ray syndrome	3;3	known_molec_cause;known_molec_cause	0	MONDO_0011812	0.78074	1			yes
Blood	ENSG00000101126	ADNP	ENSG00000101126	ENSG00000101126	protein_coding	protein_coding	1.59944	1.5897	1.36	1.35	1	1	0.00272965	9.99467e-85	0.997308	0.997308	1_to_1	identical gene model		4;3;5;4;6;3;4;3;6	3;6;6;5;4;4;4;3;3	9	9	diff_parts_same_contig						1	Helsmoortel-van der Aa syndrome	3	known_molec_cause	0	MONDO_0014379	0.77392	0
Blood	ENSG00000101132	PFDN4	ENSG00000101132	ENSG00000101132	protein_coding	protein_coding	1.60966	1.5968	0.98	0.97	1	1	0.00273014	9.99467e-85	0.919354	0.919337	1_to_1	identical gene model		4;6;2;5;4	4;6;4;5;2	5	5											0	EFO_0000519	0.23099	0
Blood	ENSG00000101134	DOK5	ENSG00000101134	ENSG00000101134	protein_coding	protein_coding	1.035	1.025	1.035	1.025	0	0			0.846154	0.846154	1_to_1	identical gene model		8;8;2;2	8;2;8;2	4	4	diff_parts_same_contig, new_contig_added										0	EFO_0005423	0.34275	0
Blood	ENSG00000101138	CSTF1	ENSG00000101138	ENSG00000101138	protein_coding	protein_coding	8.43943	8.38699	7.68	7.635	1	1	0.00272937	9.99467e-85	0.959474	0.959474	1_to_1	identical gene model		6;5;3;5;5;6;2;3	5;2;3;3;6;5;6;5	8	8	diff_parts_same_contig										0	EFO_0004526	0.077093	0
Blood	ENSG00000101144	BMP7	ENSG00000101144	ENSG00000101144	protein_coding	protein_coding	0.46	0.45	0.46	0.45	0	0			0.2	0.2	1_to_1	identical gene model		7;6;7;6;6;3;2;2;3	7;6;2;6;6;7;3;2;3	9	9	new_contig_added, diff_parts_same_contig										0	EFO_0007814	0.49217	0
Blood	ENSG00000101146	RAE1	ENSG00000101146	ENSG00000101146	protein_coding	protein_coding	9.70875	9.64673	9.28	9.22	1	1	0.00278659	5.4535e-71	0.963547	0.963548	1_to_1	identical gene model		12;12;12;7;6;4;3;11;11	12;11;12;11;7;6;12;4;3	9	9	diff_parts_same_contig		Clone Problem	Clone Problem							0	EFO_0000764;EFO_0007328	0.54092	0
Blood	ENSG00000101150	TPD52L2	ENSG00000101150	ENSG00000101150	protein_coding	protein_coding	35.7557	35.533	35.55	35.37	1	1	0.00279466	2.16765e-79	0.985788	0.985789	1_to_1	identical gene model		9;7;6;8;8;7;6;2;5;6	5;6;6;7;6;8;9;8;7;2	10	10	diff_parts_same_contig, new_contig_added										0	EFO_0004305	0.1504	0
Blood	ENSG00000101152	DNAJC5	ENSG00000101152	ENSG00000101152	protein_coding	protein_coding	8.85557	8.80211	8.56	8.525	1	1	0.00282753	2.00066e-62	0.977682	0.977683	1_to_1	identical gene model		5;6	5;6	2	2	new_contig_added, diff_parts_same_contig						1	Ceroid lipofuscinosis, neuronal, 4 (Kufs type), autosomal dominant	3	known_molec_cause	0	Orphanet_228343	0.7741	0
Blood	ENSG00000101158	NELFCD	ENSG00000101158	ENSG00000101158	protein_coding	protein_coding	21.4905	21.3575	21.76	21.62	1	1	0.00275602	4.36285e-80	0.966703	0.966703	1_to_1	identical gene model		16;2;3;10;12;4;7;6;3;2;4;5;15;15	15;3;4;15;16;2;6;12;10;4;5;2;7;3	14	14	diff_parts_same_contig										0	EFO_0000764	0.59258	0
Blood	ENSG00000101160	CTSZ	ENSG00000101160	ENSG00000101160	protein_coding	protein_coding	748.414	743.448	732.665	728.72	1	1	0.00273777	1.87712e-84	0.68698	0.686982	1_to_1	identical gene model		6;2;3;5	6;5;3;2	4	4	diff_parts_same_contig										0	EFO_0007984	0.39984	0
Blood	ENSG00000101161	PRPF6	ENSG00000101161	ENSG00000101161	protein_coding	protein_coding	193.309	192.033	191.98	191.1	1	1	0.00272384	4.32496e-84	0	0	1_to_1	identical gene model		21	21	1	1	diff_parts_same_contig, new_contig_added						1	Retinitis pigmentosa 60	3	known_molec_cause	0	Orphanet_791	0.65573	0
Blood	ENSG00000101162	TUBB1	ENSG00000101162	ENSG00000101162	protein_coding	protein_coding	141.442	140.584	127.39	126.655	1	1	0.00273777	5.22834e-84	0.335386	0.335389	1_to_1	identical gene model		4	4	1	1	diff_parts_same_contig						1	Macrothrombocytopenia, autosomal dominant, TUBB1-related	3	known_molec_cause	0	Orphanet_140957	0.71409	0
Blood	ENSG00000101166	PRELID3B	ENSG00000101166	ENSG00000101166	protein_coding	protein_coding	35.7957	35.572	32.56	32.39	1	1	0.00244886	6.62083e-37	0.565607	0.565559	1_to_1	identical gene model		6;5;6;2	6;5;6;2	4	4	diff_parts_same_contig										0	EFO_0007984	0.3088	0
Blood	ENSG00000101180	HRH3	ENSG00000101180	ENSG00000101180	protein_coding	protein_coding	0.373478	0.371196	0.215	0.21	1	1	0.00273007	9.99467e-85	0.0455782	0.0455782	1_to_1	identical gene model		5;3;4	3;5;4	3	3	diff_parts_same_contig										0	MONDO_0016158	0.53649	0
Blood	ENSG00000101181	MTG2	ENSG00000101181	ENSG00000101181	protein_coding	protein_coding	98.9838	98.3213	96.085	95.53	1	1	0.00272951	9.99467e-85	0.915946	0.915946	1_to_1	identical gene model		7;7;2;6;2;6;4;3;5;2	2;4;6;7;7;5;6;2;3;2	10	10	new_contig_added, diff_parts_same_contig										0	EFO_0004531;EFO_0003923	0.2238	0
Blood	ENSG00000101182	PSMA7	ENSG00000101182	ENSG00000101182	protein_coding	protein_coding	62.987	62.583	60.41	60.35	1	1	0.00264593	1.87143e-68	0.974506	0.974504	1_to_1	identical gene model		3;7;7;5;7;4	7;5;7;7;4;3	6	6	diff_parts_same_contig										0	EFO_0000764	0.46197	0
Blood	ENSG00000101187	SLCO4A1	ENSG00000101187	ENSG00000101187	protein_coding	protein_coding	1.41092	1.40292	0.855	0.845	1	1	0.00273002	9.99467e-85	0.952044	0.952044	1_to_1	identical gene model		12;11;4;3;5;6;6;10;3	12;10;11;6;6;5;4;3;3	9	9											0	EFO_0004704	0.39255	0
Blood	ENSG00000101188	NTSR1	ENSG00000101188	ENSG00000101188	protein_coding	protein_coding	0.869013	0.867207	0.6	0.6	1	1	0.00273006	9.99467e-85	0.893509	0.893509	1_to_1	identical gene model		4;3	4;3	2	2											0	EFO_0004458	0.29187	0
Blood	ENSG00000101189	MRGBP	ENSG00000101189	ENSG00000101189	protein_coding	protein_coding	26.6794	26.5099	25.95	25.805	1	1	0.00272986	9.99467e-85	0.0112033	0.0112033	1_to_1	identical gene model		5	5	1	1											0	EFO_0004799	0.17134	0
Blood	ENSG00000101190	TCFL5	ENSG00000101190	ENSG00000101190	protein_coding	protein_coding	9.90823	9.84465	9.395	9.32	1	1	0.00272908	9.99467e-85	0.638551	0.638536	1_to_1	identical gene model		6;6	6;6	2	2											0	Orphanet_166011	0.14783	0
Blood	ENSG00000101191	DIDO1	ENSG00000101191	ENSG00000101191	protein_coding	protein_coding	30.6713	30.477	28.835	28.705	1	1	0.00273019	9.99467e-85	0.9049	0.9049	1_to_1	identical gene model		16;6;6;6;6;15;16	16;16;15;6;6;6;6	7	7	new_contig_added, diff_parts_same_contig										0	EFO_0004704	0.23328	0
Blood	ENSG00000101193	GID8	ENSG00000101193	ENSG00000101193	protein_coding	protein_coding	82.9044	82.3592	83.32	82.925	1	1	0.00274861	4.49144e-84	3.70393e-05	3.70393e-05	1_to_1	identical gene model		5;2	5;2	2	2	diff_parts_same_contig, new_contig_added										0	EFO_0004338	0.15902	0
Blood	ENSG00000101194	SLC17A9	ENSG00000101194	ENSG00000101194	protein_coding	protein_coding	7.52836	7.47882	6.49	6.435	1	1	0.002856	3.76798e-61	0.924788	0.924795	1_to_1	identical gene model		14;13;3;10;5;2;11	14;13;11;3;10;2;5	7	7	diff_parts_same_contig						1	Porokeratosis 8, disseminated superficial actinic type	3	known_molec_cause	0	Orphanet_79152	0.62378	0
Blood	ENSG00000101197	BIRC7	ENSG00000101197	ENSG00000101197	protein_coding	protein_coding	0.590179	0.585893	0.41	0.405	0	0			0.872287	0.872287	1_to_1	identical gene model		7;7;4	7;7;4	3	3	diff_parts_same_contig		Clone Problem	Clone Problem							0	EFO_0007660	0.1699	0
Blood	ENSG00000101198	NKAIN4	ENSG00000101198	ENSG00000101198	protein_coding	protein_coding					0	0			1	1	1_to_1	identical gene model		7;6;7;6;3;5;4;2;5	6;7;5;4;7;6;5;3;2	9	9	diff_parts_same_contig		Clone Problem	Clone Problem							0	EFO_0007660	0.086253	0
Blood	ENSG00000101199	ARFGAP1	ENSG00000101199	ENSG00000101199	protein_coding	protein_coding	43.9075	43.6354	43.255	43	1	1	0.00272926	9.99467e-85	0.983993	0.983993	1_to_1	identical gene model		14;14;13;3;5;12;3;2;4;12;9;13;3;12;11;4;5;5;6;13;12;2;5	12;13;5;13;4;12;13;5;12;6;9;14;12;14;11;5;4;5;3;2;3;3;2	23	23	diff_parts_same_contig, new_contig_added		Clone Problem	Clone Problem							0	EFO_0000304	0.10378	0
Blood	ENSG00000101200	AVP	ENSG00000101200	ENSG00000101200	protein_coding	protein_coding	1.85273	1.83673	1.3	1.29	0	0			0	0	1_to_1	identical gene model		3	3	1	1							1	Diabetes insipidus, neurohypophyseal	3	known_molec_cause	0	Orphanet_30925	0.76232	0
Blood	ENSG00000101203	COL20A1	ENSG00000101203	ENSG00000101203	protein_coding	protein_coding	0.462308	0.459231	0.28	0.28	0	0			0.607317	0.607317	1_to_1	identical gene model		36;14;35;10;9;36;4;2	36;36;35;14;10;9;4;2	8	8	diff_parts_same_contig, new_contig_added		Clone Problem	Clone Problem							0	EFO_0000304	0.24818	0
Blood	ENSG00000101204	CHRNA4	ENSG00000101204	ENSG00000101204	protein_coding	protein_coding	0.59	0.585	0.505	0.5	0	0			0.590909	0.590909	1_to_1	identical gene model		6;5;6;4;4;6;1;6;1;1;5;1;1;2;2;2;2;2;2;5	6;5;1;6;6;6;1;5;2;2;2;1;5;2;2;1;2;1	20	18	diff_parts_same_contig, new_contig_added		Clone Problem	Clone Problem			1	Developmental and epileptic encephalopathy 7;Epilepsy, nocturnal frontal lobe, 1;Myokymia;Seizures, benign neonatal, 1;{Nicotine addiction, susceptibility to}	3;3;3;3;3	known_molec_cause;known_molec_cause;known_molec_cause;known_molec_cause;known_molec_cause	0	Orphanet_98784	0.74485	0
Blood	ENSG00000101210	EEF1A2	ENSG00000101210	ENSG00000101210	protein_coding	protein_coding	0.304444	0.302222	0.225	0.22	0	0			0.989216	0.989216	1_to_1	identical gene model		8;9;4;2;4;4;3;8	8;8;9;4;4;4;3;2	8	8							1	Developmental and epileptic encephalopathy 33;Intellectual developmental disorder, autosomal dominant 38	3;3	known_molec_cause;known_molec_cause	0	MONDO_0018614	0.73942	0
Blood	ENSG00000101213	PTK6	ENSG00000101213	ENSG00000101213	protein_coding	protein_coding	0.561724	0.558621	0.45	0.45	1	1	0.00273002	9.99467e-85	0.910861	0.910861	1_to_1	identical gene model		7;8	8;7	2	2											0	MONDO_0015277	0.51401	1			yes
Blood	ENSG00000101216	GMEB2	ENSG00000101216	ENSG00000101216	protein_coding	protein_coding	1.62743	1.6179	1.11	1.1	1	1	0.00273003	9.99467e-85	0.992194	0.992194	1_to_1	identical gene model		9;8;10	9;8;10	3	3											0	EFO_0004327	0.17883	0
Blood	ENSG00000101220	C20orf27	ENSG00000101220	ENSG00000101220	protein_coding	protein_coding	17.7846	17.6742	16.955	16.845	1	1	0.00272926	9.99467e-85	0.97419	0.97419	1_to_1	identical gene model		6;6;6;3	6;6;6;3	4	4											0	EFO_0004526	0.29873	0
Blood	ENSG00000101222	SPEF1	ENSG00000101222	ENSG00000101222	protein_coding	protein_coding	0.510909	0.507273	0.265	0.265	0	0			0.70928	0.70928	1_to_1	identical gene model		7;5;6	7;5;6	3	3											0	EFO_0007990	0.13557	0
Blood	ENSG00000101224	CDC25B	ENSG00000101224	ENSG00000101224	protein_coding	protein_coding	35.0961	34.8753	33.33	33.08	1	1	0.00272923	1.00005e-84	0.992757	0.992756	1_to_1	identical gene model		16;15;16;15;16;16;6;9;3	16;15;16;16;16;15;9;6;3	9	9											0	EFO_0004526	0.44509	0
Blood	ENSG00000101230	ISM1	ENSG00000101230	ENSG00000101230	protein_coding	protein_coding	2.45022	2.43463	1.96	1.945	1	1	0.00273008	9.99467e-85	0	0	1_to_1	identical gene model		6	6	1	1											0	EFO_0004339	0.43961	0
Blood	ENSG00000101236	RNF24	ENSG00000101236	ENSG00000101236	protein_coding	protein_coding	3.62489	3.6041	2.83	2.81	1	1	0.00273039	9.99467e-85	0.997124	0.997124	1_to_1	identical gene model		6;6;6;7	6;6;6;7	4	4											0	EFO_0004462	0.2339	0
Blood	ENSG00000101246	ARFRP1	ENSG00000101246	ENSG00000101246	protein_coding	protein_coding	16.7441	16.6342	16.46	16.35	1	1	0.00272945	9.99467e-85	0.980593	0.983159	1_to_1	exon_length_diff	0.994756	3;7;2;4;2;3;7;7;3;6;7;8;8;8	7;6;8;8;2;3;8;7;7;3;2;7;4;3	14	14	diff_parts_same_contig, new_contig_added										0	EFO_0002618	0.1774	0
Blood	ENSG00000101247	NDUFAF5	ENSG00000101247	ENSG00000101247	protein_coding	protein_coding	7.91748	7.86626	6.935	6.895	1	1	0.00272968	9.99467e-85	0.826775	0.826775	1_to_1	identical gene model		12;11;10;5;4;10;3;4;8;7;3;5;8;8;2;7	12;11;10;8;7;10;8;8;4;5;5;7;3;4;3;2	16	16	diff_parts_same_contig, new_contig_added						1	Mitochondrial complex I deficiency, nuclear type 16	3	known_molec_cause	0	MONDO_0100133	0.6902	0
Blood	ENSG00000101251	SEL1L2	ENSG00000101251	ENSG00000101251	protein_coding	protein_coding	1.91	1.9	1.91	1.9	0	0			0.818182	0.818182	1_to_1	identical gene model		20;18;21;5;5;3;2;3;19;4;2;17	20;3;5;18;21;19;17;4;3;5;2;2	12	12			Clone Problem	Clone Problem							0	EFO_0004531;EFO_0003923	0.32738	0
Blood	ENSG00000101255	TRIB3	ENSG00000101255	ENSG00000101255	protein_coding	protein_coding	22.3065	22.1595	20.965	20.85	1	1	0.00272969	9.99467e-85	0.657294	0.657303	1_to_1	identical gene model		4;5;4;5	5;4;4;5	4	4	new_contig_added, diff_parts_same_contig		Clone Problem	Clone Problem							0	MONDO_0024622	0.29413	0
Blood	ENSG00000101265	RASSF2	ENSG00000101265	ENSG00000101265	protein_coding	protein_coding	8.49498	8.44448	8.35	8.3	1	1	0.00272917	1.03796e-84	0.995763	0.995763	1_to_1	identical gene model		11;12;9	12;9;11	3	3											0	HP_0000539	0.26562	0
Blood	ENSG00000101266	CSNK2A1	ENSG00000101266	ENSG00000101266	protein_coding	protein_coding	7.08736	7.04486	6.365	6.34	1	1	0.00272973	1.00952e-84	0.99767	0.99767	1_to_1	identical gene model		14;12;13;13;8;5;2;8;4;4;3;4;12;9;2;8;14;8;12;3;8;10;13;12;6;7;13;12;6;4;13;16;11;6;15;3;10;14;14;15;2;15;13;14;4;12;12;14	14;13;14;15;4;13;12;12;12;14;14;15;11;12;13;14;12;15;4;8;7;13;10;12;6;10;13;16;12;13;14;9;8;8;8;2;6;8;6;4;2;5;4;3;4;3;2;3	48	48							1	Okur-Chung neurodevelopmental syndrome	3	known_molec_cause	0	MONDO_0014893	0.74037	0
Blood	ENSG00000101276	SLC52A3	ENSG00000101276	ENSG00000101276	protein_coding	protein_coding	0.353478	0.352174	0.15	0.15	0	0			0.766569	0.766569	1_to_1	identical gene model		6;4;3;5;5;3;3;2;3	6;4;3;5;5;3;3;3;2	9	9	new_contig_added, diff_parts_same_contig						1	?Fazio-Londe disease;Brown-Vialetto-Van Laere syndrome 1	3;3	known_molec_cause;known_molec_cause	1	Orphanet_97229	0.83846	0
Blood	ENSG00000101278	RPS10P5	ENSG00000101278	ENSG00000101278	processed_pseudogene	processed_pseudogene	8.06112	8.01393	6.695	6.65	1	1	0.00273005	9.99467e-85	0.116997	0.116997	1_to_1	identical gene model		1	1	1	1	diff_parts_same_contig													0
Blood	ENSG00000101280	ANGPT4	ENSG00000101280	ENSG00000101280	protein_coding	protein_coding	0.332821	0.332452	0.26	0.26	1	1	0.00273003	9.99467e-85	0	0	1_to_1	identical gene model		9	9	1	1	diff_parts_same_contig, new_contig_added										0	EFO_0007016	0.29731	0
Blood	ENSG00000101282	RSPO4	ENSG00000101282	ENSG00000101282	protein_coding	protein_coding	0.612079	0.60809	0.49	0.485	1	1	0.00273002	9.99467e-85	0.0896267	0.0896267	1_to_1	identical gene model		5;4	5;4	2	2	diff_parts_same_contig						1	Anonychia congenita	3	known_molec_cause	0	Orphanet_94150	0.71093	0
Blood	ENSG00000101290	CDS2	ENSG00000101290	ENSG00000101290	protein_coding	protein_coding	39.1069	38.8628	38.765	38.575	1	1	0.0027301	9.99467e-85	0.67332	0.673315	1_to_1	identical gene model		10;9;13;6;11;3	6;9;13;11;3;10	6	6											0	EFO_0000304	0.18024	0
Blood	ENSG00000101292	PROKR2	ENSG00000101292	ENSG00000101292	protein_coding	protein_coding	0.842255	0.836863	0.62	0.62	1	1	0.00273003	9.99467e-85	0	0	1_to_1	identical gene model		2	2	1	1							1	Hypogonadotropic hypogonadism 3 with or without anosmia	3	known_molec_cause	1	MONDO_0018800	0.82081	0
Blood	ENSG00000101294	HM13	ENSG00000101294	ENSG00000101294	protein_coding	protein_coding	57.0228	56.6106	55.385	55.08	1	1	0.00193431	5.92155e-14	0.987308	0.987301	1_to_1	identical gene model	0.999997	13;12;9;13;5;7;3;2;6;13;4;8;9;8;4;2;7;3;9;10;2;7;6;3;3;13;9;14;12;13	13;12;13;13;14;13;3;12;6;9;13;5;9;10;8;9;2;9;2;6;7;7;7;3;8;4;4;3;2;3	30	30	new_contig_added, diff_parts_same_contig										0	EFO_0006336	0.29929	0
Blood	ENSG00000101298	SNPH	ENSG00000101298	ENSG00000101298	protein_coding	protein_coding	0.457696	0.454974	0.35	0.35	1	1	0.00273005	9.99467e-85	0.996847	0.996847	1_to_1	identical gene model		7;6;4;6	6;7;6;4	4	4	diff_parts_same_contig										0	EFO_0007937	0.17433	0
Blood	ENSG00000101306	MYLK2	ENSG00000101306	ENSG00000101306	protein_coding	protein_coding					0	0			1	1	1_to_1	identical gene model		13;12;6	12;13;6	3	3	new_contig_added						1	Cardiomyopathy, hypertrophic, 1, digenic	3	known_molec_cause	0	EFO_0000538	0.52809	0
Blood	ENSG00000101307	SIRPB1	ENSG00000101307	ENSG00000101307	protein_coding	protein_coding	144.146	143.262	131.54	130.665	1	1	0.0027474	9.99467e-85	0.857199	0.857201	1_to_1	identical gene model		4;6;4;4;6;4;3;2;3;4;3;3;6;3;3	6;4;4;3;3;4;2;6;4;3;4;3	15	12			Variation	Variation							0	EFO_0007937	0.42316	0
Blood	ENSG00000101310	SEC23B	ENSG00000101310	ENSG00000101310	protein_coding	protein_coding	3.92779	3.90435	2.87	2.86	1	1	0.00272992	9.99467e-85	0.996873	0.996873	1_to_1	identical gene model		20;20;20;7;8;2;3;20;3;3;20	20;8;3;20;20;2;20;3;20;3;7	11	11							1	?Cowden syndrome 7;Dyserythropoietic anemia, congenital, type II	3;3	known_molec_cause;known_molec_cause	0	Orphanet_98873	0.79753	0
Blood	ENSG00000101311	FERMT1	ENSG00000101311	ENSG00000101311	protein_coding	protein_coding					0	0			0.977778	0.977778	1_to_1	identical gene model		15;4;7;14	15;7;14;4	4	4	diff_parts_same_contig, new_contig_added						1	Kindler syndrome	3	known_molec_cause	1	MONDO_0008260	0.80005	0
Blood	ENSG00000101323	HAO1	ENSG00000101323	ENSG00000101323	protein_coding	protein_coding	0.63	0.623333	0.71	0.7	0	0			0	0	1_to_1	identical gene model		8	8	1	1	new_contig_added, diff_parts_same_contig						1	Geroderma osteodysplasticum	3	known_molec_cause	0	EFO_0004253	0.53671	0
Blood	ENSG00000101327	PDYN	ENSG00000101327	ENSG00000101327	protein_coding	protein_coding					0	0			1	1	1_to_1	identical gene model		4;3;4;4;3;3;3;3;4;2;3	3;4;4;3;4;4;3;3;3;3;2	11	11							1	Spinocerebellar ataxia 23	3	known_molec_cause	0	Orphanet_101108	0.7834	0
Blood	ENSG00000101331	CCM2L	ENSG00000101331	ENSG00000101331	protein_coding	protein_coding	0.254545	0.252727	0.18	0.18	0	0			0.886717	0.886717	1_to_1	identical gene model		9;10	10;9	2	2	new_contig_added										0	EFO_0007010	0.19717	0
Blood	ENSG00000101333	PLCB4	ENSG00000101333	ENSG00000101333	protein_coding	protein_coding	2.0725	2.055	1.185	1.18	0	0			0.986111	0.986111	1_to_1	identical gene model		36;38;35;36;7;36;5;7;6;29;28;29;35	7;6;38;7;5;36;35;36;36;35;29;28;29	13	13	new_contig_added, diff_parts_same_contig						1	Auriculocondylar syndrome 2	3	known_molec_cause	0	Orphanet_137888	0.7663	0
Blood	ENSG00000101335	MYL9	ENSG00000101335	ENSG00000101335	protein_coding	protein_coding	21.6211	21.4852	17.03	16.9	1	1	0.0027407	2.77987e-84	0.77741	0.777411	1_to_1	identical gene model		4;3	3;4	2	2	diff_parts_same_contig						1	?Megacystis-microcolon-intestinal hypoperistalsis syndrome 4	3	known_molec_cause	0	Orphanet_2604	0.29776	0
Blood	ENSG00000101336	HCK	ENSG00000101336	ENSG00000101336	protein_coding	protein_coding	48.4856	48.1704	39.76	39.48	1	1	0.00272462	2.35015e-84	0.996359	0.996359	1_to_1	identical gene model		14;13;13;2;14;13;13;14	13;14;13;14;13;14;13;2	8	8	new_contig_added										0	EFO_0000339	0.59389	0
Blood	ENSG00000101337	TM9SF4	ENSG00000101337	ENSG00000101337	protein_coding	protein_coding	6.24305	6.20476	5.91	5.87	1	1	0.00272963	9.99467e-85	0.990413	0.990413	1_to_1	identical gene model		18;18;4;6;6;2;3	18;6;6;18;4;3;2	7	7	new_contig_added										0	EFO_0003767	0.10078	0
Blood	ENSG00000101342	TLDC2	ENSG00000101342	ENSG00000101342	protein_coding	protein_coding	0.773923	0.769615	0.6	0.595	1	1	0.00273003	9.99467e-85	0.996611	0.996611	1_to_1	identical gene model		7;2;6	6;7;2	3	3	new_contig_added										0	EFO_0004995	0.23928	0
Blood	ENSG00000101343	CRNKL1	ENSG00000101343	ENSG00000101343	protein_coding	protein_coding	1.38922	1.38097	0.86	0.86	1	1	0.00273005	9.99467e-85	0.999722	0.999722	1_to_1	identical gene model		15;15;3;15;15;3;14	15;15;15;15;14;3;3	7	7	diff_parts_same_contig										0	EFO_0000389	0.31558	1			yes
Blood	ENSG00000101346	POFUT1	ENSG00000101346	ENSG00000101346	protein_coding	protein_coding	25.1977	25.0321	25.545	25.415	1	1	0.00275602	2.02056e-83	0.322727	0.322704	1_to_1	identical gene model		5;7;2;3;6	7;5;6;3;2	5	5	new_contig_added						1	Dowling-Degos disease 2	3	known_molec_cause	0	MONDO_0008371	0.65516	0
Blood	ENSG00000101347	SAMHD1	ENSG00000101347	ENSG00000101347	protein_coding	protein_coding	37.9601	37.659	34.76	34.52	1	1	0.00272948	1.00145e-84	0.998146	0.998146	1_to_1	identical gene model		15;3;15;17;10;1;11;6;3;4;2;16;14;2;5;8;16;10;14;5;16;8;17;17;15;17;14	16;16;17;2;17;15;17;15;17;14;15;16;14;14;3;4;10;8;10;11;6;8;5;5;1;3;2	27	27	new_contig_added						1	?Chilblain lupus 2;Aicardi-Goutieres syndrome 5	3;3	known_molec_cause;known_molec_cause	1	Orphanet_51	0.80875	0
Blood	ENSG00000101349	PAK5	ENSG00000101349	ENSG00000101349	protein_coding	protein_coding					0	0			1	1	1_to_1	identical gene model		10;11;11	10;11;11	3	3	new_contig_added, diff_parts_same_contig										0	EFO_0004875	0.33034	0
Blood	ENSG00000101350	KIF3B	ENSG00000101350	ENSG00000101350	protein_coding	protein_coding	21.6439	21.5084	22.015	21.895	1	1	0.00273016	9.99467e-85	0	0	1_to_1	identical gene model		9	9	1	1	new_contig_added						1	Retinitis pigmentosa 89	3	known_molec_cause	0	MONDO_0030071	0.46197	0
Blood	ENSG00000101353	MROH8	ENSG00000101353	ENSG00000101353	protein_coding	protein_coding	1.02313	1.01635	0.52	0.51	1	1	0.00273002	9.99467e-85	0.963793	0.963793	1_to_1	identical gene model		24;13;17;12;6;5;3	24;17;3;13;12	7	5			Clone Problem	Clone Problem							0	EFO_0004995	0.32047	0
Blood	ENSG00000101361	NOP56	ENSG00000101361	ENSG00000101361	protein_coding	protein_coding	27.8238	27.6432	27.565	27.395	1	1	0.00272902	9.99467e-85	0.992312	0.992312	1_to_1	identical gene model		12;6;6;5;3;6;8;2;5;3;2;3;5;4;3;5;7;3;1;2;14	14;12;7;3;5;6;5;3;5;4;1;8;2;6;5;6;3;3;2;3;2	21	21							1	Spinocerebellar ataxia 36	3	known_molec_cause	0	Orphanet_276198	0.62028	0
Blood	ENSG00000101363	MANBAL	ENSG00000101363	ENSG00000101363	protein_coding	protein_coding	2.56254	2.54644	2.49	2.475	1	1	0.00273	9.99467e-85	0.989237	0.989237	1_to_1	identical gene model		4;3;4;4;5	3;4;5;4;4	5	5											0	EFO_0004995	0.040012	0
Blood	ENSG00000101365	IDH3B	ENSG00000101365	ENSG00000101365	protein_coding	protein_coding	67.1283	66.6881	66.33	66	1	1	0.00272946	9.99467e-85	0.97688	0.976879	1_to_1	identical gene model		12;12;6;6;2;13;5;2;11;5;5;12	12;12;6;13;11;5;5;12;2;2;6;5	12	12							1	Retinitis pigmentosa 46	3	known_molec_cause	0	Orphanet_791	0.69385	0
Blood	ENSG00000101367	MAPRE1	ENSG00000101367	ENSG00000101367	protein_coding	protein_coding	207.443	206.14	206.345	204.43	1	1	0.00274397	9.99467e-85	0	0	1_to_1	identical gene model		7	7	1	1	diff_parts_same_contig										0	GO_0006306	0.27818	0
Blood	ENSG00000101384	JAG1	ENSG00000101384	ENSG00000101384	protein_coding	protein_coding	1.7067	1.69681	1.37	1.36	1	1	0.00273012	9.99467e-85	0.740474	0.740474	1_to_1	identical gene model		26;25;4;3;3;2;17;3;6	26;25;2;17;4;3;3;6;3	9	9							1	?Deafness, congenital heart defects, and posterior embryotoxon;Aicardi-Goutieres syndrome 1, dominant and recessive;Alagille syndrome 1;Charcot-Marie-Tooth disease, axonal, type 2HH;Chilblain lupus;Tetralogy of Fallot;Vasculopathy, retinal, with cerebral leukoencephalopathy and systemic manifestations;{Systemic lupus erythematosus, susceptibility to}	3;3;3;3;3;3;3;3	known_molec_cause;known_molec_cause;known_molec_cause;known_molec_cause;known_molec_cause;known_molec_cause;known_molec_cause;known_molec_cause	1	MONDO_0016862	0.82517	0
Blood	ENSG00000101391	CDK5RAP1	ENSG00000101391	ENSG00000101391	protein_coding	protein_coding	16.3671	16.2658	15.575	15.48	1	1	0.00272881	9.99467e-85	0.971122	0.971122	1_to_1	identical gene model		13;14;15;6;5;6;4;7;2;14;8;8;6;5;7;4	13;14;15;6;14;8;6;4;4;7;5;7;2;8;6;5	16	16											0	EFO_0008039	0.16345	0
Blood	ENSG00000101400	SNTA1	ENSG00000101400	ENSG00000101400	protein_coding	protein_coding	15.4515	15.3462	15.025	14.895	1	1	0.00272995	9.99467e-85	0	0	1_to_1	identical gene model		8	8	1	1							1	Long QT syndrome 12	3	known_molec_cause	0	Orphanet_101016	0.62899	0
Blood	ENSG00000101405	OXT	ENSG00000101405	ENSG00000101405	protein_coding	protein_coding	3.02986	3.01143	2.425	2.41	1	1	0.00273002	9.99467e-85	0	0	1_to_1	identical gene model		3	3	1	1											0	EFO_0007937	0.18822	0
Blood	ENSG00000101407	TTI1	ENSG00000101407	ENSG00000101407	protein_coding	protein_coding	2.22255	2.20922	1.56	1.55	1	1	0.00273006	9.99467e-85	0.991377	0.991377	1_to_1	identical gene model		8;9;7;4;3;1	9;8;7;4;1;3	6	6	new_contig_added, diff_parts_same_contig										0	HP_0012443	0.2661	0
Blood	ENSG00000101412	E2F1	ENSG00000101412	ENSG00000101412	protein_coding	protein_coding	10.8241	10.7511	9.33	9.29	1	1	0.00273003	9.99467e-85	0	0	1_to_1	identical gene model		7	7	1	1											0	EFO_0000702	0.30559	0
Blood	ENSG00000101413	RPRD1B	ENSG00000101413	ENSG00000101413	protein_coding	protein_coding	18.5246	18.4059	17.49	17.33	1	1	0.00280343	4.91744e-73	0.759741	0.759746	1_to_1	identical gene model		7;5;6;2;2;4;2;3;2	6;7;4;5;3;2;2;2;2	9	9	diff_parts_same_contig, new_contig_added										0	EFO_0000616	0.098043	0
Blood	ENSG00000101417	PXMP4	ENSG00000101417	ENSG00000101417	protein_coding	protein_coding	8.85965	8.80184	8.93	8.865	1	1	0.0027295	9.99467e-85	0.443363	0.443363	1_to_1	identical gene model		4;3;4	4;3;4	3	3	diff_parts_same_contig										0	EFO_0004696	0.33396	0
Blood	ENSG00000101421	CHMP4B	ENSG00000101421	ENSG00000101421	protein_coding	protein_coding	520.948	517.512	519.59	516.65	1	1	0.00273314	3.70231e-84	0	0	1_to_1	identical gene model		5	5	1	1	diff_parts_same_contig, new_contig_added						1	Cataract 31, multiple types	3	known_molec_cause	0	MONDO_0011060	0.63541	0
Blood	ENSG00000101425	BPI	ENSG00000101425	ENSG00000101425	protein_coding	protein_coding	7.84071	7.77596	3.98	3.96	1	1	0.00273	9.99467e-85	0.998407	0.998407	1_to_1	identical gene model		15;11;3;10;2;15	15;15;11;10;3;2	6	6	new_contig_added		GRC Housekeeping	GRC Housekeeping							0	EFO_0005091	0.36014	0
Blood	ENSG00000101435	CST9L	ENSG00000101435	ENSG00000101435	protein_coding	protein_coding					0	0					1_to_1	identical gene model		3	3	1	1											0	EFO_0004617	0.37635	0
Blood	ENSG00000101438	SLC32A1	ENSG00000101438	ENSG00000101438	protein_coding	protein_coding	0.243696	0.241957	0.185	0.18	0	0			0	0	1_to_1	identical gene model		2	2	1	1											0	Orphanet_36387	0.39705	0
Blood	ENSG00000101439	CST3	ENSG00000101439	ENSG00000101439	protein_coding	protein_coding	102.198	101.562	99.135	98.52	1	1	0.00272962	9.99467e-85	0.983691	0.983691	1_to_1	identical gene model		3;4;4	4;3;4	3	3							1	Cerebral amyloid angiopathy;{Macular degeneration, age-related, 11}	3;3	known_molec_cause;known_molec_cause	0	EFO_0004617	0.68262	0
Blood	ENSG00000101440	ASIP	ENSG00000101440	ENSG00000101440	protein_coding	protein_coding	2.04362	2.03053	1.865	1.86	1	1	0.00273003	9.99467e-85	0.542545	0.542545	1_to_1	identical gene model		3;4	4;3	2	2	diff_parts_same_contig						1	?Spinocerebellar ataxia, autosomal recessive 25;[Skin/hair/eye pigmentation 9, brown/nonbrown eyes];[Skin/hair/eye pigmentation 9, dark/light hair]	3;3;3	known_molec_cause;known_molec_cause;known_molec_cause	0	EFO_0003958	0.38704	0
Blood	ENSG00000101441	CST4	ENSG00000101441	ENSG00000101441	protein_coding	protein_coding					0	0					1_to_1	identical gene model		3	3	1	1											0	EFO_0004617	0.43327	0
Blood	ENSG00000101442	ACTR5	ENSG00000101442	ENSG00000101442	protein_coding	protein_coding	27.9689	27.7861	27.28	27.105	1	1	0.00272984	9.99467e-85	0	0	1_to_1	identical gene model		9	9	1	1	diff_parts_same_contig										0	MONDO_0005090	0.19081	0
Blood	ENSG00000101443	WFDC2	ENSG00000101443	ENSG00000101443	protein_coding	protein_coding	1.43573	1.42793	1.135	1.125	0	0			0.508004	0.508004	1_to_1	identical gene model		3;3;2;4;5;3;3	4;3;3;5;3;2;3	7	7	diff_parts_same_contig										0	EFO_0000616	0.11041	0
Blood	ENSG00000101444	AHCY	ENSG00000101444	ENSG00000101444	protein_coding	protein_coding	3.75297	3.73064	3.205	3.19	1	1	0.0027299	9.99467e-85	0.994505	0.994505	1_to_1	identical gene model		10;5;2;9;10;3	10;9;10;5;3;2	6	6	new_contig_added, diff_parts_same_contig						1	Hypermethioninemia with deficiency of S-adenosylhomocysteine hydrolase	3	known_molec_cause	0	MONDO_0013404	0.73031	0
Blood	ENSG00000101445	PPP1R16B	ENSG00000101445	ENSG00000101445	protein_coding	protein_coding	2.78413	2.76707	2.58	2.565	1	1	0.00272973	1.01014e-84	0.981496	0.981496	1_to_1	identical gene model		11;10;3;4	11;10;4;3	4	4	new_contig_added, diff_parts_same_contig										0	MONDO_0005090	0.43645	0
Blood	ENSG00000101446	SPINT3	ENSG00000101446	ENSG00000101446	protein_coding	protein_coding					0	0					1_to_1	identical gene model		2	2	1	1	diff_parts_same_contig										0	EFO_0007937	0.23744	0
Blood	ENSG00000101447	FAM83D	ENSG00000101447	ENSG00000101447	protein_coding	protein_coding	0.282	0.280667	0.22	0.22	0	0			0.996919	0.996919	1_to_1	identical gene model		4;4	4;4	2	2											0	EFO_0004696	0.30394	0
Blood	ENSG00000101448	EPPIN	ENSG00000101448	ENSG00000101448	protein_coding	protein_coding	0.622857	0.617143	0.29	0.29	0	0			0	0	1_to_1	identical gene model		3;4;4;2	4;4;3;2	4	4	diff_parts_same_contig										0	EFO_1001798	0.035635	0
Blood	ENSG00000101452	DHX35	ENSG00000101452	ENSG00000101452	protein_coding	protein_coding	1.5581	1.54758	1.125	1.11	1	1	0.00273001	9.99467e-85	0.992738	0.992738	1_to_1	identical gene model		22;21;21;6;3;22;3;23	21;22;21;23;22;6;3;3	8	8											0	EFO_0004531;EFO_0003923	0.19285	0
Blood	ENSG00000101457	DNTTIP1	ENSG00000101457	ENSG00000101457	protein_coding	protein_coding	18.0066	17.8943	17	16.89	1	1	0.00273008	9.99467e-85	0.982877	0.982877	1_to_1	identical gene model		13;6;10;5;12;3	13;5;12;6;10;3	6	6											0	EFO_0004584	0.1801	0
Blood	ENSG00000101460	MAP1LC3A	ENSG00000101460	ENSG00000101460	protein_coding	protein_coding	2.6766	2.6606	1.875	1.855	1	1	0.00273005	9.99467e-85	0.993432	0.993432	1_to_1	identical gene model		4;5;5;3	5;4;5;3	4	4											0	EFO_0004735	0.23559	0
Blood	ENSG00000101463	SYNDIG1	ENSG00000101463	ENSG00000101463	protein_coding	protein_coding	0.65875	0.655	0.535	0.53	0	0			0	0	1_to_1	identical gene model		4;2	4;2	2	2											0	EFO_1000633	0.10957	0
Blood	ENSG00000101464	PIGU	ENSG00000101464	ENSG00000101464	protein_coding	protein_coding	12.1263	12.0469	11.62	11.56	1	1	0.00272987	9.99467e-85	0.833248	0.833235	1_to_1	identical gene model		12;11;6;4;4;7	12;11;6;4;7;4	6	6							1	Neurodevelopmental disorder with brain anomalies, seizures, and scoliosis	3	known_molec_cause	0	EFO_0010564	0.66624	0
Blood	ENSG00000101470	TNNC2	ENSG00000101470	ENSG00000101470	protein_coding	protein_coding	1.26765	1.25941	0.98	0.97	0	0			0.966127	0.966127	1_to_1	identical gene model		6;7	6;7	2	2	diff_parts_same_contig										0	MONDO_0004976	0.33917	0
Blood	ENSG00000101473	ACOT8	ENSG00000101473	ENSG00000101473	protein_coding	protein_coding	9.2055	9.14705	8.995	8.94	1	1	0.00272936	9.99467e-85	0.982446	0.98245	1_to_1	identical gene model	0.999984	6;3;3;6;4;4;4;2;5;4;5;3;6	6;6;6;5;4;2;3;4;4;5;4;3;3	13	13	diff_parts_same_contig, new_contig_added										0	MONDO_0007763	0.073916	0
Blood	ENSG00000101474	APMAP	ENSG00000101474	ENSG00000101474	protein_coding	protein_coding	76.7991	76.3365	73.04	72.53	1	1	0.00271918	9.65624e-84	0.932097	0.932095	1_to_1	identical gene model		9;10	9;10	2	2	new_contig_added, diff_parts_same_contig										0	EFO_0007937	0.3667	0
Blood	ENSG00000101489	CELF4	ENSG00000101489	ENSG00000101489	protein_coding	protein_coding	0.5825	0.58	0.44	0.44	0	0			0.972944	0.972944	1_to_1	identical gene model		12;13;13;4;4;2;5;7;4;5;6;11;7;6;2;10;12;13;3;5;13;7;13	13;12;4;6;13;10;2;13;13;13;4;12;5;6;11;5;3;4;7;7;7;5;2	23	23	new_contig_added, diff_parts_same_contig										0	EFO_0004784	0.49853	0
Blood	ENSG00000101493	ZNF516	ENSG00000101493	ENSG00000101493	protein_coding	protein_coding	47.2422	47.0269	46.15	45.93	1	1	0.00121457	4.97732e-11	0.456076	0.475024	1_to_1	exon_count_diff		10;2;2;2;6	7;2;3;2;2	5	5	new_contig_added, diff_parts_same_contig		Clone Problem	Clone Problem							0	EFO_0004833	0.48708	0
Blood	ENSG00000101542	CDH20	ENSG00000101542	ENSG00000101542	protein_coding	protein_coding	0.768478	0.763913	0.295	0.295	0	0			0.833185	0.833185	1_to_1	identical gene model		12;11;12;2	12;12;11;2	4	4	diff_parts_same_contig										0	EFO_0004784	0.40303	0
Blood	ENSG00000101544	ADNP2	ENSG00000101544	ENSG00000101544	protein_coding	protein_coding	17.0018	16.9348	17.32	17.28	1	1	-0.000598169	0.343485	0.177828	0.177508	1_to_1	identical gene model	0.999994	4;4;4;4;2	4;4;4;4;2	5	5	new_contig_added, diff_parts_same_contig		GRC Housekeeping, Clone Problem, Gap	GRC Housekeeping, Clone Problem, Gap							0	EFO_0005782	0.15995	0
Blood	ENSG00000101546	RBFA	ENSG00000101546	ENSG00000101546	protein_coding	protein_coding	5.9135	5.87646	5.69	5.655	1	1	0.00272956	9.99467e-85	0.839243	0.839243	1_to_1	identical gene model		6;7;3;1;3	3;7;1;6;3	5	5	diff_parts_same_contig				High Signal Region						0	EFO_0010686;EFO_0009521;EFO_0009582	0.036083	0
Blood	ENSG00000101557	USP14	ENSG00000101557	ENSG00000101557	protein_coding	protein_coding	11.7738	11.6981	11.425	11.35	1	1	0.00272962	9.99467e-85	0.886726	0.886723	1_to_1	identical gene model		16;14;15;10;14;3;3;15;6	15;15;16;3;14;14;3;6;10	9	9											0	EFO_0004312	0.34681	0
Blood	ENSG00000101558	VAPA	ENSG00000101558	ENSG00000101558	protein_coding	protein_coding	45.4459	45.1552	43.66	43.4	1	1	0.00273003	9.99467e-85	0.872948	0.872948	1_to_1	identical gene model		7;6;1;3;2;3;5;6;4	6;3;7;4;2;6;5;3;1	9	9											0	EFO_0007825	0.21483	0
Blood	ENSG00000101574	METTL4	ENSG00000101574	ENSG00000101574	protein_coding	protein_coding	1.43018	1.42147	0.995	0.99	1	1	0.00273002	9.99467e-85	0.993813	0.993813	1_to_1	identical gene model		8;7;9;3;4;4;1	8;7;9;4;4;1;3	7	7											0	EFO_0007874;EFO_0010699	0.22282	0
Blood	ENSG00000101577	LPIN2	ENSG00000101577	ENSG00000101577	protein_coding	protein_coding	154.223	153.25	155.735	155.04	1	1	0.00273745	9.99467e-85	0.0961255	0.0961258	1_to_1	identical gene model	0.999757	20;3;5;3	20;5;3;3	4	4	new_contig_added, diff_parts_same_contig		Clone Problem	Clone Problem			1	Majeed syndrome	3	known_molec_cause	0	MONDO_0012316	0.76077	0
Blood	ENSG00000101596	SMCHD1	ENSG00000101596	ENSG00000101596	protein_coding	protein_coding	131.598	130.784	128.465	127.885	1	1	0.0027381	9.99467e-85	0.884539	0.884539	1_to_1	identical gene model		48;3;38;3;2;5;5;4;2;3;32;2;1;9;19	48;3;2;38;3;32;5;2;1;5;19;2;4;9;3	15	15	diff_parts_same_contig, new_contig_added						1	Bosma arhinia microphthalmia syndrome;Fascioscapulohumeral muscular dystrophy 2, digenic	3;3	known_molec_cause;known_molec_cause	0	MONDO_0011323	0.79686	0
Blood	ENSG00000101605	MYOM1	ENSG00000101605	ENSG00000101605	protein_coding	protein_coding	2.28031	2.26733	1.87	1.86	1	1	0.00273002	9.99467e-85	0.985405	0.985405	1_to_1	identical gene model		37;38;37;2;8;3;3	38;37;37;3;8;3;2	7	7			Clone Problem	Clone Problem							0	EFO_0003827	0.32713	0
Blood	ENSG00000101608	MYL12A	ENSG00000101608	ENSG00000101608	protein_coding	protein_coding	138.916	138.026	134.86	134.25	1	1	0.0027298	9.99467e-85	0.990671	0.990671	1_to_1	identical gene model		4;4;2;2;3;5;4;2;4;4;2;1	4;4;2;5;2;1;3;4;2;4;2	12	11											0	EFO_0005055	0.18615	0
Blood	ENSG00000101624	CEP76	ENSG00000101624	ENSG00000101624	protein_coding	protein_coding	0.945272	0.938619	0.67	0.66	1	1	0.00273004	9.99467e-85	0.973036	0.973036	1_to_1	identical gene model		12;11;4;4;4;5;3;4;13;3;6;9	13;12;11;3;4;9;4;3;6;5;4;4	12	12											0	Orphanet_314811	0.29874	0
Blood	ENSG00000101638	ST8SIA5	ENSG00000101638	ENSG00000101638	protein_coding	protein_coding	0.824	0.818667	0.35	0.35	0	0			0.935101	0.935101	1_to_1	identical gene model		7;6;8;4;4;2;3;9;4	7;8;9;6;4;2;4;4;3	9	9	new_contig_added, diff_parts_same_contig										0	EFO_0010750	0.32201	0
Blood	ENSG00000101639	CEP192	ENSG00000101639	ENSG00000101639	protein_coding	protein_coding	5.777	5.73926	5.185	5.145	1	1	0.0028711	3.78646e-43	0.99241	0.992411	1_to_1	identical gene model		44;23;45;5;10;4;5;35;35;3;39;17;4;18;23	44;45;18;5;39;35;35;4;23;23;10;17;4;5;3	15	15											0	EFO_0004784	0.35261	0
Blood	ENSG00000101654	RNMT	ENSG00000101654	ENSG00000101654	protein_coding	protein_coding	1.11129	1.10543	0.9	0.895	1	1	0.00272999	9.99467e-85	0.997892	0.997892	1_to_1	identical gene model		10;12;11;2;11;11;3;2;12;4	11;11;12;12;3;11;10;2;4;2	10	10											0	EFO_0000764	0.36958	0
Blood	ENSG00000101665	SMAD7	ENSG00000101665	ENSG00000101665	protein_coding	protein_coding	4.2764	4.25162	3.93	3.91	1	1	0.00272942	1.0715e-84	0.909049	0.90905	1_to_1	identical gene model		4;2;3;3;2;2;4;4	4;2;4;4;2;3;3;2	8	8	diff_parts_same_contig						1	{Colorectal cancer, susceptibility to, 3}	3	known_molec_cause	0	EFO_0005842	0.5365	0
Blood	ENSG00000101670	LIPG	ENSG00000101670	ENSG00000101670	protein_coding	protein_coding	0.845	0.828333	0.84	0.815	0	0			0.387118	0.387118	1_to_1	identical gene model		10;9;6;3;6;3;1	6;3;10;9;6;3;1	7	7	diff_parts_same_contig										0	EFO_0004612	0.71814	0
Blood	ENSG00000101680	LAMA1	ENSG00000101680	ENSG00000101680	protein_coding	protein_coding	0.38	0.378571	0.42	0.42	0	0			0.295455	0.295455	1_to_1	identical gene model		63;3;14;3;3;7;62;2;10	63;14;7;62;3;10;3;3;2	9	9	diff_parts_same_contig						1	Poretti-Boltshauser syndrome	3	known_molec_cause	0	MONDO_0014419	0.75144	0
Blood	ENSG00000101695	RNF125	ENSG00000101695	ENSG00000101695	protein_coding	protein_coding	35.5708	35.3473	34.985	34.795	1	1	0.00273011	9.99467e-85	0.188707	0.188707	1_to_1	identical gene model		6;3;4;5;3	6;3;5;3;4	5	5	new_contig_added, diff_parts_same_contig						1	Tenorio syndrome	3	known_molec_cause	0	MONDO_0014553	0.67976	0
Blood	ENSG00000101745	ANKRD12	ENSG00000101745	ENSG00000101745	protein_coding	protein_coding	7.47993	7.4326	5.79	5.74	1	1	0.00266444	1.11824e-66	0.970587	0.970585	1_to_1	identical gene model		13;4;12;9;7;2;5;3;3	3;13;9;5;12;3;7;4	9	8							1	KBG syndrome	3	known_molec_cause	0	EFO_0004536	0.55736	0
Blood	ENSG00000101746	NOL4	ENSG00000101746	ENSG00000101746	protein_coding	protein_coding	0.13	0.125	0.13	0.125	0	0			0.584615	0.584615	1_to_1	identical gene model		11;7;11;4;11;5;5;3;5;2;9;10;3;5	11;7;11;9;11;10;5;5;5;3;5;4;3	14	13	new_contig_added, diff_parts_same_contig										0	EFO_0008328	0.48891	0
Blood	ENSG00000101751	POLI	ENSG00000101751	ENSG00000101751	protein_coding	protein_coding	10.7432	10.6748	9.325	9.255	1	1	0.00272839	9.99467e-85	0.899075	0.899075	1_to_1	identical gene model		9;9;4;4;2;5;9;10;5;4;4;5;4;6;2;6	10;9;4;9;6;5;9;4;4;5;6;5;4;2;4;2	16	16											0	MONDO_0004979	0.30158	0
Blood	ENSG00000101752	MIB1	ENSG00000101752	ENSG00000101752	protein_coding	protein_coding	10.5966	10.5296	9.52	9.46	1	1	0.00286651	8.29232e-59	0.353856	0.353876	1_to_1	identical gene model		21;6;3;21	21;21;6;3	4	4	new_contig_added						1	Dehydrated hereditary stomatocytosis with or without pseudohyperkalemia and/or perinatal edema;Left ventricular noncompaction 7;Lymphatic malformation 6	3;3;3	known_molec_cause;known_molec_cause;known_molec_cause	0	Orphanet_54260	0.61331	0
Blood	ENSG00000101773	RBBP8	ENSG00000101773	ENSG00000101773	protein_coding	protein_coding	1.12096	1.11369	0.87	0.87	1	1	0.00272996	9.99467e-85	0.985888	0.985888	1_to_1	identical gene model		19;19;11;19;18;6;5;5;2;3;6;10;8;3;5;6	5;5;10;6;19;19;18;11;3;19;2;6;6;8;3	16	15	new_contig_added				High Signal Region		1	Cone-rod dystrophy 7;Jawad syndrome;Pancreatic carcinoma, somatic;Seckel syndrome 2	3;3;3;3	known_molec_cause;known_molec_cause;known_molec_cause;known_molec_cause	0	MONDO_0009622	0.72606	0
Blood	ENSG00000101782	RIOK3	ENSG00000101782	ENSG00000101782	protein_coding	protein_coding	8.09919	8.04724	7.34	7.29	1	1	0.00272998	9.99467e-85	0.996088	0.996087	1_to_1	identical gene model		13;3;13;2;12;6;13;3;6;2;3	13;13;2;3;12;13;3;6;6;3;2	11	11	diff_parts_same_contig										0	EFO_0010700	0.66241	0
Blood	ENSG00000101811	CSTF2	ENSG00000101811	ENSG00000101811	protein_coding	protein_coding	1.69958	1.68833	1.495	1.485	1	1	0.00272998	9.99467e-85	0.970127	0.970127	1_to_1	identical gene model		14;6;15;14	15;14;14;6	4	4	diff_parts_same_contig		Localization Problem, Gap								0	EFO_0001075	0.16354	0
Blood	ENSG00000101812	H2BW2	ENSG00000101812	ENSG00000101812	protein_coding	protein_coding	0.28	0.2775	0.235	0.23	0	0			0.333333	0.333333	1_to_1	identical gene model		3;3;2;4	3;3;4;2	4	4	new_contig_added		Path Problem, Localization Problem, Gap	Path Problem							0	OBI_1110021;EFO_0000544	0.086943	0
Blood	ENSG00000101825	MXRA5	ENSG00000101825	ENSG00000101825	protein_coding	protein_coding	0.42	0.416667	0.38	0.38	0	0			0	0	1_to_1	identical gene model		7	7	1	1	diff_parts_same_contig										0	EFO_0003060	0.54672	0
Blood	ENSG00000101842	VSIG1	ENSG00000101842	ENSG00000101842	protein_coding	protein_coding	1.49008	1.48107	1.235	1.23	1	1	0.00272991	9.99467e-85	0.965736	0.965736	1_to_1	identical gene model		7;8;4;2;4	8;7;4;4;2	5	5	diff_parts_same_contig		Localization Problem, Gap								0	EFO_0000280	0.073909	0
Blood	ENSG00000101843	PSMD10	ENSG00000101843	ENSG00000101843	protein_coding	protein_coding	16.1236	16.0174	13.69	13.6	1	1	0.00272916	9.99467e-85	0.865809	0.865809	1_to_1	identical gene model		5;2;4;5;6;6;3	5;6;6;5;4;3;2	7	7	diff_parts_same_contig		Localization Problem, Gap								0	EFO_0000764	0.46197	0
Blood	ENSG00000101844	ATG4A	ENSG00000101844	ENSG00000101844	protein_coding	protein_coding	1.72065	1.71028	1.05	1.05	1	1	0.00273003	9.99467e-85	0.994557	0.994557	1_to_1	identical gene model		10;12;13;14;9;10;3;4	12;10;13;14;10;9;3;4	8	8	diff_parts_same_contig		Localization Problem, Gap								0	MONDO_0010520	0.25871	0
Blood	ENSG00000101846	STS	ENSG00000101846	ENSG00000101846	protein_coding	protein_coding	0.421316	0.420317	0.34	0.34	1	1	0.00272999	9.99467e-85	0.992989	0.992989	1_to_1	identical gene model		10;12;10;13;11;11;10	13;11;11;12;10;10;10	7	7	new_contig_added, diff_parts_same_contig		Gap	Gap	High Signal Region	High Signal Region	1	Ichthyosis, X-linked	3	known_molec_cause	0	EFO_0009080	0.77655	0
Blood	ENSG00000101849	TBL1X	ENSG00000101849	ENSG00000101849	protein_coding	protein_coding	2.08145	2.0686	1.39	1.39	1	1	0.00273015	9.99467e-85	0.999368	0.999368	1_to_1	identical gene model		18;18;6;5;17;5;5;3;18;17;18;16;5	18;17;5;18;6;18;5;17;18;5;5;16;3	13	13	new_contig_added, diff_parts_same_contig						1	Hypothyroidism, congenital, nongoitrous, 8	3	known_molec_cause	0	MONDO_0000045	0.45074	0
Blood	ENSG00000101850	GPR143	ENSG00000101850	ENSG00000101850	protein_coding	protein_coding	0.863626	0.857253	0.59	0.59	1	1	0.00273002	9.99467e-85	0.0441489	0.0441489	1_to_1	identical gene model		6;8;9;3;2	9;2;8;6;3	5	5							1	Nystagmus 6, congenital, X-linked;Ocular albinism, type I, Nettleship-Falls type	3;3	known_molec_cause;known_molec_cause	1	MONDO_0021019	0.82671	0
Blood	ENSG00000101856	PGRMC1	ENSG00000101856	ENSG00000101856	protein_coding	protein_coding	25.8431	25.6856	23.75	23.63	1	1	0.00272972	9.99467e-85	0.841021	0.841032	1_to_1	identical gene model		3;2	2;3	2	2	diff_parts_same_contig		Gap								0	MONDO_0021548	0.36958	0
Blood	ENSG00000101868	POLA1	ENSG00000101868	ENSG00000101868	protein_coding	protein_coding	0.806056	0.800845	0.53	0.53	0	0	0.00273003	9.99467e-85	0.997378	0.997378	1_to_1	identical gene model	0.999952	37;37;6;4;5;38;33	33;37;37;38;4;6;5	7	7	new_contig_added, diff_parts_same_contig						1	Pigmentary disorder, reticulate, with systemic manifestations, X-linked;Van Esch-O'Driscoll syndrome	3;3	known_molec_cause;known_molec_cause	0	Orphanet_85453	0.68955	0
Blood	ENSG00000101871	MID1	ENSG00000101871	ENSG00000101871	protein_coding	protein_coding	1.44778	1.44	0.96	0.96	0	0			0.962581	0.962581	1_to_1	identical gene model		10;10;10;10;11;10;9;10;3;3;7;9;10;5	10;10;10;10;11;10;10;10;9;3;9;7;5;3	14	14	new_contig_added, diff_parts_same_contig		Gap	Gap		High Signal Region	1	Opitz GBBB syndrome;Osteogenesis imperfecta, type XII	3;3	known_molec_cause;known_molec_cause	0	MONDO_0010222	0.79753	0
Blood	ENSG00000101882	NKAP	ENSG00000101882	ENSG00000101882	protein_coding	protein_coding	6.3311	6.29195	6.04	6.005	1	1	0.00272949	9.99467e-85	0.873484	0.873484	1_to_1	identical gene model		9;2;7;3;9	9;2;7;9;3	5	5	new_contig_added, diff_parts_same_contig		Gap				1	Intellectual developmental disorder, X-linked, syndromic, Hackman-Di Donato type	3	known_molec_cause	0	MONDO_0026733	0.70383	0
Blood	ENSG00000101883	RHOXF1	ENSG00000101883	ENSG00000101883	protein_coding	protein_coding	3.94081	3.91638	3.33	3.32	1	1	0.00273003	9.99467e-85	0	0	1_to_1	identical gene model		3	3	1	1	new_contig_added		Path Problem, Gap	Path Problem							0	Orphanet_399805	0.097311	0
Blood	ENSG00000101888	NXT2	ENSG00000101888	ENSG00000101888	protein_coding	protein_coding	1.59491	1.58487	1.24	1.23	1	1	0.00273019	9.99467e-85	0.97803	0.97803	1_to_1	identical gene model		5;4;4;5	5;5;4;4	4	4			Localization Problem, Gap								0	EFO_0005423	0.025859	0
Blood	ENSG00000101890	GUCY2F	ENSG00000101890	ENSG00000101890	protein_coding	protein_coding	0.225714	0.222857	0.22	0.21	0	0			0	0	1_to_1	identical gene model		20	20	1	1	new_contig_added, diff_parts_same_contig		Localization Problem, Gap								0	EFO_0000304	0.11141	0
Blood	ENSG00000101892	ATP1B4	ENSG00000101892	ENSG00000101892	protein_coding	protein_coding					0	0			1	1	1_to_1	identical gene model		8;8;7	7;8;8	3	3	diff_parts_same_contig		Gap								0	EFO_0000222	0.18416	0
Blood	ENSG00000101898	MCTS2	ENSG00000101898	ENSG00000101898	protein_coding	protein_coding	2.191	2.17609	1.645	1.64	1	1	0.00272997	9.99467e-85	0.92105	0.92105	1_to_1	identical gene model		1	1	1	1	diff_parts_same_contig, new_contig_added										0	EFO_0007985	0.03288	0
Blood	ENSG00000101901	ALG13	ENSG00000101901	ENSG00000101901	protein_coding	protein_coding	9.30262	9.24557	8.14	8.12	1	1	0.00272976	9.99467e-85	0.994878	0.994878	1_to_1	identical gene model		26;4;27;26;5;4;4;2;22;5;5;2;4;4;3;6;7;7;2;4;4;5;26;27;26;3;4;26;27;4;4;2;9;26;7;2;2;2;22;2;2	7;4;26;27;27;26;4;26;4;7;22;5;4;5;3;6;26;26;22;4;4;5;27;26;4;4;2;2;9;4;7;5;2;2;2;2;4;2;3;2;2	41	41			Localization Problem, Gap				1	Developmental and epileptic encephalopathy 36	3	known_molec_cause	0	MONDO_0010472	0.72577	0
Blood	ENSG00000101911	PRPS2	ENSG00000101911	ENSG00000101911	protein_coding	protein_coding	20.1794	20.0483	19.435	19.29	1	1	0.00272914	9.99467e-85	0.784719	0.784731	1_to_1	identical gene model		4;7;7;5;4	4;7;7;4;5	5	5	diff_parts_same_contig										0	Orphanet_1334	0.046427	0
Blood	ENSG00000101916	TLR8	ENSG00000101916	ENSG00000101916	protein_coding	protein_coding	65.3896	64.9801	56.38	56.05	1	1	0.00270234	8.63449e-84	0.804349	0.804703	1_to_1	identical gene model	0.999921	2;3	2;3	2	2	new_contig_added, diff_parts_same_contig						1	Immunodeficiency 98 with autoinflammation, X-linked	3	known_molec_cause	0	MONDO_0005178	0.41578	0
Blood	ENSG00000101928	MOSPD1	ENSG00000101928	ENSG00000101928	protein_coding	protein_coding	7.58675	7.53796	6.915	6.875	1	1	0.00272928	9.99467e-85	0.616677	0.616677	1_to_1	identical gene model		5;5;6;2;3;5;5	6;5;5;3;5;5;2	7	7	diff_parts_same_contig										0	Orphanet_124	0.087772	0
Blood	ENSG00000101935	AMMECR1	ENSG00000101935	ENSG00000101935	protein_coding	protein_coding	9.16156	9.07227	8.19	8.155	1	1	0.00269179	2.204e-79	0.584139	0.584133	1_to_1	identical gene model		6;8;5;3;2	6;5;8;3;2	5	5	new_contig_added, diff_parts_same_contig		Localization Problem, Gap				1	Midface hypoplasia, hearing impairment, elliptocytosis, and nephrocalcinosis	3	known_molec_cause	0	Orphanet_86818	0.61344	0
Blood	ENSG00000101938	CHRDL1	ENSG00000101938	ENSG00000101938	protein_coding	protein_coding	0.18	0.18	0.18	0.18	0	0			0.936232	0.936232	1_to_1	identical gene model		12;12;12;12;10	12;12;12;10;12	5	5	diff_parts_same_contig		Localization Problem, Gap				1	Megalocornea 1, X-linked 309300;{Hodgkin lymphoma, susceptibility to}	3;3	known_molec_cause;known_molec_cause	0	Orphanet_91489	0.72649	0
Blood	ENSG00000101940	WDR13	ENSG00000101940	ENSG00000101940	protein_coding	protein_coding	23.4999	23.3584	22.975	22.825	1	1	0.00264214	6.56266e-60	0.974435	0.974492	1_to_1	identical gene model	0.999852	9;10;4;3;2;8;5;4;2;2;2;6	3;9;10;6;4;2;2;8;4;2;5;2	12	12	new_contig_added, diff_parts_same_contig, hg19_errors_corrected		Path Problem	Path Problem							0	EFO_0009626;HP_0002032	0.11087	0
Blood	ENSG00000101945	SUV39H1	ENSG00000101945	ENSG00000101945	protein_coding	protein_coding	1.62569	1.61529	1.22	1.21	1	1	0.00272999	9.99467e-85	0.983074	0.983047	1_to_1	identical gene model	0.999958	6;6;2;4	6;6;4;2	4	4	new_contig_added, diff_parts_same_contig		Path Problem	Path Problem							0	MONDO_0011962	0.13364	0
Blood	ENSG00000101951	PAGE4	ENSG00000101951	ENSG00000101951	protein_coding	protein_coding	0.42	0.415	0.42	0.415	0	0			0	0	1_to_1	identical gene model		5;5;4;2	5;5;2;4	4	4	diff_parts_same_contig		Path Problem	Path Problem							0	EFO_0000616	0.066103	0
Blood	ENSG00000101955	SRPX	ENSG00000101955	ENSG00000101955	protein_coding	protein_coding	0.50875	0.5075	0.345	0.345	0	0			0.984993	0.984993	1_to_1	identical gene model		10;9;3;3;9;9	9;9;9;10;3;3	6	6	diff_parts_same_contig		Path Problem	Path Problem							0	MONDO_0004634;EFO_0007352	0.40058	0
Blood	ENSG00000101958	GLRA2	ENSG00000101958	ENSG00000101958	protein_coding	protein_coding	0.13	0.13	0.13	0.13	0	0			0.833333	0.833333	1_to_1	identical gene model		9;9;6;11	11;9;9;6	4	4	new_contig_added, diff_parts_same_contig						1	Intellectual developmental disorder, X-linked, syndromic, Pilorge type	3	known_molec_cause	0	EFO_0000389	0.18479	0
Blood	ENSG00000101966	XIAP	ENSG00000101966	ENSG00000101966	protein_coding	protein_coding	4.48012	4.45475	3.215	3.195	1	1	0.00273002	9.99467e-85	0.995624	0.995624	1_to_1	identical gene model		7;7;3;2;7;2;6;6;2;6;6	6;7;6;6;2;7;6;7;2;2	11	10	diff_parts_same_contig		Gap				1	Lymphoproliferative syndrome, X-linked, 2	3	known_molec_cause	0	Orphanet_2442	0.74232	0
Blood	ENSG00000101972	STAG2	ENSG00000101972	ENSG00000101972	protein_coding	protein_coding	12.6157	12.5373	11.08	11.02	1	1	0.00272959	9.99467e-85	0.997965	0.997965	1_to_1	identical gene model		35;34;35;33;34;4;5;7;7;8;17;8;3;9;4;9;2;7	4;35;17;7;4;3;34;7;35;33;34;8;9;9;7;8;5;2	18	18	diff_parts_same_contig, new_contig_added, hg19_errors_corrected		Clone Problem, Gap	Clone Problem			1	Holoprosencephaly 13, X-linked;Mullegama-Klein-Martinez syndrome	3;3	known_molec_cause;known_molec_cause	0	MONDO_0026722	0.66322	1			yes
Blood	ENSG00000101974	ATP11C	ENSG00000101974	ENSG00000101974	protein_coding	protein_coding	1.02431	1.01748	0.66	0.655	1	1	0.00293024	8.25991e-43	0.984035	0.984038	1_to_1	identical gene model		30;29;29;5;6;7;21;7;7	29;30;29;6;7;21;7;5;7	9	9			Path Problem	Path Problem			1	?Hemolytic anemia, congenital, X-linked	3	known_molec_cause	0	EFO_0004570	0.58054	0
Blood	ENSG00000101977	MCF2	ENSG00000101977	ENSG00000101977	protein_coding	protein_coding	0.627838	0.624324	0.47	0.47	0	0			0.995772	0.995772	1_to_1	identical gene model		26;23;25;28;13;16;4;29;28;22	25;28;28;13;22;16;29;23;26;4	10	10	diff_parts_same_contig, new_contig_added		Path Problem	Path Problem		High Signal Region					0	MONDO_0024622	0.21967	0
Blood	ENSG00000101981	F9	ENSG00000101981	ENSG00000101981	protein_coding	protein_coding	0.563333	0.56	0.56	0.56	0	0			0	0	1_to_1	identical gene model		8;7;4;7	8;4;7;7	4	4							1	Hemophilia B;Thrombophilia 8, X-linked, due to factor IX defect;[Phenylthiocarbamide tasting];{Deep venous thrombosis, protection against};{Warfarin sensitivity}	3;3;3;3;3	known_molec_cause;known_molec_cause;known_molec_cause;known_molec_cause;known_molec_cause	1	Orphanet_98879	0.86221	0
Blood	ENSG00000101986	ABCD1	ENSG00000101986	ENSG00000101986	protein_coding	protein_coding	48.4817	48.1709	48.275	47.92	1	1	0.00278531	4.34349e-78	0.265939	0.265964	1_to_1	identical gene model		10;2;6	10;2;6	3	3	new_contig_added, diff_parts_same_contig		Path Problem	Path Problem			1	Adrenoleukodystrophy;Adrenomyeloneuropathy, adult	3;3	known_molec_cause;known_molec_cause	1	MONDO_0018544	0.84084	0
Blood	ENSG00000101997	CCDC22	ENSG00000101997	ENSG00000101997	protein_coding	protein_coding	68.3003	67.7632	66.715	66.48	1	1	0.00435702	6.50067e-19	0.421241	0.421524	1_to_1	identical gene model	0.999811	17;5;6	17;6;5	3	3	new_contig_added		Path Problem	Path Problem			1	Ritscher-Schinzel syndrome 2	3	known_molec_cause	0	Orphanet_7	0.68702	0
Blood	ENSG00000102001	CACNA1F	ENSG00000102001	ENSG00000102001	protein_coding	protein_coding	1.98244	1.94646	1.015	1.01	0	0	0.00273002	9.99467e-85	0.982185	0.982182	1_to_1	identical gene model	0.999901	48;48;48;4;4;2	48;48;48;2;4;4	6	6	new_contig_added		Path Problem	Path Problem			1	Aland Island eye disease;Cone dystrophy 4;Cone dystrophy-3;Cone-rod dystrophy 14;Cone-rod dystrophy, X-linked, 3;Night blindness, congenital stationary (incomplete), 2A, X-linked	3;3;3;3;3;3	known_molec_cause;known_molec_cause;known_molec_cause;known_molec_cause;known_molec_cause;known_molec_cause	0	Orphanet_215	0.79254	0
Blood	ENSG00000102003	SYP	ENSG00000102003	ENSG00000102003	protein_coding	protein_coding	2.46267	2.44456	2.2	2.185	1	1	0.00317546	0.0199224	0.625831	0.625948	1_to_1	identical gene model	0.999949	7;6;4;4;5;3;6;2	7;5;6;6;4;4;2;3	8	8	new_contig_added		Path Problem	Path Problem			1	Intellectual developmental disorder, X-linked 96	3	known_molec_cause	0	Orphanet_777	0.6827	0
Blood	ENSG00000102007	PLP2	ENSG00000102007	ENSG00000102007	protein_coding	protein_coding	648.856	644.65	632.58	628.93	1	1	0.00275995	1.31635e-84	0.494678	0.494687	1_to_1	identical gene model		3;5	5;3	2	2	new_contig_added		Path Problem	Path Problem							0	MONDO_0009685	0.071698	0
Blood	ENSG00000102010	BMX	ENSG00000102010	ENSG00000102010	protein_coding	protein_coding	1.1032	1.09693	0.74	0.74	1	1	0.00273002	9.99467e-85	0.976146	0.976146	1_to_1	identical gene model		19;19;19;6;6	19;19;6;19;6	5	5											0	EFO_0004192	0.29002	0
Blood	ENSG00000102021	LUZP4	ENSG00000102021	ENSG00000102021	protein_coding	protein_coding					0	0			1	1	1_to_1	identical gene model	0.999815	4;3	4;3	2	2	new_contig_added, hg19_errors_corrected		Path Problem, Gap	Path Problem							0	EFO_0000756	0.032153	0
Blood	ENSG00000102024	PLS3	ENSG00000102024	ENSG00000102024	protein_coding	protein_coding	0.43625	0.434167	0.16	0.16	0	0			0.992819	0.992819	1_to_1	identical gene model	0.99931	18;16;16;4;5;17;6;6;16;3	16;6;3;18;17;16;5;16;6;4	10	10	hg19_errors_corrected		GRC Housekeeping, Path Problem, Gap	Path Problem			1	Bone mineral density QTL18, osteoporosis	3	known_molec_cause	0	MONDO_0018315	0.59416	0
Blood	ENSG00000102030	NAA10	ENSG00000102030	ENSG00000102030	protein_coding	protein_coding	53.2654	52.9233	53.26	53	1	1	0.00277863	1.43823e-76	0.960511	0.960512	1_to_1	identical gene model		7;7;8;7;8;7;7;8;7;2;5;2;3;2;5;2	8;2;8;8;7;7;5;7;7;2;7;5;7;2;3;2	16	16	diff_parts_same_contig, new_contig_added		Variation, Path Problem	Variation, Path Problem			1	Microphthalmia, syndromic 1;Ogden syndrome	3;3	known_molec_cause;known_molec_cause	1	MONDO_0010457	0.80112	0
Blood	ENSG00000102032	RENBP	ENSG00000102032	ENSG00000102032	protein_coding	protein_coding	25.6346	25.477	24.02	23.915	1	1	0.00273009	9.99467e-85	0.967572	0.967572	1_to_1	identical gene model		11;11;11;6;4;7;3;4;4;4	11;7;11;11;4;6;3;4;4;4	10	10	diff_parts_same_contig, new_contig_added		Variation, Path Problem	Variation, Path Problem							0	EFO_0000616	0.074525	0
Blood	ENSG00000102034	ELF4	ENSG00000102034	ENSG00000102034	protein_coding	protein_coding	12.8566	12.7726	12.56	12.49	1	1	0.00275842	1.23369e-80	0.974654	0.974655	1_to_1	identical gene model		9;9;5;10	9;9;10;5	4	4	diff_parts_same_contig, new_contig_added		Gap				1	Autoinflammatory syndrome, familial, X-linked, Behcet-like 2;Familial Mediterranean fever, AD;Familial Mediterranean fever, AR;Neutrophilic dermatosis, acute febrile	3;3;3;3	known_molec_cause;known_molec_cause;known_molec_cause;known_molec_cause	0	MONDO_0018967;MONDO_0005341;MONDO_0018531;EFO_0006318;EFO_1000417;MONDO_0016683;EFO_1000233;Orphanet_632	0.36958	1			yes
Blood	ENSG00000102038	SMARCA1	ENSG00000102038	ENSG00000102038	protein_coding	protein_coding	0.1	0.1	0.1	0.1	0	0			0.999435	0.999435	1_to_1	identical gene model		25;25;24;6;23	23;25;25;24;6	5	5	diff_parts_same_contig, new_contig_added		Gap								0	HP_0012443	0.2661	0
Blood	ENSG00000102043	MTMR8	ENSG00000102043	ENSG00000102043	protein_coding	protein_coding	1.50627	1.49682	1.21	1.2	1	1	0.00273003	9.99467e-85	0.454335	0.454335	1_to_1	identical gene model		14;5;4;4	14;4;4;5	4	4	diff_parts_same_contig		Gap								0	EFO_0003847;EFO_0000519	0.0029566	0
Blood	ENSG00000102048	ASB9	ENSG00000102048	ENSG00000102048	protein_coding	protein_coding	0.354545	0.352727	0.25	0.25	0	0			0.991287	0.991287	1_to_1	identical gene model		7;7;7;6;7;6;4;4;8	6;7;7;7;8;7;4;4;6	9	9											0	EFO_0007015	0.28828	0
Blood	ENSG00000102053	ZC3H12B	ENSG00000102053	ENSG00000102053	protein_coding	protein_coding	1.74375	1.73314	1.55	1.54	1	1	0.00272944	9.99467e-85	0.127904	0.127904	1_to_1	identical gene model		5;6	6;5	2	2	new_contig_added, diff_parts_same_contig		Gap								0	Orphanet_3454	0.34001	0
Blood	ENSG00000102054	RBBP7	ENSG00000102054	ENSG00000102054	protein_coding	protein_coding	19.7541	19.6279	18.34	18.21	1	1	0.00272963	9.99467e-85	0.975683	0.975683	1_to_1	identical gene model		4;12;12;12;7;5;6;3;3;5;3;2	5;12;4;12;3;12;5;6;7;3;3;2	12	12											0	EFO_0000763	0.46197	0
Blood	ENSG00000102055	PPP1R2C	ENSG00000102055	ENSG00000102055	protein_coding	protein_coding	0.710769	0.708462	0.63	0.63	0	0			0	0	1_to_1	identical gene model		1	1	1	1	diff_parts_same_contig										0	HP_0100806	0.0042488	0
Blood	ENSG00000102057	KCND1	ENSG00000102057	ENSG00000102057	protein_coding	protein_coding	2.56723	2.55175	2.435	2.42	1	1	0.0027305	9.99467e-85	0.716188	0.713819	1_to_1	identical gene model	0.999812	6;5;2	5;6;2	3	3	new_contig_added		Path Problem, Variation	Path Problem							0	MONDO_0005301	0.58327	0
Blood	ENSG00000102076	OPN1LW	ENSG00000102076	ENSG00000102076	protein_coding	protein_coding	0.733333	0.808	0.57	0.56	0	0			0.5	0.444444	1_to_1	exon_count_diff		9;7;7	6;4;4	3	3	new_contig_added, diff_parts_same_contig		Path Problem	Path Problem			1	Blue cone monochromacy;Colorblindness, protan	3;3	known_molec_cause;known_molec_cause	0	Orphanet_16	0.6437	0
Blood	ENSG00000102078	SLC25A14	ENSG00000102078	ENSG00000102078	protein_coding	protein_coding	12.639	12.5591	11.985	11.93	1	1	0.00272975	9.99467e-85	0.91828	0.91828	1_to_1	identical gene model		10;11;10;7;5;8;3;3;9;4;8;6;10;11;12	10;12;6;8;5;7;11;10;9;11;10;8;3;4;3	15	15	new_contig_added, diff_parts_same_contig		Gap								0	EFO_0000400	0.0088699	0
Blood	ENSG00000102081	FMR1	ENSG00000102081	ENSG00000102081	protein_coding	protein_coding	22.0542	21.9427	19.6	19.49	1	1	0.00177426	6.97574e-06	0.990521	0.990514	1_to_1	identical gene model	0.999823	16;10;17;16;17;16;16;16;4;6;2;2;8;2;15;12;12;2;15;11;8	17;16;16;16;15;12;16;11;10;16;15;2;8;17;12;8;6;2;2;4;2	21	21	new_contig_added, diff_parts_same_contig		Path Problem	Path Problem			1	Fragile X syndrome;Fragile X tremor/ataxia syndrome;Premature ovarian failure 1	3;3;3	known_molec_cause;known_molec_cause;known_molec_cause	0	Orphanet_908	0.78859	0
Blood	ENSG00000102096	PIM2	ENSG00000102096	ENSG00000102096	protein_coding	protein_coding	428.701	425.924	428.05	425.445	1	1	0.00272469	9.99467e-85	0.437064	0.437063	1_to_1	identical gene model		6;2;2	6;2;2	3	3	new_contig_added		Path Problem	Path Problem							0	EFO_0002571	0.092395	0
Blood	ENSG00000102098	SCML2	ENSG00000102098	ENSG00000102098	protein_coding	protein_coding	0.350242	0.347697	0.27	0.26	1	1	0.00445141	0.0108084	0.885853	0.886009	1_to_1	identical gene model		15;4;3;2;8	15;3;4;2;8	5	5	new_contig_added, diff_parts_same_contig										0	Orphanet_399805	0.097024	0
Blood	ENSG00000102100	SLC35A2	ENSG00000102100	ENSG00000102100	protein_coding	protein_coding	2.17231	2.15884	1.895	1.885	1	1	0.00273004	9.99467e-85	0.996718	0.996718	1_to_1	identical gene model	0.999924	5;3;4;4;5;3;4;4;5;4;2;4;3;4;5;4;3;4	5;5;4;5;4;4;4;3;4;3;4;5;4;4;4;3;3;2	18	18	new_contig_added		Path Problem	Path Problem			1	Congenital disorder of glycosylation, type IIm;Crigler-Najjar syndrome, type I;Crigler-Najjar syndrome, type II;Hyperbilirubinemia, familial transient neonatal;[Bilirubin, serum level of, QTL1];[Gilbert syndrome]	3;3;3;3;3;3	known_molec_cause;known_molec_cause;known_molec_cause;known_molec_cause;known_molec_cause;known_molec_cause	1	MONDO_0010478	0.80096	0
Blood	ENSG00000102103	PQBP1	ENSG00000102103	ENSG00000102103	protein_coding	protein_coding	12.3746	12.1877	11.19	10.92	1	1	0.0140222	1.58887e-07	0.994659	0.994709	1_to_1	identical gene model	0.999968	6;6;7;6;7;6;7;5;4;6;5;7;6;6;7;7;3;8	8;7;6;7;6;6;6;3;7;7;7;6;7;6;5;4;6;5	18	18	new_contig_added		Path Problem	Path Problem			1	Alpha-thalassemia myelodysplasia syndrome, somatic;Alpha-thalassemia/mental retardation syndrome;Intellectual disability-hypotonic facies syndrome, X-linked;Renpenning syndrome	3;3;3;3	known_molec_cause;known_molec_cause;known_molec_cause;known_molec_cause	0	MONDO_0010653	0.78177	0
Blood	ENSG00000102104	RS1	ENSG00000102104	ENSG00000102104	protein_coding	protein_coding	0.204286	0.214211	0.13	0.15	0	0			0.87621	0.87621	1_to_1	identical gene model		6;5	6;5	2	2	diff_parts_same_contig, new_contig_added						1	Retinoschisis	3	known_molec_cause	1	MONDO_0010725	0.81974	0
Blood	ENSG00000102109	PCSK1N	ENSG00000102109	ENSG00000102109	protein_coding	protein_coding	47.8239	47.4799	24.69	24.735	1	1	0.000575841	0.777607	0	0	1_to_1	exon_count_diff		3;5	3;2	2	2	new_contig_added, diff_parts_same_contig		Path Problem	Path Problem							0	Orphanet_36899	0.065663	0
Blood	ENSG00000102119	EMD	ENSG00000102119	ENSG00000102119	protein_coding	protein_coding	29.8405	29.6483	29.965	29.815	1	1	0.00272971	9.99467e-85	0.969445	0.969444	1_to_1	identical gene model		5;6;6;5;2;3;4;5;3	5;6;4;6;3;3;5;5;2	9	9	new_contig_added, diff_parts_same_contig		Path Problem	Path Problem			1	Emery-Dreifuss muscular dystrophy 1, X-linked	3	known_molec_cause	0	MONDO_0010680	0.79098	0
Blood	ENSG00000102125	TAFAZZIN	ENSG00000102125	ENSG00000102125	protein_coding	protein_coding	17.7638	17.8263	17.12	17.365	1	1	-0.0196781	0.0322619	0.993097	0.99331	1_to_1	exon_length_diff	0.997738	7;9;7;6;10;5;3;3;8;4;5;5;11;10;10;9;6;8;8;10;10;9;5;3;3;9;10;11;7;8;13;9	6;11;10;9;13;10;10;9;5;8;8;10;7;7;3;9;7;10;3;10;11;8;9;4;5;9;3;6;8;5;5;3	32	32	new_contig_added, diff_parts_same_contig		Path Problem	Path Problem			1	Barth syndrome	3	known_molec_cause	0	MONDO_0010543	0.78893	0
Blood	ENSG00000102128	RAB40AL	ENSG00000102128	ENSG00000102128	protein_coding	protein_coding	0.807619	0.801429	0.59	0.59	0	0			0.639394	0.639394	1_to_1	identical gene model		1	1	1	1	new_contig_added		GRC Housekeeping, Localization Problem, Gap	GRC Housekeeping							0	MONDO_0010353	0.1495	0
Blood	ENSG00000102144	PGK1	ENSG00000102144	ENSG00000102144	protein_coding	protein_coding	67.1855	66.7664	67.925	67.6	1	1	0.00274338	9.99467e-85	0.945253	0.945253	1_to_1	identical gene model		11;2;2;4;7;11	11;4;7;11;2;2	6	6	hg19_errors_corrected, diff_parts_same_contig, new_contig_added		Clone Problem, Localization Problem, Gap	Clone Problem, Localization Problem			1	Phosphoglycerate kinase 1 deficiency	3	known_molec_cause	1	Orphanet_713	0.81383	0
Blood	ENSG00000102145	GATA1	ENSG00000102145	ENSG00000102145	protein_coding	protein_coding	4.43105	4.39692	3.17	3.15	1	1	0.00272972	9.99467e-85	0.984872	0.984872	1_to_1	identical gene model		6;6;5	5;6;6	3	3	new_contig_added, diff_parts_same_contig		Path Problem	Path Problem			1	?Fibromatosis, gingival, 1;Anemia, X-linked, with/without neutropenia and/or platelet abnormalities;Leukemia, megakaryoblastic, with or without Down syndrome, somatic;Noonan syndrome 4;Thrombocytopenia with beta-thalassemia, X-linked;Thrombocytopenia, X-linked, with or without dyserythropoietic anemia	3;3;3;3;3;3	known_molec_cause;known_molec_cause;known_molec_cause;known_molec_cause;known_molec_cause;known_molec_cause	0	MONDO_0010308	0.77943	1			yes
Blood	ENSG00000102158	MAGT1	ENSG00000102158	ENSG00000102158	protein_coding	protein_coding	0.468025	0.464815	0.32	0.32	1	1	0.00273003	9.99467e-85	0.999111	0.999111	1_to_1	identical gene model		10;4;5;10;10	10;10;10;5;4	5	5	hg19_errors_corrected, new_contig_added		Path Problem, Localization Problem, Gap	Path Problem, Localization Problem			1	Congenital disorder of glycosylation, type Icc;Immunodeficiency, X-linked, with magnesium defect, Epstein-Barr virus infection and neoplasia	3;3	known_molec_cause;known_molec_cause	0	MONDO_0010455	0.7447	0
Blood	ENSG00000102172	SMS	ENSG00000102172	ENSG00000102172	protein_coding	protein_coding	20.1767	20.0353	19.515	19.385	1	1	0.00272925	9.99467e-85	0.900777	0.900773	1_to_1	identical gene model		9;11;6;5	11;9;5;6	4	4							1	Intellectual developmental disorder, X-linked syndromic, Snyder-Robinson type;Smith-Magenis syndrome	3;3	known_molec_cause;known_molec_cause	0	Orphanet_3063	0.76081	0
Blood	ENSG00000102174	PHEX	ENSG00000102174	ENSG00000102174	protein_coding	protein_coding	0.956418	0.951045	0.805	0.805	1	1	0.00272992	9.99467e-85	0.0427625	0.0427625	1_to_1	identical gene model		22;4	22;4	2	2	new_contig_added, diff_parts_same_contig						1	Hypophosphatemic rickets, X-linked dominant	3	known_molec_cause	0	Orphanet_89936	0.78632	0
Blood	ENSG00000102178	UBL4A	ENSG00000102178	ENSG00000102178	protein_coding	protein_coding	37.3804	37.1224	35.96	35.81	1	1	0.00325287	5.62707e-40	0.861357	0.860323	1_to_1	identical gene model	0.999511	5;4;4;3;2;2;2	4;3;5;2;4;2;2	7	7	new_contig_added, diff_parts_same_contig		Path Problem	Path Problem							0	EFO_0002517	0.075724	0
Blood	ENSG00000102181	CD99L2	ENSG00000102181	ENSG00000102181	protein_coding	protein_coding	2.12351	2.10988	1.54	1.535	1	1	0.00273002	9.99467e-85	0.996512	0.996512	1_to_1	identical gene model		12;8;11;7;8;9;5;12;9	11;12;8;12;8;9;9;7;5	9	9	new_contig_added, diff_parts_same_contig		Path Problem	Path Problem							0	EFO_0000519	0.18479	0
Blood	ENSG00000102189	EEA1	ENSG00000102189	ENSG00000102189	protein_coding	protein_coding	4.40787	4.3789	3.795	3.77	1	1	0.00272885	9.99467e-85	0.328492	0.328492	1_to_1	identical gene model		29;18;5;4;4	29;18;4;5;4	5	5	new_contig_added, diff_parts_same_contig										0	EFO_0008354	0.34228	0
Blood	ENSG00000102195	GPR50	ENSG00000102195	ENSG00000102195	protein_coding	protein_coding					0	0					1_to_1	identical gene model		2	2	1	1	diff_parts_same_contig, new_contig_added		Path Problem	Path Problem							0	EFO_0000182	0.073916	0
Blood	ENSG00000102218	RP2	ENSG00000102218	ENSG00000102218	protein_coding	protein_coding	65.4085	65.0035	62.68	62.365	1	1	0.00273016	9.99467e-85	0	0	1_to_1	identical gene model		5	5	1	1	hg19_errors_corrected		Clone Problem	Clone Problem			1	Chromosome Xp11.3 deletion syndrome;Retinitis pigmentosa 2	4;3	del_dup_syndrome;known_molec_cause	0	Orphanet_791	0.77777	0
Blood	ENSG00000102221	JADE3	ENSG00000102221	ENSG00000102221	protein_coding	protein_coding	0.508947	0.505789	0.19	0.18	0	0			0.994315	0.994717	1_to_1	exon_count_diff		6;5;26;26	6;11;11;5	4	4	hg19_errors_corrected, new_contig_added		Clone Problem	Clone Problem							0	EFO_0000304	0.2242	0
Blood	ENSG00000102225	CDK16	ENSG00000102225	ENSG00000102225	protein_coding	protein_coding	17.7126	17.604	16.63	16.51	1	1	0.00272953	9.99467e-85	0.990545	0.990544	1_to_1	identical gene model		16;16;11;16;2;4;2;12;3;3;16;6;5;4;3;5;8;3;5;9;5;5;17	3;3;16;3;3;16;5;5;17;12;8;6;11;16;16;5;9;5;5;2;4;4;2	23	23	diff_parts_same_contig, new_contig_added										0	EFO_0003847	0.11978	0
Blood	ENSG00000102226	USP11	ENSG00000102226	ENSG00000102226	protein_coding	protein_coding	11.2691	11.203	10.13	10.06	1	1	0.0025802	3.66193e-36	0.993685	0.993684	1_to_1	identical gene model		21;9;7;21;3;19;4;4;3;2;3;6	21;4;21;19;7;9;3;2;4;3;6;3	12	12	diff_parts_same_contig										0	EFO_0000519	0.2869	0
Blood	ENSG00000102230	PCYT1B	ENSG00000102230	ENSG00000102230	protein_coding	protein_coding	0.275	0.275	0.195	0.195	0	0			0.990585	0.990585	1_to_1	identical gene model		9;8;8;7	8;8;9;7	4	4	diff_parts_same_contig										0	EFO_0000519	0.18479	0
Blood	ENSG00000102239	BRS3	ENSG00000102239	ENSG00000102239	protein_coding	protein_coding	0.23725	0.2355	0.18	0.18	0	0			0	0	1_to_1	identical gene model		3	3	1	1	diff_parts_same_contig										0	MONDO_0008170	0.25741	0
Blood	ENSG00000102241	HTATSF1	ENSG00000102241	ENSG00000102241	protein_coding	protein_coding	3.32245	3.30293	2.36	2.35	1	1	0.00272977	9.99467e-85	0.993043	0.993043	1_to_1	identical gene model		9;6;6;10	10;6;6;9	4	4	diff_parts_same_contig, new_contig_added										0	EFO_0008361	0.13373	0
Blood	ENSG00000102243	VGLL1	ENSG00000102243	ENSG00000102243	protein_coding	protein_coding					0	0			1	1	1_to_1	identical gene model		5;4;3;2	5;4;3;2	4	4	new_contig_added, diff_parts_same_contig										0	EFO_0000311	0.077646	0
Blood	ENSG00000102245	CD40LG	ENSG00000102245	ENSG00000102245	protein_coding	protein_coding	18.4778	18.3596	17.91	17.79	1	1	0.00272918	9.99467e-85	0.854033	0.854032	1_to_1	identical gene model		4;5	5;4	2	2	new_contig_added						1	Immunodeficiency, X-linked, with hyper-IgM	3	known_molec_cause	1	Orphanet_101088	0.82329	0
Blood	ENSG00000102265	TIMP1	ENSG00000102265	ENSG00000102265	protein_coding	protein_coding	66.5733	66.1516	63.46	63.02	1	1	0.00274842	1.59024e-83	0.96165	0.96165	1_to_1	identical gene model		6;5;4;2;4	4;6;5;4;2	5	5	diff_parts_same_contig										0	EFO_0000181	0.19207	0
Blood	ENSG00000102271	KLHL4	ENSG00000102271	ENSG00000102271	protein_coding	protein_coding	0.195238	0.194286	0.17	0.17	0	0			0.784386	0.784386	1_to_1	identical gene model		11;11;12	12;11;11	3	3	new_contig_added, diff_parts_same_contig		Localization Problem, Gap								0	EFO_0001064	0.019359	0
Blood	ENSG00000102287	GABRE	ENSG00000102287	ENSG00000102287	protein_coding	protein_coding	2.43091	2.38273	0.31	0.31	0	0			0.750925	0.750925	1_to_1	identical gene model		9;3;8;3;2;3;3;4;3;2;2;2	9;4;3;2;2;3;8;3;3;2;2;3	12	12	diff_parts_same_contig										0	EFO_0000474	0.60577	0
Blood	ENSG00000102290	PCDH11X	ENSG00000102290	ENSG00000102290	protein_coding	protein_coding	0.135	0.135	0.135	0.135	0	0			0.888636	0.888636	1_to_1	identical gene model		6;5;2;5;7;6;6;7	6;2;7;6;5;5;6;7	8	8	new_contig_added, diff_parts_same_contig		Localization Problem, Gap								0	EFO_0000616	0.029121	0
Blood	ENSG00000102302	FGD1	ENSG00000102302	ENSG00000102302	protein_coding	protein_coding	0.194286	0.193429	0.16	0.16	0	0			0.982724	0.982724	1_to_1	identical gene model		18	18	1	1			Gap				1	Aarskog-Scott syndrome;Intellectual developmental disorder, X-linked, syndromic 16	3;3	known_molec_cause;known_molec_cause	1	MONDO_0010589	0.8068	0
Blood	ENSG00000102309	PIN4	ENSG00000102309	ENSG00000102309	protein_coding	protein_coding	1.6015	1.59051	1.28	1.28	1	1	0.00273007	9.99467e-85	0.943663	0.943663	1_to_1	identical gene model		3;3;4;4;6;3;4;4;4	3;3;4;4;4;6;4;4;3	9	9			Gap								0	EFO_0006335	0.27513	0
Blood	ENSG00000102312	PORCN	ENSG00000102312	ENSG00000102312	protein_coding	protein_coding	8.93513	8.87951	8.04	7.99	1	1	0.00272957	9.99467e-85	0.980934	0.980934	1_to_1	identical gene model		15;14;14;13;13;3;4;10;13;4;4;12;6;13	14;4;15;10;13;14;6;4;12;13;4;13;13;3	14	14	diff_parts_same_contig, hg19_errors_corrected		Path Problem	Path Problem			1	Focal dermal hypoplasia	3	known_molec_cause	1	Orphanet_2092	0.82774	0
Blood	ENSG00000102313	ITIH6	ENSG00000102313	ENSG00000102313	protein_coding	protein_coding	0.193333	0.193333	0.2	0.2	0	0			0	0	1_to_1	identical gene model		13;2	13;2	2	2			Gap								0	Orphanet_314811	0.36034	0
Blood	ENSG00000102316	MAGED2	ENSG00000102316	ENSG00000102316	protein_coding	protein_coding	29.1561	28.9342	28.635	28.48	1	1	0.00295404	9.9474e-28	0.991339	0.991341	1_to_1	identical gene model		12;13;12;13;15;13;12;6;2;3;4;4;14	12;14;13;13;6;12;13;15;12;2;4;4;3	13	13			Gap				1	Bartter syndrome, type 5, antenatal, transient	3	known_molec_cause	0	MONDO_0015231	0.62174	0
Blood	ENSG00000102317	RBM3	ENSG00000102317	ENSG00000102317	protein_coding	protein_coding	63.3204	62.9235	62.5	62.075	1	1	0.00272983	9.99467e-85	0.926072	0.926071	1_to_1	identical gene model		3;6;7;8;5;3;4;6;6;2;2	5;7;4;8;6;6;2;3;6;2;3	11	11	diff_parts_same_contig, hg19_errors_corrected		Path Problem	Path Problem							0	EFO_0000616	0.093599	0
Blood	ENSG00000102349	KLF8	ENSG00000102349	ENSG00000102349	protein_coding	protein_coding	0.884291	0.878022	0.785	0.78	1	1	0.00272976	9.99467e-85	0.91483	0.91483	1_to_1	identical gene model		7;6;5;6;2;4	6;2;6;5;7;4	6	6	diff_parts_same_contig		Gap								0	EFO_0001645	0.15502	0
Blood	ENSG00000102359	SRPX2	ENSG00000102359	ENSG00000102359	protein_coding	protein_coding	0.8525	0.84625	0.24	0.24	0	0			0.972758	0.969021	1_to_1	identical gene model		11;3;5;7;2;10;4;3;7	7;11;4;3;2;7;10;5;3	9	9	diff_parts_same_contig, new_contig_added		GRC Housekeeping, Localization Problem, Gap	GRC Housekeeping			1	?Rolandic epilepsy, impaired intellectual development, and speech dyspraxia;Polymicrogyria, bilateral perisylvian	3;2	known_molec_cause;linakge_mapping	0	MONDO_0015587	0.55437	0
Blood	ENSG00000102362	SYTL4	ENSG00000102362	ENSG00000102362	protein_coding	protein_coding	0.562778	0.596667	0.155	0.16	0	0			0.985799	0.985799	1_to_1	identical gene model		17;17;10;19;2;2	19;17;2;17;10;2	6	6	new_contig_added, diff_parts_same_contig		GRC Housekeeping, Localization Problem, Gap	GRC Housekeeping							0	EFO_0000304	0.24533	0
Blood	ENSG00000102383	ZDHHC15	ENSG00000102383	ENSG00000102383	protein_coding	protein_coding	0.485385	0.4982	0.225	0.23	0	0	0.00273003	9.99467e-85	0.851923	0.851923	1_to_1	identical gene model		12;2;11	12;11;2	3	3			Path Problem, Gap	Path Problem			1	Intellectual developmental disorder, X-linked 91	4	del_dup_syndrome	0	Orphanet_777	0.3705	0
Blood	ENSG00000102384	CENPI	ENSG00000102384	ENSG00000102384	protein_coding	protein_coding	0.489517	0.489028	0.29	0.29	1	1	0.00273002	9.99467e-85	0.68749	0.68749	1_to_1	identical gene model		15;21;4;20;4	4;4;15;21;20	5	5			Localization Problem, Gap								0	HP_0008209	0.11087	0
Blood	ENSG00000102385	DRP2	ENSG00000102385	ENSG00000102385	protein_coding	protein_coding	0.192	0.192	0.15	0.15	0	0			0.971159	0.971159	1_to_1	identical gene model		16;24;24;22;22	24;24;22;16;22	5	5	diff_parts_same_contig, new_contig_added		Localization Problem, Gap								0	HP_0001263	0.11087	0
Blood	ENSG00000102387	TAF7L	ENSG00000102387	ENSG00000102387	protein_coding	protein_coding	0.178333	0.176667	0.17	0.17	0	0			0.924863	0.924863	1_to_1	identical gene model		11;13;13	13;11;13	3	3	diff_parts_same_contig		Localization Problem, Gap								0	EFO_0000764	0.57838	0
Blood	ENSG00000102390	PBDC1	ENSG00000102390	ENSG00000102390	protein_coding	protein_coding	14.3328	14.2309	13.06	12.98	1	1	0.00272967	9.99467e-85	0.770485	0.770485	1_to_1	identical gene model		5;6	5;6	2	2			Path Problem, Gap	Path Problem							0	EFO_0007015	0.17945	0
Blood	ENSG00000102393	GLA	ENSG00000102393	ENSG00000102393	protein_coding	protein_coding	2.58061	2.56368	2.42	2.41	1	1	0.0027299	9.99467e-85	0.992952	0.992952	1_to_1	identical gene model		7;6;4;6;6;8;8;8;9;7;6;6;5;4;7;7	7;4;7;8;6;6;8;4;6;7;7;9;5;6;8;6	16	16	diff_parts_same_contig, new_contig_added		Localization Problem, Gap				1	Fabry disease;Fabry disease, cardiac variant	3;3	known_molec_cause;known_molec_cause	1	MONDO_0010526	0.89812	0
Blood	ENSG00000102401	ARMCX3	ENSG00000102401	ENSG00000102401	protein_coding	protein_coding	6.61178	6.57022	5.95	5.91	1	1	0.00272956	9.99467e-85	0.973394	0.973394	1_to_1	identical gene model		5;5;5;3;4;5;5	5;5;4;5;3;5;5	7	7	new_contig_added, diff_parts_same_contig		Path Problem, Localization Problem, Gap	Path Problem							0	EFO_0000182	0.073916	0
Blood	ENSG00000102409	BEX4	ENSG00000102409	ENSG00000102409	protein_coding	protein_coding	22.0591	21.9204	20.295	20.155	1	1	0.00272971	9.99467e-85	0.789208	0.789208	1_to_1	identical gene model		2;3	3;2	2	2	new_contig_added		Localization Problem, Gap								0	EFO_0000199	0.082185	0
Blood	ENSG00000102445	RUBCNL	ENSG00000102445	ENSG00000102445	protein_coding	protein_coding	14.1709	14.0842	13.835	13.705	1	1	0.00272878	1.00674e-84	0.9905	0.9905	1_to_1	identical gene model		14;15;13;13;15;15;14;15;3;15;5;14;16;2;15;3;14;14;17;15;17;14	17;14;13;15;15;14;15;17;15;16;14;14;15;13;5;15;15;14;3;14;2;3	22	22	diff_parts_same_contig										0	EFO_0001663	0.11087	0
Blood	ENSG00000102452	NALCN	ENSG00000102452	ENSG00000102452	protein_coding	protein_coding	0.575	0.57	0.41	0.405	0	0			0.141667	0.141667	1_to_1	identical gene model		44;6;5;15;17;45;16;14;7;42;45;11;15;20;2;43;6;16	44;42;43;45;45;20;5;17;16;16;2;15;15;14;11;7;6;6	18	18	new_contig_added, diff_parts_same_contig						1	Congenital contractures of the limbs and face, hypotonia, and developmental delay;Hypotonia, infantile, with psychomotor retardation and characteristic facies 1	3;3	known_molec_cause;known_molec_cause	1	EFO_1001868	0.81413	0
Blood	ENSG00000102466	FGF14	ENSG00000102466	ENSG00000102466	protein_coding	protein_coding	0.175714	0.172857	0.12	0.12	0	0			0.331932	0.331932	1_to_1	identical gene model		5;5;2;2	5;5;2;2	4	4	new_contig_added, diff_parts_same_contig				High Signal Region		1	Spinocerebellar ataxia 27	3	known_molec_cause	0	Orphanet_98764	0.73911	0
Blood	ENSG00000102468	HTR2A	ENSG00000102468	ENSG00000102468	protein_coding	protein_coding	1.052	1.046	0.93	0.92	0	0			0.788571	0.788571	1_to_1	identical gene model		3;4;3;1	3;4;3;1	4	4							1	{Alcohol dependence, susceptibility to};{Anorexia nervosa, susceptibility to};{Major depressive disorder, response to citalopram therapy in};{Obsessive-compulsive disorder, susceptibility to};{Schizophrenia, susceptibility to};{Seasonal affective disorder, susceptibility to}	3;3;3;3;3;3	known_molec_cause;known_molec_cause;known_molec_cause;known_molec_cause;known_molec_cause;known_molec_cause	0	MONDO_0005090	0.6239	0
Blood	ENSG00000102471	NDFIP2	ENSG00000102471	ENSG00000102471	protein_coding	protein_coding	1.11286	1.10714	0.62	0.62	0	0			0.999764	0.999764	1_to_1	identical gene model		8;7;8;2;8;8;9	8;8;9;8;7;8;2	7	7	diff_parts_same_contig										0	EFO_0010736	0.36358	0
Blood	ENSG00000102524	TNFSF13B	ENSG00000102524	ENSG00000102524	protein_coding	protein_coding	25.1722	25.0084	21	20.89	1	1	0.00278889	1.72187e-73	0.94257	0.942571	1_to_1	identical gene model		6;5;5;2;2;4	2;5;6;4;5;2	6	6	diff_parts_same_contig				Low Mappability						0	EFO_0002690	0.6199	0
Blood	ENSG00000102531	FNDC3A	ENSG00000102531	ENSG00000102531	protein_coding	protein_coding	0.92084	0.915076	0.645	0.645	1	1	0.00272994	9.99467e-85	0.994609	0.994609	1_to_1	identical gene model		8;24;26;26;5;26	26;8;26;26;24;5	6	6			Variation	Variation	High Signal Region						0	EFO_0004308	0.33289	0
Blood	ENSG00000102539	MLNR	ENSG00000102539	ENSG00000102539	protein_coding	protein_coding	0.717083	0.71125	0.425	0.415	0	0			0	0	1_to_1	identical gene model		2	2	1	1	diff_parts_same_contig										0	MONDO_0008170	0.25741	0
Blood	ENSG00000102543	CDADC1	ENSG00000102543	ENSG00000102543	protein_coding	protein_coding	8.4731	8.41872	8.02	7.98	1	1	0.00272899	9.99467e-85	0.346809	0.346809	1_to_1	identical gene model		10;4;5;6;6;3	10;3;6;5;6;4	6	6	diff_parts_same_contig										0	EFO_0004312	0.30079	0
Blood	ENSG00000102547	CAB39L	ENSG00000102547	ENSG00000102547	protein_coding	protein_coding	0.687837	0.683221	0.38	0.38	1	1	0.00273002	9.99467e-85	0.990171	0.990171	1_to_1	identical gene model		10;9;4;6;11;12;5;6;5;5;4;12	9;11;10;12;6;6;12;5;5;4;4;5	12	12	new_contig_added, diff_parts_same_contig										0	MONDO_0005180	0.27931	0
Blood	ENSG00000102554	KLF5	ENSG00000102554	ENSG00000102554	protein_coding	protein_coding	0.740647	0.736207	0.54	0.535	1	1	0.00272995	9.99467e-85	0.961016	0.961016	1_to_1	identical gene model		4;2;2;2;4	2;4;4;2;2	5	5	diff_parts_same_contig										0	EFO_0005091	0.37992	0
Blood	ENSG00000102572	STK24	ENSG00000102572	ENSG00000102572	protein_coding	protein_coding	7.06432	7.02293	6.575	6.53	1	1	0.00272952	1.03728e-84	0.992462	0.992462	1_to_1	identical gene model		11;5;10;4;10;4;5;11	11;10;5;11;4;10;5;4	8	8	diff_parts_same_contig										0	EFO_0007800	0.42306	0
Blood	ENSG00000102575	ACP5	ENSG00000102575	ENSG00000102575	protein_coding	protein_coding	44.8453	44.5699	42.22	41.925	1	1	0.00272915	9.99467e-85	0.967251	0.967251	1_to_1	identical gene model		7;6;2;4;2;3;3;2;4;4;4;5;4	7;5;6;3;2;4;2;2;3;4;4;4	13	12	diff_parts_same_contig						1	Spondyloenchondrodysplasia with immune dysregulation	3	known_molec_cause	1	MONDO_0011939	0.80458	0
Blood	ENSG00000102580	DNAJC3	ENSG00000102580	ENSG00000102580	protein_coding	protein_coding	42.5957	42.3335	39.99	39.64	1	1	0.00272345	2.26406e-84	0.401107	0.401106	1_to_1	identical gene model		11;12	12;11	2	2					High Signal Region		1	?Ataxia, combined cerebellar and peripheral, with hearing loss and diabetes mellitus	3	known_molec_cause	0	EFO_0007328	0.38211	0
Blood	ENSG00000102595	UGGT2	ENSG00000102595	ENSG00000102595	protein_coding	protein_coding	1.10341	1.09659	0.81	0.8	1	1	0.00273006	9.99467e-85	0.668554	0.668554	1_to_1	identical gene model		8;10;39;10;5;3;6;7;7;3;8;8;8	39;3;3;8;6;7;10;5;10;7;8;8;8	13	13					High Signal Region,Low Mappability						0	EFO_0004531	0.22157	0
Blood	ENSG00000102606	ARHGEF7	ENSG00000102606	ENSG00000102606	protein_coding	protein_coding	21.8614	21.7288	17.37	17.285	1	1	0.00272935	1.0065e-84	0.991009	0.991009	1_to_1	identical gene model		21;19;17;20;18;20;2;20;4;4;16;4;13;14;7;2;2;6;4;22	2;19;18;20;2;4;22;6;16;13;21;20;4;20;4;17;7;14;4;2	20	20	new_contig_added, diff_parts_same_contig										0	EFO_0004340	0.27306	0
Blood	ENSG00000102678	FGF9	ENSG00000102678	ENSG00000102678	protein_coding	protein_coding	0.513671	0.510628	0.41	0.41	1	1	0.00272999	9.99467e-85	0.290751	0.290751	1_to_1	identical gene model		3;3;2	3;3;2	3	3	diff_parts_same_contig						1	Multiple synostoses syndrome 3	3	known_molec_cause	0	Orphanet_3237	0.62838	0
Blood	ENSG00000102683	SGCG	ENSG00000102683	ENSG00000102683	protein_coding	protein_coding	0.450513	0.446923	0.35	0.35	0	0			0	0	1_to_1	identical gene model		8	8	1	1							1	Muscular dystrophy, limb-girdle, autosomal recessive 5	3	known_molec_cause	0	Orphanet_353	0.7529	0
Blood	ENSG00000102699	PARP4	ENSG00000102699	ENSG00000102699	protein_coding	protein_coding	126.967	126.178	128.595	127.985	1	1	0.00272977	1.79887e-84	0.0669091	0.0669092	1_to_1	identical gene model		34;3;3	34;3;3	3	3											0	MONDO_0100096;EFO_0000694	0.36958	0
Blood	ENSG00000102710	SUPT20H	ENSG00000102710	ENSG00000102710	protein_coding	protein_coding	20.3063	20.1812	19.36	19.27	1	1	0.0027292	9.99467e-85	0.991289	0.991289	1_to_1	identical gene model		26;25;25;7;25;7;12;10;2;2;2;25;9;5;3;6;9;3;8;25;18;23;9;25	26;9;25;25;23;25;25;12;2;2;25;25;7;18;5;8;3;7;9;6;9;10;2;3	24	24											0	EFO_0007984	0.33742	0
Blood	ENSG00000102738	MRPS31	ENSG00000102738	ENSG00000102738	protein_coding	protein_coding	31.7821	31.5682	29.245	29.05	1	1	0.00272952	9.99467e-85	0.615087	0.615087	1_to_1	identical gene model		7;3;3;2	7;2;3;3	4	4	diff_parts_same_contig				Low Mappability,High Signal Region						0	EFO_0004526	0.29943	0
Blood	ENSG00000102743	SLC25A15	ENSG00000102743	ENSG00000102743	protein_coding	protein_coding	11.814	11.739	11.16	11.09	1	1	0.0027295	9.99467e-85	0.187853	0.187853	1_to_1	identical gene model		7;3;4;7	7;7;3;4	4	4					High Signal Region		1	Hyperornithinemia-hyperammonemia-homocitrullinemia syndrome	3	known_molec_cause	1	Orphanet_415	0.82545	0
Blood	ENSG00000102753	KPNA3	ENSG00000102753	ENSG00000102753	protein_coding	protein_coding	29.887	29.7017	28.88	28.68	1	1	0.00272981	9.99467e-85	0.0832611	0.0832611	1_to_1	identical gene model		17;4	17;4	2	2											0	EFO_0007328	0.46197	0
Blood	ENSG00000102755	FLT1	ENSG00000102755	ENSG00000102755	protein_coding	protein_coding	0.555191	0.552	0.46	0.46	1	1	0.00272992	9.99467e-85	0.865065	0.865065	1_to_1	identical gene model		30;12;17;15;10;12;13;3;14	30;12;3;10;17;15;13;14;12	9	9											0	EFO_0000681	0.62196	0
Blood	ENSG00000102760	RGCC	ENSG00000102760	ENSG00000102760	protein_coding	protein_coding	209.277	207.848	199.04	197.69	1	1	0.0027435	1.21906e-83	0.0121853	0.0121853	1_to_1	identical gene model		5;3	5;3	2	2			Variation	Variation							0	EFO_0009270	0.37852	0
Blood	ENSG00000102763	VWA8	ENSG00000102763	ENSG00000102763	protein_coding	protein_coding	6.74518	6.70261	6.515	6.495	1	1	0.00272934	9.99467e-85	0.500272	0.500272	1_to_1	identical gene model		26;3;45;6	45;6;26;3	4	4			Variation	Variation	High Signal Region						0	EFO_0004838	0.40907	0
Blood	ENSG00000102780	DGKH	ENSG00000102780	ENSG00000102780	protein_coding	protein_coding	1.0498	1.04449	0.88	0.88	0	0			0.997744	0.997744	1_to_1	identical gene model		29;30;30;3;31;29;2;25;28;28	30;30;29;2;28;28;25;29;31;3	10	10											0	EFO_0004995	0.41824	0
Blood	ENSG00000102781	KATNAL1	ENSG00000102781	ENSG00000102781	protein_coding	protein_coding	2.04193	2.02879	1.655	1.65	1	1	0.00272888	9.99467e-85	0.457652	0.457652	1_to_1	identical gene model		11;11;4;4;2	11;11;2;4;4	5	5	diff_parts_same_contig				High Signal Region						0	EFO_0007825	0.39129	0
Blood	ENSG00000102786	INTS6	ENSG00000102786	ENSG00000102786	protein_coding	protein_coding	5.81448	5.77633	5.03	5	1	1	0.00265406	1.02148e-61	0.972807	0.972807	1_to_1	identical gene model		18;19;3;4;4;3;20;4;5;11;5;5;5;3;12;4;5;4;3;15	4;19;18;20;15;11;12;3;5;4;5;4;3;5;4;4;3;5;5;3	20	20	diff_parts_same_contig										0	EFO_0004345	0.3691	0
Blood	ENSG00000102794	ACOD1	ENSG00000102794	ENSG00000102794	protein_coding	protein_coding	0.413333	0.411667	0.33	0.33	0	0			0.967167	0.967167	1_to_1	identical gene model		5;4	5;4	2	2	diff_parts_same_contig										0	EFO_0000616	0.081422	0
Blood	ENSG00000102796	DHRS12	ENSG00000102796	ENSG00000102796	protein_coding	protein_coding	48.6338	48.3276	46.11	45.815	1	1	0.00272997	9.99467e-85	0.819863	0.819858	1_to_1	identical gene model		8;8;10;4;4;4;5;7;5;10	10;8;10;4;8;4;5;7;4;5	10	10											0	EFO_0010225	0.27961	0
Blood	ENSG00000102802	MEDAG	ENSG00000102802	ENSG00000102802	protein_coding	protein_coding	0.592198	0.579011	0.35	0.35	1	1	0.00273001	9.99467e-85	0.036643	0.036643	1_to_1	identical gene model		5;4	5;4	2	2											0	EFO_0007014	0.2885	0
Blood	ENSG00000102804	TSC22D1	ENSG00000102804	ENSG00000102804	protein_coding	protein_coding	12.0282	11.9533	11.36	11.29	1	1	0.00272938	9.99467e-85	0.909273	0.909273	1_to_1	identical gene model		3;2;3;3;3;3;3;2;2;2;2;3;3	3;3;2;3;3;2;3;2;3;3;3;2;2	13	13	diff_parts_same_contig, new_contig_added										0	EFO_0004747	0.29424	0
Blood	ENSG00000102805	CLN5	ENSG00000102805	ENSG00000102805	protein_coding	protein_coding	6.48559	6.44509	5.87	5.83	1	1	0.0027285	1.02668e-84	0.973756	0.973756	1_to_1	identical gene model		4;3;5;2;4;4;4;4;1;1;6;2;5;4;5;5;2;5;4	4;5;3;4;4;5;4;5;6;4;5;4;1;5;4;1;2;2;2	19	19							1	Ceroid lipofuscinosis, neuronal, 5	3	known_molec_cause	0	Orphanet_228360	0.79445	0
Blood	ENSG00000102837	OLFM4	ENSG00000102837	ENSG00000102837	protein_coding	protein_coding	14.7727	14.6653	5.8	5.76	1	1	0.00268278	5.28977e-75	0	0	1_to_1	identical gene model		5	5	1	1											0	EFO_0003761	0.49659	0
Blood	ENSG00000102854	MSLN	ENSG00000102854	ENSG00000102854	protein_coding	protein_coding	0.840556	0.837778	0.57	0.57	0	0			0.981337	0.981337	1_to_1	identical gene model		17;18;7;11;18;8;17;7	18;18;17;17;11;7;8;7	8	8											0	EFO_0010603	0.30644	0
Blood	ENSG00000102858	MGRN1	ENSG00000102858	ENSG00000102858	protein_coding	protein_coding	30.5204	30.3371	28.81	28.64	1	1	0.0026875	1.3353e-77	0.989961	0.989961	1_to_1	identical gene model		17;17;16;15;4;17;6;18;4;3;16;5;11;6;5;5;6;1	5;16;17;15;18;17;17;16;1;11;6;6;5;4;6;5;3;4	18	18	diff_parts_same_contig										0	EFO_0004696	0.22111	0
Blood	ENSG00000102870	ZNF629	ENSG00000102870	ENSG00000102870	protein_coding	protein_coding	6.65507	6.61184	6.495	6.46	1	1	0.00277552	2.19626e-76	0	0	1_to_1	identical gene model		3	3	1	1	diff_parts_same_contig										0	EFO_0000616	0.074216	0
Blood	ENSG00000102871	TRADD	ENSG00000102871	ENSG00000102871	protein_coding	protein_coding	41.7037	41.4474	40.59	40.35	1	1	0.0027298	9.99467e-85	0.940247	0.940247	1_to_1	identical gene model		5;3;2;3;2	5;3;2;2;3	5	5	diff_parts_same_contig										0	EFO_0000508	0.36958	0
Blood	ENSG00000102878	HSF4	ENSG00000102878	ENSG00000102878	protein_coding	protein_coding	9.06551	8.97636	6.155	6.13	1	1	0.00272997	9.99467e-85	0.953724	0.953724	1_to_1	identical gene model		13;4;12;7;8;4;3;8;7;2;5;6;5;12;13;11;3;4;5;13;3;9;2;12;13	9;13;13;13;4;12;11;12;12;13;2;7;8;8;4;5;3;3;4;7;5;6;2;5;3	25	25	diff_parts_same_contig						1	Cataract 5, multiple types	3	known_molec_cause	0	MONDO_0007290	0.77064	0
Blood	ENSG00000102879	CORO1A	ENSG00000102879	ENSG00000102879	protein_coding	protein_coding	216.697	215.311	209.725	208.165	1	1	0.0027468	9.99467e-85	0.996364	0.996364	1_to_1	identical gene model		11;5;2;2;6;2;2;10;3;3;10;4;4;4;5;12;6	6;5;2;11;10;3;4;12;4;10;6;4;2;5;3;2;2	17	17			Variation	Variation			1	Immunodeficiency 8	3	known_molec_cause	0	MONDO_0014168	0.73353	0
Blood	ENSG00000102882	MAPK3	ENSG00000102882	ENSG00000102882	protein_coding	protein_coding	61.1056	60.736	59.63	59.34	1	1	0.00272959	9.99467e-85	0.992037	0.992037	1_to_1	identical gene model		9;8;7;7;7;5;9;2;8;4;4;8;2;9;2	9;9;8;8;9;2;5;2;7;2;7;8;7;4;4	15	15			Variation	Variation							0	EFO_0000311	0.61837	0
Blood	ENSG00000102886	GDPD3	ENSG00000102886	ENSG00000102886	protein_coding	protein_coding	12.0513	11.9784	11.15	11.08	1	1	0.00272998	9.99467e-85	0.864328	0.864332	1_to_1	identical gene model		9;10;2;3;3	9;10;2;3;3	5	5			Variation	Variation							0	EFO_0000519	0.23099	0
Blood	ENSG00000102890	ELMO3	ENSG00000102890	ENSG00000102890	protein_coding	protein_coding	0.942874	0.936782	0.68	0.67	1	1	0.00273003	9.99467e-85	0.997758	0.997758	1_to_1	identical gene model		19;20;19;9;7;20	19;20;20;9;19;7	6	6	diff_parts_same_contig										0	EFO_0004526	0.19306	0
Blood	ENSG00000102891	MT4	ENSG00000102891	ENSG00000102891	protein_coding	protein_coding					0	0					1_to_1	identical gene model		3	3	1	1											0	EFO_0004612;EFO_0004614	0.050835	0
Blood	ENSG00000102893	PHKB	ENSG00000102893	ENSG00000102893	protein_coding	protein_coding	10.5623	10.4952	9.7	9.63	1	1	0.00272934	9.99467e-85	0.984281	0.984281	1_to_1	identical gene model		31;31;7;3;3;2;8;32;6;7;3;2;2;11;5;3;8	8;32;31;2;31;2;11;7;3;8;3;3;5;6;7;3	17	16	diff_parts_same_contig, new_contig_added						1	Phosphorylase kinase deficiency of liver and muscle, autosomal recessive	3	known_molec_cause	0	MONDO_0009868	0.74783	0
Blood	ENSG00000102897	LYRM1	ENSG00000102897	ENSG00000102897	protein_coding	protein_coding	6.00225	5.95338	5.43	5.39	1	1	0.00294334	2.08891e-28	0.982933	0.982935	1_to_1	identical gene model		5;6;3;4;4;2;4;4;5;5;6	2;5;3;4;4;6;5;4;5;4;6	11	11											0	EFO_0004842	0.21189	0
Blood	ENSG00000102898	NUTF2	ENSG00000102898	ENSG00000102898	protein_coding	protein_coding	22.6403	22.497	21.31	21.15	1	1	0.00267624	3.29287e-72	0.964163	0.964162	1_to_1	identical gene model		5;6;4;3;5;5;3;1	3;5;6;4;5;5;3;1	8	8	diff_parts_same_contig										0	MONDO_0011060	0.10314	0
Blood	ENSG00000102900	NUP93	ENSG00000102900	ENSG00000102900	protein_coding	protein_coding	12.3467	12.268	11.595	11.5	1	1	0.00272992	9.99467e-85	0.993357	0.993357	1_to_1	identical gene model		22;20;5;3;3;2;3;8;3;20;6;4;4;3;7;3;6;3;3;23;7	8;22;6;23;7;5;6;4;20;4;3;7;3;20;3;3;3;3;3;2	21	20							1	Nephrotic syndrome, type 12	3	known_molec_cause	0	Orphanet_656	0.69296	0
Blood	ENSG00000102901	CENPT	ENSG00000102901	ENSG00000102901	protein_coding	protein_coding	14.1496	14.061	14.12	14.01	1	1	0.00272956	9.99467e-85	0.995206	0.995206	1_to_1	identical gene model		11;14;4;5;6;4;13;16;6;12;3;3;4;6;13;4;4;12;4;3;7;5;7;4;3;4;5;3;4;4;3;4;10;2;12	16;10;11;13;12;14;12;5;2;12;13;7;3;6;6;7;4;6;5;5;4;3;4;4;4;4;4;4;4;3;4;4;3;3	35	34	diff_parts_same_contig						1	?Short stature and microcephaly with genital anomalies	3	known_molec_cause	0	EFO_0010665	0.45352	0
Blood	ENSG00000102904	TSNAXIP1	ENSG00000102904	ENSG00000102904	protein_coding	protein_coding	0.728519	0.724198	0.43	0.43	0	0			0.964678	0.964678	1_to_1	identical gene model		16;14;11;12;13;16;3;4;3;5;5;11;4;5;13;9	14;12;13;13;11;5;16;5;5;16;3;3;9;11;4;4	16	16	diff_parts_same_contig										0	EFO_0001663	0.11087	0
Blood	ENSG00000102908	NFAT5	ENSG00000102908	ENSG00000102908	protein_coding	protein_coding	1.34142	1.33378	0.93	0.93	1	1	0.00273027	9.99467e-85	0.998208	0.998208	1_to_1	identical gene model		15;14;15;16;3;6;6;14;15;13;2;15;15	16;15;14;15;13;15;15;6;14;6;3;2	13	12	new_contig_added, diff_parts_same_contig										0	EFO_0004340	0.3918	0
Blood	ENSG00000102910	LONP2	ENSG00000102910	ENSG00000102910	protein_coding	protein_coding	26.2357	26.0703	25.57	25.44	1	1	0.00266985	3.3265e-71	0.766264	0.766256	1_to_1	identical gene model		15;13;14;4;3;5;2;14;6	15;14;13;14;6;5;4;2;3	9	9											0	EFO_0010642	0.2661	0
Blood	ENSG00000102921	N4BP1	ENSG00000102921	ENSG00000102921	protein_coding	protein_coding	68.1786	67.7536	68.23	67.86	1	1	0.00272689	1.55059e-84	0.662141	0.66214	1_to_1	identical gene model		7;6;2;3;3;2	7;3;2;6;3;2	6	6											0	EFO_0004842	0.30295	0
Blood	ENSG00000102924	CBLN1	ENSG00000102924	ENSG00000102924	protein_coding	protein_coding	0.26	0.255	0.26	0.255	0	0			0.333333	0.333333	1_to_1	identical gene model		3;4;2	3;2;4	3	3											0	EFO_0004340	0.33459	0
Blood	ENSG00000102931	ARL2BP	ENSG00000102931	ENSG00000102931	protein_coding	protein_coding	9.45376	9.39634	8.98	8.93	1	1	0.00272904	1.01902e-84	0.950303	0.950303	1_to_1	identical gene model		6;5;6;2	6;2;5;6	4	4							1	Retinitis pigmentosa with or without situs inversus	3	known_molec_cause	0	Orphanet_791	0.67634	0
Blood	ENSG00000102934	PLLP	ENSG00000102934	ENSG00000102934	protein_coding	protein_coding	4.87086	4.84014	4.565	4.525	1	1	0.00268963	3.35247e-77	0.914745	0.914742	1_to_1	identical gene model		4;4;2;3;4	2;4;4;3;4	5	5											0	EFO_0004612	0.27443	0
Blood	ENSG00000102935	ZNF423	ENSG00000102935	ENSG00000102935	protein_coding	protein_coding	0.151667	0.151667	0.15	0.15	0	0			0.742048	0.742048	1_to_1	identical gene model		8;6;9;8;7;8;6;2	9;8;8;7;6;6;8;2	8	8	new_contig_added, diff_parts_same_contig						1	Joubert syndrome 19;Nephronophthisis 14	3;3	known_molec_cause;known_molec_cause	0	MONDO_0009480	0.61115	0
Blood	ENSG00000102962	CCL22	ENSG00000102962	ENSG00000102962	protein_coding	protein_coding	0.313514	0.311171	0.23	0.23	1	1	0.00273002	9.99467e-85	0	0	1_to_1	identical gene model		3	3	1	1											0	EFO_0002690	0.2695	0
Blood	ENSG00000102967	DHODH	ENSG00000102967	ENSG00000102967	protein_coding	protein_coding	6.67212	6.63058	6.205	6.165	1	1	0.00272919	9.99467e-85	0.860971	0.860975	1_to_1	identical gene model		9;6;4;4;9;4;4;5;4	9;9;5;6;4;4;4;4;4	9	9	diff_parts_same_contig		Variation	Variation			1	Miller syndrome	3	known_molec_cause	1	Orphanet_246	0.80985	0
Blood	ENSG00000102970	CCL17	ENSG00000102970	ENSG00000102970	protein_coding	protein_coding	2.53	2.52	2.53	2.52	0	0			0.96	0.96	1_to_1	identical gene model		4;3	4;3	2	2											0	EFO_0004842	0.28564	0
Blood	ENSG00000102974	CTCF	ENSG00000102974	ENSG00000102974	protein_coding	protein_coding	2.33129	2.31764	2.16	2.15	1	1	0.00238819	8.58181e-11	0.998363	0.998363	1_to_1	identical gene model		12;10;2;5;11;3;3;13;12;2;6;12;9;10;13;8;12	13;2;12;10;12;3;12;11;12;13;10;2;3;9;8;6;5	17	17							1	Intellectual developmental disorder, autosomal dominant 21	3	known_molec_cause	0	MONDO_0014213	0.69434	1			yes
Blood	ENSG00000102977	ACD	ENSG00000102977	ENSG00000102977	protein_coding	protein_coding	10.6227	10.5531	9.94	9.88	1	1	0.00272978	9.99467e-85	0.98011	0.98011	1_to_1	identical gene model		12;12;7;3;3;3;2;2;2;9;9;7;12;12	12;12;12;7;3;2;12;9;9;7;3;3;2;2	14	14							1	?Dyskeratosis congenita, autosomal dominant 6;?Dyskeratosis congenita, autosomal recessive 7	3;3	known_molec_cause;known_molec_cause	0	Orphanet_1775	0.75752	0
Blood	ENSG00000102978	POLR2C	ENSG00000102978	ENSG00000102978	protein_coding	protein_coding	138.465	137.564	138.245	137.295	1	1	0.00278461	5.32511e-83	0.655362	0.65537	1_to_1	identical gene model		9;6;7;5;3;2;8;6	5;7;6;8;6;9;2;3	8	8											0	EFO_0000764	0.59999	0
Blood	ENSG00000102981	PARD6A	ENSG00000102981	ENSG00000102981	protein_coding	protein_coding	1.68783	1.67748	1.355	1.34	1	1	0.00273006	9.99467e-85	0.984426	0.984424	1_to_1	identical gene model		3;3;3;2	3;3;3;2	4	4											0	EFO_0004526	0.29011	0
Blood	ENSG00000102984	ZNF821	ENSG00000102984	ENSG00000102984	protein_coding	protein_coding	2.92127	2.90343	2.2	2.185	1	1	0.00273002	9.99467e-85	0.995872	0.995872	1_to_1	identical gene model		7;8;6;3;3;7;8;8;6;9;7;5;5;7;5;7;5;9;8;5;7	7;8;7;8;6;7;7;7;8;9;6;5;7;9;8;5;5;5;5;3;3	21	21	diff_parts_same_contig		Variation	Variation							0	Orphanet_88616	0.092294	0
Blood	ENSG00000102996	MMP15	ENSG00000102996	ENSG00000102996	protein_coding	protein_coding	1.08821	1.08107	0.99	0.985	1	1	0.00272999	9.99467e-85	0.00142184	0.00142184	1_to_1	identical gene model		10;2	10;2	2	2											0	EFO_0004713	0.4372	0
Blood	ENSG00000103005	USB1	ENSG00000103005	ENSG00000103005	protein_coding	protein_coding	41.3904	41.1367	39.395	39.235	1	1	0.00272942	1.00432e-84	0.940989	0.940988	1_to_1	identical gene model		7;4;6;5;7;6;4;4;5;3;6;3;3;4;4;1	7;6;7;4;5;6;6;3;4;4;4;5;4;1;3;3	16	16							1	Poikiloderma with neutropenia	3	known_molec_cause	0	Orphanet_221046	0.77425	0
Blood	ENSG00000103018	CYB5B	ENSG00000103018	ENSG00000103018	protein_coding	protein_coding	10.2429	10.1787	9.725	9.665	1	1	0.00272902	9.99467e-85	0.935479	0.935479	1_to_1	identical gene model		5;3;3;5;3;4	5;3;3;5;3;4	6	6											0	EFO_0006526;EFO_0006335	0.22756	0
Blood	ENSG00000103021	CCDC113	ENSG00000103021	ENSG00000103021	protein_coding	protein_coding	2.70667	2.67667	1.77	1.75	0	0			0.989512	0.989512	1_to_1	identical gene model		9;8;4;2;4;8	4;9;8;4;8;2	6	6											0	EFO_1001486	0.17401	0
Blood	ENSG00000103023	PRSS54	ENSG00000103023	ENSG00000103023	protein_coding	protein_coding	1.67	1.65	1.67	1.65	0	0			0.992857	0.992857	1_to_1	identical gene model		7;6;2;7;6;6	7;7;6;6;2;6	6	6											0	EFO_0007010	0.086863	0
Blood	ENSG00000103024	NME3	ENSG00000103024	ENSG00000103024	protein_coding	protein_coding	18.8021	18.6799	18.13	18.045	1	1	0.00272917	9.99467e-85	0.981593	0.981593	1_to_1	identical gene model		5;3;3;4;5;2;5;2;4;2;5	5;5;3;2;5;4;4;3;2;5;2	11	11											0	EFO_0000275;EFO_0003911	0.092395	0
Blood	ENSG00000103034	NDRG4	ENSG00000103034	ENSG00000103034	protein_coding	protein_coding	1.46938	1.45894	0.85	0.84	1	1	0.00273003	9.99467e-85	0.913827	0.913827	1_to_1	identical gene model		16;15;16;16;18;6;8;7;3;8;6;3;4;5;5;5;13;2;1;2;14;6;8;7;7;6;6;6;6;6;7;4;4;9;4;14;3;5;7;5;6;5;8;5;4;5;14;7;8;7;2;8;4;14;15	7;7;5;16;7;8;8;4;6;8;16;6;4;5;18;4;6;6;6;4;9;7;16;7;7;8;14;6;14;15;5;13;2;2;14;6;5;14;15;5;6;5;4;5;7;8;4;5;8;6;2;3;3;3;1	55	55	new_contig_added, diff_parts_same_contig										0	EFO_0004327	0.36138	0
Blood	ENSG00000103035	PSMD7	ENSG00000103035	ENSG00000103035	protein_coding	protein_coding	21.5877	21.4499	19.955	19.825	1	1	0.00272992	9.99467e-85	0.97558	0.975578	1_to_1	identical gene model		7;2;2;7;6;8	7;2;8;7;6;2	6	6	diff_parts_same_contig										0	EFO_0000764	0.46197	0
Blood	ENSG00000103037	SETD6	ENSG00000103037	ENSG00000103037	protein_coding	protein_coding	11.2771	11.2048	10.64	10.58	1	1	0.00272865	9.99526e-85	0.954823	0.954823	1_to_1	identical gene model		8;9;9;8;7;9;5;3;2;2;4;2;4	9;9;9;4;4;5;8;2;8;7;2;3;2	13	13	diff_parts_same_contig										0	EFO_0004696	0.17783	0
Blood	ENSG00000103042	SLC38A7	ENSG00000103042	ENSG00000103042	protein_coding	protein_coding	4.66494	4.63635	3.93	3.91	1	1	0.00272994	9.99467e-85	0.982612	0.982612	1_to_1	identical gene model		12;9;3;4;12;8;2;3;2;7;11;5;2;3;11;5	12;11;8;11;12;5;9;3;7;5;3;4;2;3;2;2	16	16											0	GO_0061477	0.41462	0
Blood	ENSG00000103043	VAC14	ENSG00000103043	ENSG00000103043	protein_coding	protein_coding	31.8981	31.6998	31.375	31.2	1	1	0.00272951	9.99467e-85	0.879597	0.879593	1_to_1	identical gene model		19;6;4;4;3;4;7;7;2;18;13;1	19;2;13;18;1;6;3;7;4;4;4;7	12	12	new_contig_added, diff_parts_same_contig		Unknown	Unknown			1	Striatonigral degeneration, childhood-onset	3	known_molec_cause	0	MONDO_0014889	0.72946	0
Blood	ENSG00000103044	HAS3	ENSG00000103044	ENSG00000103044	protein_coding	protein_coding	2.47382	2.46191	1.45	1.45	1	1	0.00273003	9.99467e-85	0.993983	0.993983	1_to_1	identical gene model		4;4;4;2;4	4;2;4;4;4	5	5											0	EFO_0000389	0.10087	0
Blood	ENSG00000103047	TANGO6	ENSG00000103047	ENSG00000103047	protein_coding	protein_coding	10.0684	10.0038	9.975	9.935	1	1	0.00272965	9.99467e-85	0.563948	0.563948	1_to_1	identical gene model		18;2;3;3;5;3;4;2;5;4	18;4;2;2;5;3;3;5;4;3	10	10											0	EFO_0010736	0.31352	0
Blood	ENSG00000103051	COG4	ENSG00000103051	ENSG00000103051	protein_coding	protein_coding	13.3836	13.3012	12.315	12.235	1	1	0.00272859	9.99467e-85	0.982595	0.982595	1_to_1	identical gene model		19;18;20;5;11;4;17;5;6;4;20;5;4;2;18	20;19;17;18;18;20;11;4;4;2;6;5;5;4;5	15	15							1	Congenital disorder of glycosylation, type IIj;Saul-Wilson syndrome	3;3	known_molec_cause;known_molec_cause	0	MONDO_0013281	0.77225	0
Blood	ENSG00000103056	SMPD3	ENSG00000103056	ENSG00000103056	protein_coding	protein_coding	22.9417	22.799	18.105	17.99	1	1	0.00273002	9.99467e-85	0.60351	0.603507	1_to_1	identical gene model		9;2;7;2;2;4;2;5;4;3;7;6	9;6;7;7;2;4;4;3;2;2;5;2	12	12											0	EFO_0004339	0.34811	0
Blood	ENSG00000103061	SLC7A6OS	ENSG00000103061	ENSG00000103061	protein_coding	protein_coding	11.105	11.0322	8.985	8.85	1	1	0.00221534	3.57418e-05	0.990878	0.990876	1_to_1	identical gene model		5;2;4;3;3	3;5;4;2;3	5	5							1	Epilepsy, progressive myoclonic, 12	3	known_molec_cause	0	HP_0002123	0.2661	0
Blood	ENSG00000103064	SLC7A6	ENSG00000103064	ENSG00000103064	protein_coding	protein_coding	12.1159	12.0436	10.83	10.76	1	1	0.00272962	9.99467e-85	0.99868	0.99868	1_to_1	identical gene model		11;11;3;2;5;3;3;3;12;3;6;4;4;3;4;10;14	10;14;11;11;6;12;4;3;3;5;3;3;3;4;3;2;4	17	17											0	EFO_0005653	0.36444	0
Blood	ENSG00000103066	PLA2G15	ENSG00000103066	ENSG00000103066	protein_coding	protein_coding	4.44557	4.41399	3.74	3.72	1	1	0.00272997	9.99467e-85	0.97975	0.97975	1_to_1	identical gene model		6;5;2;3;4;7;2;4;6;4;6;2	5;4;4;6;2;7;6;4;6;2;3;2	12	12											0	EFO_0005653	0.13444	0
Blood	ENSG00000103067	ESRP2	ENSG00000103067	ENSG00000103067	protein_coding	protein_coding	1.02824	1.02224	0.6	0.59	1	1	0.00273002	9.99467e-85	0.95094	0.95094	1_to_1	identical gene model		13;15;3;4;5;2;6;3;2;15;9;4	15;15;13;9;2;5;3;4;2;3;6;4	12	12											0	EFO_0003959	0.39326	0
Blood	ENSG00000103089	FA2H	ENSG00000103089	ENSG00000103089	protein_coding	protein_coding	1.25773	1.24947	0.35	0.35	0	0			0.962901	0.962901	1_to_1	identical gene model		7;2;5;5;1	2;7;5;5;1	5	5	diff_parts_same_contig						1	Spastic paraplegia 35, autosomal recessive	3	known_molec_cause	0	Orphanet_171629	0.79921	0
Blood	ENSG00000103091	WDR59	ENSG00000103091	ENSG00000103091	protein_coding	protein_coding	24.8198	24.6605	24.265	24.085	1	1	0.00276927	1.37775e-80	0.855469	0.855468	1_to_1	identical gene model		26;14;4;5;4;2;2;7;4;7;4;5;4;7;7;2;9;2;8;5;3;4;17	26;2;3;7;4;5;4;9;5;4;17;4;8;14;2;2;4;7;7;7;5;4;2	23	23											0	EFO_0000729	0.19381	0
Blood	ENSG00000103111	MON1B	ENSG00000103111	ENSG00000103111	protein_coding	protein_coding	42.5976	42.3201	41.335	41.1	1	1	0.00274198	8.90587e-84	0.874704	0.874705	1_to_1	identical gene model		6;5;4;3;2;4;3;3;4;4	4;4;2;3;3;4;6;5;4;3	10	10											0	EFO_0007660	0.24173	0
Blood	ENSG00000103121	CMC2	ENSG00000103121	ENSG00000103121	protein_coding	protein_coding	5.40411	5.37007	4.42	4.39	1	1	0.00272991	9.99467e-85	0.958671	0.958671	1_to_1	identical gene model		4;4;4;6;4;3;4;4;3;3;6;5;5;6;2;3;3;7;6;3;4;5;6;5	4;3;3;4;4;2;3;6;3;5;4;5;7;6;5;3;6;4;6;4;6;4;5;3	24	24	diff_parts_same_contig, new_contig_added		Variation	Variation							0	EFO_0004741	0.24993	0
Blood	ENSG00000103126	AXIN1	ENSG00000103126	ENSG00000103126	protein_coding	protein_coding	23.7417	23.5933	23.415	23.28	1	1	0.00271961	2.16986e-84	0.919208	0.919208	1_to_1	identical gene model		11;10;3;8;5	11;8;10;3;5	5	5	diff_parts_same_contig						1	?Caudal duplication anomaly;Hepatocellular carcinoma, somatic	3;3	known_molec_cause;known_molec_cause	0	EFO_0000182	0.60952	1			yes
Blood	ENSG00000103145	HCFC1R1	ENSG00000103145	ENSG00000103145	protein_coding	protein_coding	20.8068	20.6588	18.49	18.41	1	1	0.00286063	1.29515e-46	0.933134	0.933139	1_to_1	identical gene model		4;3;4;4;5;3;5;2;3	4;3;3;4;4;2;5;3;5	9	9											0	HP_0100806	0.010639	0
Blood	ENSG00000103148	NPRL3	ENSG00000103148	ENSG00000103148	protein_coding	protein_coding	55.0321	55.6489	47.66	48.755	1	1	-0.0351829	6.44401e-46	0.957623	0.963497	1_to_1	exon_count_diff		15;6;4;7;8;2;10;8;7;3;17;11;12	3;14;12;12;11;2;8;8;7;4;10;7;6	13	13	new_contig_added, diff_parts_same_contig		Clone Problem	Clone Problem			1	Epilepsy, familial focal, with variable foci 3	3	known_molec_cause	0	Orphanet_98820	0.77522	0
Blood	ENSG00000103150	MLYCD	ENSG00000103150	ENSG00000103150	protein_coding	protein_coding	5.39071	5.3577	5.345	5.305	1	1	0.00272894	1.00584e-84	0.673921	0.673921	1_to_1	identical gene model		5;4;5;6;1	5;4;5;6;1	5	5							1	Malonyl-CoA decarboxylase deficiency	3	known_molec_cause	1	Orphanet_943	0.80791	0
Blood	ENSG00000103152	MPG	ENSG00000103152	ENSG00000103152	protein_coding	protein_coding	11.9616	11.8866	11.14	11.06	1	1	0.00272969	9.99467e-85	0.984763	0.984763	1_to_1	identical gene model		5;4;4;4;2	4;4;4;2;5	5	5	diff_parts_same_contig		Clone Problem	Clone Problem							0	EFO_0000304	0.17964	0
Blood	ENSG00000103154	NECAB2	ENSG00000103154	ENSG00000103154	protein_coding	protein_coding	2.79386	2.7772	2.17	2.155	1	1	0.00273003	9.99467e-85	0.99541	0.99541	1_to_1	identical gene model		13;3;11;7;5	13;11;7;5;3	5	5											0	EFO_0000685	0.28481	0
Blood	ENSG00000103160	HSDL1	ENSG00000103160	ENSG00000103160	protein_coding	protein_coding	6.04756	6.01091	5.31	5.27	1	1	0.00272935	9.99467e-85	0.941137	0.94114	1_to_1	identical gene model		6;7;4;4;2;3;4;1	6;1;2;7;4;4;3;4	8	8	diff_parts_same_contig, new_contig_added										0	EFO_0004784	0.23347	0
Blood	ENSG00000103168	TAF1C	ENSG00000103168	ENSG00000103168	protein_coding	protein_coding	29.8035	29.6201	27.145	26.995	1	1	0.00272921	9.99467e-85	0.982319	0.98232	1_to_1	identical gene model		15;11;12;12;5;5;3;12;14;6;5;13;6;2;2;15;12;14;4;6;5;11;3	12;15;14;13;14;12;15;12;12;11;4;3;3;11;5;6;5;6;6;5;5;2;2	23	23	diff_parts_same_contig										0	MONDO_0011962	0.24611	0
Blood	ENSG00000103174	NAGPA	ENSG00000103174	ENSG00000103174	protein_coding	protein_coding	8.88246	8.82717	8.375	8.34	1	1	0.00287549	1.73765e-44	0.981709	0.981711	1_to_1	identical gene model		10;9;3;4;3;11;5;4;3;5;3;4;7;1;8;1;2;11	10;9;11;4;11;7;5;3;4;8;5;1;3;4;1;2;3;3	18	18											0	EFO_0007937	0.28734	0
Blood	ENSG00000103175	WFDC1	ENSG00000103175	ENSG00000103175	protein_coding	protein_coding	0.944667	0.938333	0.38	0.38	0	0			0.538584	0.538584	1_to_1	identical gene model		7;4;7;1;1	7;7;1;4;1	5	5											0	EFO_0007937	0.24969	0
Blood	ENSG00000103184	SEC14L5	ENSG00000103184	ENSG00000103184	protein_coding	protein_coding	1.32023	1.31189	1.045	1.04	1	1	0.00273014	9.99467e-85	0.0486897	0.0486897	1_to_1	identical gene model		16;5	16;5	2	2											0	EFO_0004584	0.39668	0
Blood	ENSG00000103187	COTL1	ENSG00000103187	ENSG00000103187	protein_coding	protein_coding	633.538	629.705	574.855	571.91	1	1	0.00273292	8.24247e-83	0.956839	0.956839	1_to_1	identical gene model		4;2;3;2;2;2	4;2;3;2;2;2	6	6	diff_parts_same_contig										0	EFO_0010699	0.30925	0
Blood	ENSG00000103194	USP10	ENSG00000103194	ENSG00000103194	protein_coding	protein_coding	5.67804	5.64457	4.89	4.86	1	1	0.00272985	9.99467e-85	0.996817	0.996817	1_to_1	identical gene model		14;11;4;5;5;2;12;5;5;7;2;2;3;3;10;4;3;5;15	5;11;4;7;4;14;2;5;12;15;5;10;5;3;2;5;2;3;3	19	19											0	EFO_0007986	0.32884	0
Blood	ENSG00000103196	CRISPLD2	ENSG00000103196	ENSG00000103196	protein_coding	protein_coding	77.2471	76.7615	70.09	69.805	1	1	0.00273003	9.99467e-85	0.660473	0.660475	1_to_1	identical gene model		15;9;13;2;3;3;7;4;15;3;10	15;3;15;7;2;13;3;10;9;4;3	11	11											0	EFO_0004339	0.66547	0
Blood	ENSG00000103197	TSC2	ENSG00000103197	ENSG00000103197	protein_coding	protein_coding	42.9256	42.6531	39.57	39.37	1	1	0.00272896	1.00436e-84	0.994766	0.994766	1_to_1	identical gene model		42;41;39;40;4;38;39;4;3;2;6;5;5;4;3;15;2;4;4;2;3;40;5;4;11;10;4;30;41;7;7;40;15;41;40;2;13;7;24;12;3;16;41;41;19;15;4;39;40;40;5;14;6;12;23;3;2;6;15;42;4;2;30;13;7;15;12;12;12	15;40;41;14;39;19;42;4;13;16;41;40;40;15;42;24;39;41;4;38;39;15;40;41;41;40;40;4;12;12;5;4;7;2;6;30;12;3;5;30;3;2;4;4;6;23;4;4;2;2;5;5;3;15;15;2;6;13;12;12;3;10;11;3;7;7;7;4;2	69	69							1	?Focal cortical dysplasia, type II, somatic;Lymphangioleiomyomatosis, somatic;Tuberous sclerosis-2	3;3;3	known_molec_cause;known_molec_cause;known_molec_cause	1	MONDO_0001734	0.82015	1	Tuberous sclerosis 2	yes	yes
Blood	ENSG00000103199	ZNF500	ENSG00000103199	ENSG00000103199	protein_coding	protein_coding	2.00084	1.98703	1.72	1.7	1	1	0.00272977	9.99467e-85	0.96884	0.96884	1_to_1	identical gene model		6;7;2;2;2;5;1;2	6;2;1;7;5;2;2;2	8	8	diff_parts_same_contig, new_contig_added										0	EFO_0004459	0.12111	0
Blood	ENSG00000103200		ENSG00000103200	ENSG00000103200	processed_pseudogene	processed_pseudogene	2.24889	2.23778	1.18	1.18	0	0			0	0	1_to_1	identical gene model		1	1	1	1														0
Blood	ENSG00000103202	NME4	ENSG00000103202	ENSG00000103202	protein_coding	protein_coding	9.89335	9.82795	8.77	8.705	1	1	0.00272953	9.99467e-85	0.986779	0.986778	1_to_1	identical gene model		5;6;5;5;11;6;5;4;5;2;6;4	5;4;6;4;5;6;11;5;6;5;5;2	12	12											0	EFO_0005116	0.18982	0
Blood	ENSG00000103222	ABCC1	ENSG00000103222	ENSG00000103222	protein_coding	protein_coding	4.57008	4.54031	3.79	3.765	1	1	0.00272998	9.99467e-85	0.995178	0.995178	1_to_1	identical gene model		32;31;5;30;9;4;8;4	32;31;30;9;8;4;5;4	8	8	new_contig_added, diff_parts_same_contig		Unknown	Unknown			1	?Deafness, autosomal dominant 77	3	known_molec_cause	0	Orphanet_227535	0.47534	0
Blood	ENSG00000103226	NOMO3	ENSG00000103226	ENSG00000103226	protein_coding	protein_coding	11.9621	21.2685	11.08	20.42	1	1	-0.55743	1.72366e-37	0.993473	0.99076	1_to_1	identical gene model		32;31;3;6;2;2;5;4;6;3;6;5;31;2;4;6;5	31;5;32;31;4;6;4;2;6;5;5;6;6;3;2;2;3	17	17			Unknown	Unknown							0	EFO_0007937	0.3527	0
Blood	ENSG00000103227	LMF1	ENSG00000103227	ENSG00000103227	protein_coding	protein_coding	19.4518	19.3323	19.23	19.095	1	1	0.00272942	9.99467e-85	0.907532	0.907529	1_to_1	identical gene model		11;8;12;8;4;4;3;3;6;5;4;10;6;5;7;3;1	11;12;8;3;5;1;10;3;4;4;6;7;8;6;4;5;3	17	17	new_contig_added, diff_parts_same_contig						1	Lipase deficiency, combined	3	known_molec_cause	0	Orphanet_411	0.66406	0
Blood	ENSG00000103241	FOXF1	ENSG00000103241	ENSG00000103241	protein_coding	protein_coding	0.318182	0.314545	0.21	0.21	0	0			0	0	1_to_1	identical gene model		2	2	1	1							1	Alveolar capillary dysplasia with misalignment of pulmonary veins	3	known_molec_cause	0	Orphanet_210122	0.76001	0
Blood	ENSG00000103245	CIAO3	ENSG00000103245	ENSG00000103245	protein_coding	protein_coding	8.55377	8.50236	7.825	7.77	1	1	0.00238744	9.65943e-11	0.989841	0.989838	1_to_1	identical gene model	0.999985	11;10;7;5;6;2;3;4;6;4;10;3;5;3;2;5;3;9;3;5;4	9;11;10;3;2;10;6;4;7;4;5;3;5;3;6;5;4;5;3;3;2	21	21	new_contig_added, diff_parts_same_contig										0	EFO_0004995	0.25137	0
Blood	ENSG00000103248	MTHFSD	ENSG00000103248	ENSG00000103248	protein_coding	protein_coding	14.9627	14.8696	14.13	14.06	1	1	0.00272897	9.99467e-85	0.968471	0.968471	1_to_1	identical gene model		8;8;8;9;5;2;5;3;7;6;5;3;8;6;5;6;6;6;1;8	1;8;9;8;8;8;8;5;3;7;6;6;6;6;5;6;5;3;2	20	19											0	EFO_0004713	0.36398	0
Blood	ENSG00000103249	CLCN7	ENSG00000103249	ENSG00000103249	protein_coding	protein_coding	20.5776	20.4534	20.09	19.97	1	1	0.00278125	7.00361e-74	0.981653	0.981654	1_to_1	identical gene model		24;25;24;4;9;5;5;2;7;2;5;3;5;9	9;25;24;24;7;5;3;5;9;2;4;5;5;2	14	14							1	Hypopigmentation, organomegaly, and delayed myelination and development;Osteopetrosis, autosomal dominant 2;Osteopetrosis, autosomal recessive 4	3;3;3	known_molec_cause;known_molec_cause;known_molec_cause	0	Orphanet_667	0.79964	0
Blood	ENSG00000103253	HAGHL	ENSG00000103253	ENSG00000103253	protein_coding	protein_coding	3.40468	3.38242	2.64	2.62	1	1	0.00272974	9.99467e-85	0.982335	0.982347	1_to_1	identical gene model	0.999961	7;7;8;6;7;3;3;7;2;3;3;6;3;5;3;4;2;3;2;3	6;7;6;7;7;3;8;3;5;3;2;4;7;3;3;3;3;3	20	18	new_contig_added, diff_parts_same_contig										0	EFO_0004339	0.26956	0
Blood	ENSG00000103254	ANTKMT	ENSG00000103254	ENSG00000103254	protein_coding	protein_coding	36.4411	36.1864	34.765	34.575	1	1	0.00272977	9.99467e-85	0.860875	0.860872	1_to_1	identical gene model		4;4;3;4;3;3;5;2	3;4;4;3;5;4;3;2	8	8	diff_parts_same_contig										0	EFO_0007789	0.11463	0
Blood	ENSG00000103257	SLC7A5	ENSG00000103257	ENSG00000103257	protein_coding	protein_coding	2.82048	2.79841	2.115	2.105	1	1	0.00272939	1.01754e-84	0.948513	0.948512	1_to_1	identical gene model		10;3;10	10;10;3	3	3											0	EFO_0004526	0.49719	0
Blood	ENSG00000103260	METRN	ENSG00000103260	ENSG00000103260	protein_coding	protein_coding	7.57047	7.51155	6.565	6.53	1	1	0.00272903	9.99467e-85	0.786539	0.786539	1_to_1	identical gene model		3;2;4;4;3;4	4;4;3;4;2;3	6	6	diff_parts_same_contig										0	EFO_0003931	0.1254	0
Blood	ENSG00000103264	FBXO31	ENSG00000103264	ENSG00000103264	protein_coding	protein_coding	9.06514	9.00954	7.77	7.72	1	1	0.0027295	9.99467e-85	0.931509	0.931509	1_to_1	identical gene model		9;4;2;3;4;3;9;5	9;3;9;5;4;3;2;4	8	8							1	?Intellectual developmental disorder, autosomal recessive 45	3	known_molec_cause	0	Orphanet_88616;MONDO_0019502	0.46197	0
Blood	ENSG00000103266	STUB1	ENSG00000103266	ENSG00000103266	protein_coding	protein_coding	17.2446	17.1311	16.66	16.56	1	1	0.00272935	9.99467e-85	0.989669	0.989669	1_to_1	identical gene model		7;4;5;6;7;2;5;5;6;2;5	7;7;5;6;4;2;6;5;5;5;2	11	11	diff_parts_same_contig						1	Spinocerebellar ataxia 48;Spinocerebellar ataxia, autosomal recessive 16	3;3	known_molec_cause;known_molec_cause	0	Orphanet_1172	0.71003	0
Blood	ENSG00000103269	RHBDL1	ENSG00000103269	ENSG00000103269	protein_coding	protein_coding	1.34936	1.34119	1.17	1.16	1	1	0.00273002	9.99467e-85	0.847457	0.847457	1_to_1	identical gene model		7;8;6;7	8;7;6;7	4	4	diff_parts_same_contig										0	MONDO_0011725	0.050361	0
Blood	ENSG00000103274	NUBP1	ENSG00000103274	ENSG00000103274	protein_coding	protein_coding	8.57649	8.52299	7.835	7.8	1	1	0.00272992	9.99467e-85	0.989144	0.989144	1_to_1	identical gene model		11;10;4;10;3;7;6;4	6;10;11;7;10;4;4;3	8	8	new_contig_added, diff_parts_same_contig										0	EFO_0004736	0.22863	0
Blood	ENSG00000103275	UBE2I	ENSG00000103275	ENSG00000103275	protein_coding	protein_coding	37.9398	37.622	35.39	35.17	1	1	0.014421	4.97654e-21	0.989462	0.98954	1_to_1	identical gene model		7;7;7;8;5;8;7;4;2;3;2;1;7;5;5;4;4;6;3	7;7;8;7;4;6;4;8;4;3;7;7;5;5;5;1;2;3	19	18	diff_parts_same_contig		Clone Problem, Variation	Clone Problem, Variation							0	MONDO_0100096;EFO_0000694	0.36958	0
Blood	ENSG00000103310	ZP2	ENSG00000103310	ENSG00000103310	protein_coding	protein_coding	0.573333	0.57	0.47	0.47	0	0			0	0	1_to_1	identical gene model		6;2;20;19;9	19;20;2;9;6	5	5			Unknown	Unknown			1	Oocyte maturation defect 6	3	known_molec_cause	0	Orphanet_404466	0.55118	0
Blood	ENSG00000103313	MEFV	ENSG00000103313	ENSG00000103313	protein_coding	protein_coding	25.2787	25.1285	23.41	23.28	1	1	0.00274413	1.00588e-84	0.994747	0.994747	1_to_1	identical gene model		10;10;9;9;10;11;7;2;9;11;6;6;5;6	10;10;9;10;11;11;9;7;9;6;6;5;6;2	14	14	diff_parts_same_contig						1	Familial Mediterranean fever, AD;Familial Mediterranean fever, AR;Neutrophilic dermatosis, acute febrile	3;3;3	known_molec_cause;known_molec_cause;known_molec_cause	1	Orphanet_342	0.82757	0
Blood	ENSG00000103316	CRYM	ENSG00000103316	ENSG00000103316	protein_coding	protein_coding	0.962857	0.95619	1.01	1	0	0			0.982264	0.982264	1_to_1	identical gene model		10;9;4;2;6;2;8;10;2;8	10;4;9;10;8;2;8;6;2;2	10	10	diff_parts_same_contig		Unknown	Unknown			1	Deafness, autosomal dominant 40	3	known_molec_cause	0	MONDO_0019587	0.57041	0
Blood	ENSG00000103319	EEF2K	ENSG00000103319	ENSG00000103319	protein_coding	protein_coding	10.8253	10.7558	10.515	10.485	1	1	0.00272961	9.99467e-85	0.383761	0.383761	1_to_1	identical gene model		18;2;4;13	18;2;13;4	4	4			Unknown, Path Problem	Unknown, Path Problem							0	EFO_0009270	0.38292	0
Blood	ENSG00000103326	CAPN15	ENSG00000103326	ENSG00000103326	protein_coding	protein_coding	55.8221	55.4761	55.685	55.325	1	1	0.00276182	1.02027e-84	0.777429	0.777433	1_to_1	identical gene model		14;3;3;3;4;2;3;2	14;3;4;3;2;2;3;3	8	8							1	Oculogastrointestinal neurodevelopmental syndrome	3	known_molec_cause	0	EFO_0000304	0.22417	0
Blood	ENSG00000103335	PIEZO1	ENSG00000103335	ENSG00000103335	protein_coding	protein_coding	141.981	141.107	142.765	141.845	1	1	0.00276159	4.41182e-83	0.742647	0.74265	1_to_1	identical gene model		51;8;10;4;5;7;3;7;2;2;4;3;4;2;5	51;10;7;4;2;8;5;4;4;3;5;7;3;2;2	15	15	diff_parts_same_contig						1	Dehydrated hereditary stomatocytosis with or without pseudohyperkalemia and/or perinatal edema;Lymphatic malformation 6	3;3	known_molec_cause;known_molec_cause	0	Orphanet_3202	0.7957	0
Blood	ENSG00000103342	GSPT1	ENSG00000103342	ENSG00000103342	protein_coding	protein_coding	35.348	35.115	30.9	30.55	1	1	0.00271848	1.70989e-78	0.917498	0.917497	1_to_1	identical gene model		15;15;15;4;4;13;5;12;2;7	15;15;12;13;15;5;4;7;2;4	10	10											0	EFO_0004704	0.27375	0
Blood	ENSG00000103343	ZNF174	ENSG00000103343	ENSG00000103343	protein_coding	protein_coding	7.02206	6.97596	6.83	6.79	1	1	0.0027295	9.99467e-85	0.914361	0.914361	1_to_1	identical gene model		3;3;4;2;4	3;4;4;3;2	5	5											0	EFO_0004312	0.020098	0
Blood	ENSG00000103351	CLUAP1	ENSG00000103351	ENSG00000103351	protein_coding	protein_coding	7.2084	7.15748	5.95	5.905	1	1	0.0027298	9.99467e-85	0.873457	0.873457	1_to_1	identical gene model		13;11;8;5;5;7;5;7;8;2;4;12	5;7;7;12;8;13;11;4;8;5;5;2	12	12	diff_parts_same_contig, new_contig_added										0	MONDO_0018998	0.45536	0
Blood	ENSG00000103353	UBFD1	ENSG00000103353	ENSG00000103353	protein_coding	protein_coding	5.95978	5.92231	5.28	5.245	1	1	0.00272952	9.99467e-85	0.978379	0.978379	1_to_1	identical gene model		7;5;3;4;2;2;7;4;2;6	7;7;4;6;2;2;5;4;3;2	10	10	diff_parts_same_contig										0	EFO_0004526	0.064352	0
Blood	ENSG00000103355	PRSS33	ENSG00000103355	ENSG00000103355	protein_coding	protein_coding	6.25331	6.21435	3.665	3.645	1	1	0.00278255	1.75631e-75	0.962479	0.962478	1_to_1	identical gene model		6;7;4;4	6;7;4;4	4	4											0	EFO_0004842	0.30478	0
Blood	ENSG00000103356	EARS2	ENSG00000103356	ENSG00000103356	protein_coding	protein_coding	2.13657	2.12336	1.63	1.61	1	1	0.00273001	9.99467e-85	0.980931	0.98093	1_to_1	identical gene model		9;4;2;4;2;8;4;3;9;5;1;2;9;4;2;3;10	9;10;9;2;1;9;8;2;2;3;5;3;4;4;4;4;2	17	17	new_contig_added, diff_parts_same_contig						1	Combined oxidative phosphorylation deficiency 12	3	known_molec_cause	1	Orphanet_314051	0.80956	0
Blood	ENSG00000103363	ELOB	ENSG00000103363	ENSG00000103363	protein_coding	protein_coding	88.5155	87.8445	78.72	78.54	1	1	0.00272906	9.99467e-85	0.967572	0.967571	1_to_1	identical gene model		5;3;4;3;3	5;4;3;3;3	5	5											0	EFO_0000764	0.58796	0
Blood	ENSG00000103365	GGA2	ENSG00000103365	ENSG00000103365	protein_coding	protein_coding	81.2376	80.7173	75.27	74.79	1	1	0.00275041	2.23173e-84	0.702526	0.702529	1_to_1	identical gene model		17;4;4;4;5;2;2;2;6;2;8;4;2;5;5;6;6	17;8;2;2;2;5;6;6;4;5;6;5;4;4;4;2;2	17	17	diff_parts_same_contig, new_contig_added										0	EFO_0004526	0.066634	0
Blood	ENSG00000103375	AQP8	ENSG00000103375	ENSG00000103375	protein_coding	protein_coding					0	0			1	1	1_to_1	identical gene model		6;6	6;6	2	2											0	EFO_0010750	0.19404	0
Blood	ENSG00000103381	CPPED1	ENSG00000103381	ENSG00000103381	protein_coding	protein_coding	180.772	179.675	179.325	178.64	1	1	0.0027423	1.43471e-79	0.773965	0.77396	1_to_1	identical gene model		3;4;3;2	4;3;3;2	4	4	new_contig_added, diff_parts_same_contig										0	EFO_0004339	0.42017	0
Blood	ENSG00000103404	USP31	ENSG00000103404	ENSG00000103404	protein_coding	protein_coding	1.79207	1.78118	1.74	1.73	1	1	0.00272925	9.99467e-85	0.548649	0.548649	1_to_1	identical gene model		16;5;2	16;2;5	3	3											0	EFO_0009270	0.3852	0
Blood	ENSG00000103415	HMOX2	ENSG00000103415	ENSG00000103415	protein_coding	protein_coding	24.7981	24.646	23.82	23.565	1	1	0.00262009	1.24353e-48	0.992934	0.992933	1_to_1	identical gene model		6;8;6;6;7;5;2;6;5;4;4;5;5;4;5;6;7;6	5;6;7;7;6;6;6;5;5;4;5;4;5;8;6;4;6;2	18	18											0	EFO_0004616	0.15033	0
Blood	ENSG00000103423	DNAJA3	ENSG00000103423	ENSG00000103423	protein_coding	protein_coding	13.6888	13.5868	11.61	11.53	1	1	0.00272887	9.99467e-85	0.974255	0.974255	1_to_1	identical gene model		12;11;9;4;3;4;2;3;2;4;6;3;9;4	9;11;4;6;9;12;2;4;3;4;3;4;3;2	14	14	diff_parts_same_contig										0	MONDO_0005090	0.24034	0
Blood	ENSG00000103426	CORO7-PAM16	ENSG00000103426	ENSG00000103426	protein_coding	protein_coding	0.49441	0.491897	0.39	0.39	1	1	0.00273003	9.99467e-85	0.999428	0.999428	1_to_1	identical gene model		7;31;33	31;33;7	3	3	diff_parts_same_contig, new_contig_added		GRC Housekeeping	GRC Housekeeping							0	Orphanet_401979;MONDO_0013223	0.41578	0
Blood	ENSG00000103429	BFAR	ENSG00000103429	ENSG00000103429	protein_coding	protein_coding	22.892	22.7372	22.475	22.365	1	1	0.00272929	9.99467e-85	0.913222	0.913222	1_to_1	identical gene model		8;4;4;4;2;4;6;2;3;3;6;3	6;3;4;4;8;4;3;6;4;2;3;2	12	12			Variation, Unknown	Variation, Unknown							0	EFO_0004340	0.293	0
Blood	ENSG00000103449	SALL1	ENSG00000103449	ENSG00000103449	protein_coding	protein_coding					0	0			1	1	1_to_1	identical gene model		3;3;2;2;3	3;3;2;3;2	5	5							1	Townes-Brocks branchiootorenal-like syndrome;Townes-Brocks syndrome 1	3;3	known_molec_cause;known_molec_cause	0	MONDO_0007142	0.76658	0
Blood	ENSG00000103460	TOX3	ENSG00000103460	ENSG00000103460	protein_coding	protein_coding	0.24	0.24	0.24	0.24	0	0			0.5	0.5	1_to_1	identical gene model		7;8;4;2;4	7;8;2;4;4	5	5											0	EFO_0000305	0.51858	0
Blood	ENSG00000103472	RRN3P2	ENSG00000103472	ENSG00000103472	lncRNA	lncRNA	2.65591	2.64033	2.485	2.465	1	1	0.00187446	0.0332429	0.828105	0.828062	1_to_1	identical gene model		15;16	16;15	2	2											0	EFO_0005669	0.0022175	0
Blood	ENSG00000103479	RBL2	ENSG00000103479	ENSG00000103479	protein_coding	protein_coding	90.7966	90.242	77.55	76.92	1	1	0.00272892	1.01798e-84	0.974721	0.97472	1_to_1	identical gene model		22;21;15;3;2;2;2;6	6;22;15;21;3;2;2;2	8	8							1	Brunet-Wagner neurodevelopmental syndrome;Martsolf syndrome 2;Warburg micro syndrome 1	3;3;3	known_molec_cause;known_molec_cause;known_molec_cause	0	EFO_0004995	0.34278	0
Blood	ENSG00000103485	QPRT	ENSG00000103485	ENSG00000103485	protein_coding	protein_coding	3.57372	3.55126	3.34	3.32	1	1	0.00273021	9.99467e-85	0.80686	0.80686	1_to_1	identical gene model		3;4;5;4;1	5;3;4;4;1	5	5	diff_parts_same_contig										0	EFO_0007985	0.32957	0
Blood	ENSG00000103489	XYLT1	ENSG00000103489	ENSG00000103489	protein_coding	protein_coding	18.8192	18.7026	18.86	18.725	1	1	0.00273001	9.99467e-85	0.0297363	0.0297363	1_to_1	identical gene model		12;3;3;3	12;3;3;3	4	4	new_contig_added, diff_parts_same_contig		Clone Problem	Clone Problem			1	Desbuquois dysplasia 2;{Pseudoxanthoma elasticum, modifier of severity of}	3;3	known_molec_cause;known_molec_cause	0	Orphanet_1425	0.78462	0
Blood	ENSG00000103490	PYCARD	ENSG00000103490	ENSG00000103490	protein_coding	protein_coding	432.607	429.811	418.16	415.845	1	1	0.00277114	3.78698e-78	0.840767	0.84077	1_to_1	identical gene model		3;2;2;2	3;2;2;2	4	4											0	EFO_0000181	0.12708	0
Blood	ENSG00000103494	RPGRIP1L	ENSG00000103494	ENSG00000103494	protein_coding	protein_coding	0.770984	0.766632	0.55	0.54	1	1	0.00273002	9.99467e-85	0.963432	0.963432	1_to_1	identical gene model		25;9;4;26;25;6;3;4;4;4;26;27	25;27;26;26;25;4;6;9;4;4;3;4	12	12							1	?COACH syndrome 3;Joubert syndrome 7;Meckel syndrome 5	3;3;3	known_molec_cause;known_molec_cause;known_molec_cause	1	MONDO_0018921	0.82427	0
Blood	ENSG00000103495	MAZ	ENSG00000103495	ENSG00000103495	protein_coding	protein_coding	20.3862	20.2557	20.16	19.955	1	1	0.00275966	1.88651e-81	0.994299	0.994299	1_to_1	identical gene model		6;5;6;4;3;4;4;3;2;3;3;4;5;3;2;6	6;5;3;3;3;6;4;6;3;5;4;4;3;2;4;2	16	16	diff_parts_same_contig		Localization Problem	Localization Problem			1	Neurodevelopmental disorder with neonatal respiratory insufficiency, hypotonia, and feeding difficulties	3	known_molec_cause	0	EFO_0000182	0.082724	0
Blood	ENSG00000103496	STX4	ENSG00000103496	ENSG00000103496	protein_coding	protein_coding	48.9782	48.6563	46.95	46.545	1	1	0.00266345	1.07003e-62	0.962305	0.962304	1_to_1	identical gene model		11;12;7;7;3;3;3;2;2;9;12;8;5;4;4;9;4	7;12;12;9;7;8;9;11;3;4;2;4;2;3;3;5;4	17	17	diff_parts_same_contig										0	MONDO_0024622	0.23099	0
Blood	ENSG00000103502	CDIPT	ENSG00000103502	ENSG00000103502	protein_coding	protein_coding	33.675	33.4675	33.07	32.83	1	1	0.0027715	4.86636e-77	0.983471	0.983471	1_to_1	identical gene model		6;4;4;5;5;6;5;4;7;7	6;5;4;4;5;7;7;5;6;4	10	10	diff_parts_same_contig										0	EFO_1001951;EFO_0002618	0.15961	0
Blood	ENSG00000103507	BCKDK	ENSG00000103507	ENSG00000103507	protein_coding	protein_coding	9.83975	9.77498	9.34	9.29	1	1	0.00278957	8.34955e-69	0.986439	0.98644	1_to_1	identical gene model		12;10;11;13;7;2;9;11;2;3	13;10;11;11;12;9;2;2;7;3	10	10	diff_parts_same_contig						1	Branched-chain keto acid dehydrogenase kinase deficiency	3	known_molec_cause	0	MONDO_0013970	0.72486	0
Blood	ENSG00000103510	KAT8	ENSG00000103510	ENSG00000103510	protein_coding	protein_coding	73.2789	72.8243	74.79	74.44	1	1	0.00274875	9.99467e-85	0.930814	0.930813	1_to_1	identical gene model		11;10;5;8;3;12;2;3	3;12;11;10;3;8;5;2	8	8	diff_parts_same_contig						1	Li-Ghorgani-Weisz-Hubshman syndrome	3	known_molec_cause	0	MONDO_0033547	0.57656	0
Blood	ENSG00000103512	NOMO1	ENSG00000103512	ENSG00000103512	protein_coding	protein_coding	1.48046	1.46633	1.36	1.31	1	1	0.0169278	0.0165246	0.997629	0.997649	1_to_1	identical gene model		31;5;4;3;6;4;31;32	31;32;31;4;6;4;5;3	8	8			Variation, Unknown	Variation, Unknown							0	EFO_0004784	0.088159	0
Blood	ENSG00000103522	IL21R	ENSG00000103522	ENSG00000103522	protein_coding	protein_coding	15.9105	15.8034	14.92	14.805	1	1	0.00272973	9.99467e-85	0.887047	0.887047	1_to_1	identical gene model		9;9;2;10;5	9;10;9;2;5	5	5							1	Immunodeficiency 56;[IgE, elevated level of]	3;3	known_molec_cause;known_molec_cause	0	Orphanet_357329	0.70641	1			yes
Blood	ENSG00000103528	SYT17	ENSG00000103528	ENSG00000103528	protein_coding	protein_coding	2.39196	2.37713	1.99	1.98	1	1	0.0027299	9.99467e-85	0.832157	0.832157	1_to_1	identical gene model		8;6;2;8;4;4;7;4;5	5;4;8;7;6;8;2;4;4	9	9	new_contig_added, diff_parts_same_contig										0	MONDO_0005180	0.28937	0
Blood	ENSG00000103534	TMC5	ENSG00000103534	ENSG00000103534	protein_coding	protein_coding	0.212941	0.212353	0.16	0.16	0	0			0.99344	0.99344	1_to_1	identical gene model		18;21;22;21;22;18;2;19;15;5;6	2;21;21;22;22;18;18;15;19;5;6	11	11											0	EFO_0007204	0.065334	0
Blood	ENSG00000103540	CCP110	ENSG00000103540	ENSG00000103540	protein_coding	protein_coding	3.08272	3.06358	2.66	2.64	1	1	0.0027299	9.99467e-85	0.975826	0.975827	1_to_1	identical gene model		15;13;15;2;4;3;4;2;2;2;3	15;15;2;4;3;4;13;2;2;3;2	11	11											0	EFO_0000304	0.25781	0
Blood	ENSG00000103544	VPS35L	ENSG00000103544	ENSG00000103544	protein_coding	protein_coding	5.09329	5.06047	4.59	4.555	1	1	0.00273006	9.99467e-85	0.997081	0.997081	1_to_1	identical gene model		31;31;31;25;14;7;4;7;12;6;6;2;6;3;28;25;4;4;6;5;2;2;2;6	6;31;31;12;28;31;4;4;14;6;2;25;25;2;5;7;6;6;7;2;6;4;3;2	24	24							1	Ritscher-Schinzel syndrome 3	3	known_molec_cause	0	Orphanet_7	0.41578	0
Blood	ENSG00000103546	SLC6A2	ENSG00000103546	ENSG00000103546	protein_coding	protein_coding	2	1.99	2	1.99	0	0			0.857143	0.857143	1_to_1	identical gene model		14;14;14;13;13;12;6;4;15;3	15;6;14;4;14;13;14;13;12;3	10	10							1	?Orthostatic intolerance	3	known_molec_cause	0	MONDO_0002009	0.62388	0
Blood	ENSG00000103549	RNF40	ENSG00000103549	ENSG00000103549	protein_coding	protein_coding	12.8396	12.7858	11.48	11.46	1	1	-0.000249403	0.854282	0.997215	0.997213	1_to_1	identical gene model	0.999909	20;18;19;19;4;2;4;6;5;4;5;2	4;20;4;18;19;6;4;19;5;2;5;2	12	12	new_contig_added, diff_parts_same_contig										0	EFO_0004312	0.086381	0
Blood	ENSG00000103550	KNOP1	ENSG00000103550	ENSG00000103550	protein_coding	protein_coding	3.37878	3.3596	2.985	2.965	1	1	0.0025127	2.03329e-31	0.844062	0.844052	1_to_1	identical gene model		5;2;4;3;4	5;4;3;4;2	5	5											0	EFO_0004342	0.076863	0
Blood	ENSG00000103569	AQP9	ENSG00000103569	ENSG00000103569	protein_coding	protein_coding	614.832	611.131	572.85	569.25	1	1	0.00272469	3.42998e-84	0.9622	0.962199	1_to_1	identical gene model		6;7;6;2	6;2;6	4	3	diff_parts_same_contig						1	Ichthyotic keratoderma, spasticity, hypomyelination, and dysmorphic facies	3	known_molec_cause	0	EFO_0004530	0.32102	0
Blood	ENSG00000103591	AAGAB	ENSG00000103591	ENSG00000103591	protein_coding	protein_coding	3.46777	3.44414	3.085	3.065	1	1	0.00272956	9.99467e-85	0.978074	0.978074	1_to_1	identical gene model		10;7;10;6;5;2;10	10;7;10;10;6;5;2	7	7	diff_parts_same_contig						1	Keratoderma, palmoplantar, punctate type IA	3	known_molec_cause	0	Orphanet_79501	0.72789	0
Blood	ENSG00000103599	IQCH	ENSG00000103599	ENSG00000103599	protein_coding	protein_coding	0.588182	0.584848	0.52	0.51	0	0			0.921498	0.921498	1_to_1	identical gene model		21;12;6;17;8;12;4;2;6;4;2;4;5;7	21;6;17;8;6;7;4;4;2;2;12;12;5;4	14	14	new_contig_added, diff_parts_same_contig										0	EFO_0007789	0.43158	0
Blood	ENSG00000103642	LACTB	ENSG00000103642	ENSG00000103642	protein_coding	protein_coding	38.7627	38.5144	36.665	36.42	1	1	0.0026701	9.38351e-72	0.66289	0.66288	1_to_1	identical gene model		6;5;3;2	5;6;3;2	4	4	diff_parts_same_contig										0	EFO_0004612	0.35796	0
Blood	ENSG00000103647	CORO2B	ENSG00000103647	ENSG00000103647	protein_coding	protein_coding	0.351415	0.349528	0.285	0.28	1	1	0.00273003	9.99467e-85	0.984683	0.984683	1_to_1	identical gene model		12;12;12	12;12;12	3	3	new_contig_added, diff_parts_same_contig										0	EFO_0004747	0.08655	0
Blood	ENSG00000103653	CSK	ENSG00000103653	ENSG00000103653	protein_coding	protein_coding	154.662	153.708	148.605	147.765	1	1	0.00272952	9.99467e-85	0.98356	0.98356	1_to_1	identical gene model		13;14;3;2;2;7;5;4;7;15;10;4;5;3	13;14;2;4;5;15;3;3;10;7;7;5;4;2	14	14	diff_parts_same_contig		Variation	Variation							0	EFO_0000311	0.60139	0
Blood	ENSG00000103657	HERC1	ENSG00000103657	ENSG00000103657	protein_coding	protein_coding	46.5488	46.2588	44.535	44.36	1	1	0.00280075	1.25106e-81	0.3913	0.391303	1_to_1	identical gene model		78;6;2;2;8;2;3;3;4;5;3;4;4;8;4	78;2;6;4;4;4;5;2;8;3;4;8;2;3;3	15	15	new_contig_added, diff_parts_same_contig						1	Macrocephaly, dysmorphic facies, and psychomotor retardation	3	known_molec_cause	0	MONDO_0014863	0.69541	0
Blood	ENSG00000103671	TRIP4	ENSG00000103671	ENSG00000103671	protein_coding	protein_coding	23.5541	23.3902	22.68	22.4	1	1	0.00371817	5.26754e-11	0.845916	0.846014	1_to_1	identical gene model		13;4;4;3;7;6;3;5;3;9;4;5	5;6;13;4;7;9;3;4;5;3;4;3	12	12							1	?Muscular dystrophy, congenital, Davignon-Chauveau type;Spinal muscular atrophy with congenital bone fractures 1	3;3	known_molec_cause;known_molec_cause	0	MONDO_0014806	0.69124	0
Blood	ENSG00000103707	MTFMT	ENSG00000103707	ENSG00000103707	protein_coding	protein_coding	6.00356	5.96591	4.36	4.33	1	1	0.00273057	9.99467e-85	0.906032	0.90603	1_to_1	identical gene model		9;4;10;5;2;8;2	9;10;8;4;5;2;2	7	7	diff_parts_same_contig		GRC Housekeeping	GRC Housekeeping			1	Combined oxidative phosphorylation deficiency 15;Mitochondrial complex I deficiency, nuclear type 27	3;3	known_molec_cause;known_molec_cause	0	Orphanet_319524	0.78032	0
Blood	ENSG00000103710	RASL12	ENSG00000103710	ENSG00000103710	protein_coding	protein_coding	0.1875	0.1875	0.19	0.19	0	0			0.555556	0.555556	1_to_1	identical gene model		5;4;5	5;4;5	3	3											0	EFO_0005665	0.17767	0
Blood	ENSG00000103723	AP3B2	ENSG00000103723	ENSG00000103723	protein_coding	protein_coding	0.595872	0.596852	0.27	0.27	1	1	0.00273003	9.99467e-85	0.958789	0.958789	1_to_1	identical gene model		26;25;27;24;4;26;8;5;25;4;3;5;26;26;26;2;18;19;27;13;2;14;3;6;25;24;26;21;26;3;24	27;26;26;18;25;26;26;27;26;24;24;19;25;26;26;25;24;21;2;13;2;3;14;6;4;3;8;5;4;5;3	31	31	diff_parts_same_contig		Clone Problem, Unknown, GRC Housekeeping, Gap	Unknown, Clone Problem, GRC Housekeeping			1	Developmental and epileptic encephalopathy 48	3	known_molec_cause	0	MONDO_0100062	0.55051	0
Blood	ENSG00000103740	ACSBG1	ENSG00000103740	ENSG00000103740	protein_coding	protein_coding	0.837234	0.832085	0.42	0.42	1	1	0.00272999	9.99467e-85	0.973853	0.973853	1_to_1	identical gene model		14;6;5;3;5;3;3;5;8;10;2;10;2;10	14;10;10;2;3;10;5;6;5;8;5;3;3;2	14	14	new_contig_added, diff_parts_same_contig										0	EFO_0004528	0.40553	0
Blood	ENSG00000103742	IGDCC4	ENSG00000103742	ENSG00000103742	protein_coding	protein_coding	0.409615	0.405769	0.17	0.17	0	0			0.925056	0.925056	1_to_1	identical gene model		20;3;2;14;2;2	20;3;14;2;2;2	6	6											0	EFO_0009270	0.22856	0
Blood	ENSG00000103769	RAB11A	ENSG00000103769	ENSG00000103769	protein_coding	protein_coding	22.0883	21.9472	21.325	21.18	1	1	0.00272997	9.99467e-85	0.912727	0.912725	1_to_1	identical gene model		5;3;5;5;4;5;4;3;5	3;4;5;4;5;5;5;5	9	8	new_contig_added, diff_parts_same_contig										0	Orphanet_178469;MONDO_0015802	0.36958	0
Blood	ENSG00000103811	CTSH	ENSG00000103811	ENSG00000103811	protein_coding	protein_coding	47.9515	47.6521	47.095	46.89	1	1	0.00272937	9.99467e-85	0.982819	0.982819	1_to_1	identical gene model		12;8;4;3;5;3;8;6;6;8;5;5;13;7;7;3;9;13;13	12;3;13;8;13;7;13;9;4;6;8;8;6;5;7;5;5;3;3	19	19	new_contig_added, diff_parts_same_contig										0	MONDO_0005147	0.46162	0
Blood	ENSG00000103832	GOLGA8UP	ENSG00000103832	ENSG00000103832	unprocessed_pseudogene	unprocessed_pseudogene	0.504545	0.500909	0.24	0.24	0	0			0.611111	0.625	1_to_1	identical gene model		19	19	1	1			Missing sequence, Variation	Missing sequence, Variation										0
Blood	ENSG00000103852	TTC23	ENSG00000103852	ENSG00000103852	protein_coding	protein_coding	0.501395	0.498605	0.305	0.305	1	1	0.00273003	9.99467e-85	0.976196	0.976196	1_to_1	identical gene model		11;12;14;12;6;13;2;4;4;2;8;3;3;12;4;5;4;4;5	14;13;11;8;12;12;4;2;6;3;12;5;5;4;4;2;3;4;4	19	19	diff_parts_same_contig, new_contig_added		Clone Problem	Clone Problem							0	EFO_0004713	0.32832	0
Blood	ENSG00000103855	CD276	ENSG00000103855	ENSG00000103855	protein_coding	protein_coding	0.304286	0.302857	0.14	0.14	0	0			0.952361	0.952361	1_to_1	identical gene model		8;10;9;3;4;6;2;4;4;10;3;6;9;4;3;4;7;3;4	3;9;8;10;4;4;9;10;4;3;3;4;4;7;6;3;6;4;2	19	19	diff_parts_same_contig										0	EFO_0004532	0.37549	0
Blood	ENSG00000103876	FAH	ENSG00000103876	ENSG00000103876	protein_coding	protein_coding	2.19808	2.18465	1.24	1.23	1	1	0.00273013	9.99467e-85	0.989088	0.989088	1_to_1	identical gene model		15;15;6;13;7;2;8;5;4;2;4;6;14;14	7;15;6;15;5;6;14;13;14;8;2;2;4;4	14	14	diff_parts_same_contig						1	Tyrosinemia, type I	3	known_molec_cause	1	Orphanet_882	0.83093	0
Blood	ENSG00000103888	CEMIP	ENSG00000103888	ENSG00000103888	protein_coding	protein_coding	3.42319	3.40116	2.75	2.74	1	1	0.00273001	9.99467e-85	0.676387	0.676387	1_to_1	identical gene model		29;30;30;4;2;3	29;30;30;3;4;2	6	6	new_contig_added, diff_parts_same_contig										0	EFO_0005208	0.43734	0
Blood	ENSG00000103932	RPAP1	ENSG00000103932	ENSG00000103932	protein_coding	protein_coding	3.34732	3.32662	2.87	2.85	1	1	0.00272993	9.99467e-85	0.981616	0.981616	1_to_1	identical gene model		25;24;3;24;3;3;4;4;4;5;6;2	25;24;4;24;3;4;3;6;3;5;4;2	12	12											0	EFO_0004713	0.26394	0
Blood	ENSG00000103942	HOMER2	ENSG00000103942	ENSG00000103942	protein_coding	protein_coding	3.08682	3.06697	1.88	1.86	1	1	0.00272959	9.99467e-85	0.706509	0.706531	1_to_1	identical gene model		9;9;2;2;3;5;4;6;1;2	9;9;3;5;6;4;2	10	7	new_contig_added, diff_parts_same_contig		GRC Housekeeping, Gap	GRC Housekeeping			1	?Deafness, autosomal dominant 68	3	known_molec_cause	0	EFO_0001063	0.50632	0
Blood	ENSG00000103966	EHD4	ENSG00000103966	ENSG00000103966	protein_coding	protein_coding	17.6141	17.5031	17.695	17.555	1	1	0.00273007	9.99467e-85	0.360061	0.36007	1_to_1	identical gene model		6;3	6;3	2	2	new_contig_added, diff_parts_same_contig										0	EFO_0004833	0.4132	0
Blood	ENSG00000103978	TMEM87A	ENSG00000103978	ENSG00000103978	protein_coding	protein_coding	8.54901	8.49704	8.2	8.155	1	1	0.00273002	9.99467e-85	0.990401	0.990401	1_to_1	identical gene model		7;20;19;7;14;10;3;7;7;2;10;7;10	20;19;2;3;7;14;10;10;10;7;7;7;7	13	13											0	EFO_0006797	0.23678	0
Blood	ENSG00000103994	ZNF106	ENSG00000103994	ENSG00000103994	protein_coding	protein_coding	28.097	27.9202	26.945	26.75	1	1	0.00273009	9.99467e-85	0.803693	0.803693	1_to_1	identical gene model		19;22;20;17;18;4;4;5;4;5;7;4	19;20;17;7;18;22;5;4;4;4;4;5	12	12											0	EFO_0007978	0.3576	0
Blood	ENSG00000103995	CEP152	ENSG00000103995	ENSG00000103995	protein_coding	protein_coding	1.11183	1.10228	0.815	0.81	1	1	0.00272984	9.99467e-85	0.944353	0.944349	1_to_1	identical gene model		25;27;26;3;4;3;3;2;13;4	4;27;26;25;3;13;3;3;4;2	10	10	new_contig_added, diff_parts_same_contig						1	Microcephaly 4, primary, autosomal recessive;Microcephaly 9, primary, autosomal recessive;Seckel syndrome 5	3;3;3	known_molec_cause;known_molec_cause;known_molec_cause	0	MONDO_0019342	0.73358	0
Blood	ENSG00000104043	ATP8B4	ENSG00000104043	ENSG00000104043	protein_coding	protein_coding	1.64625	1.64281	1.125	1.14	1	1	0.00273	9.99467e-85	0.994206	0.99422	1_to_1	identical gene model	0.999962	28;27;5;5;4;5;4;28;8;29;28;3;4;4;3;9;3;4;12	28;5;29;28;9;27;28;5;4;4;4;3;3;4;12;8;3;5;4	19	19	new_contig_added, diff_parts_same_contig										0	EFO_0005090	0.48011	0
Blood	ENSG00000104044	OCA2	ENSG00000104044	ENSG00000104044	protein_coding	protein_coding	0.2275	0.225	0.15	0.15	0	0			0.949586	0.949586	1_to_1	identical gene model		23;24;7;6	23;24;6;7	4	4			Missing sequence, Gap, GRC Housekeeping	Missing sequence, Gap, GRC Housekeeping			1	Albinism, brown oculocutaneous;Albinism, oculocutaneous, type II;Dystonia 9;GLUT1 deficiency syndrome 1, infantile onset, severe;GLUT1 deficiency syndrome 2, childhood onset;Intellectual developmental disorder, autosomal recessive 38;Osteogenesis imperfecta, type XX;Stomatin-deficient cryohydrocytosis with neurologic defects;[Skin/hair/eye pigmentation 1, blond/brown hair];[Skin/hair/eye pigmentation 1, blond/brown hair];[Skin/hair/eye pigmentation 1, blue/nonblue eyes];[Skin/hair/eye pigmentation 1, blue/nonblue eyes];{Epilepsy, idiopathic generalized, susceptibility to, 12}	3;3;3;3;3;3;3;3;3;3;3;3;3	known_molec_cause;known_molec_cause;known_molec_cause;known_molec_cause;known_molec_cause;known_molec_cause;known_molec_cause;known_molec_cause;known_molec_cause;known_molec_cause;known_molec_cause;known_molec_cause;known_molec_cause	1	Orphanet_79432	0.84791	0
Blood	ENSG00000104047	DTWD1	ENSG00000104047	ENSG00000104047	protein_coding	protein_coding	3.97433	3.94931	3.59	3.57	1	1	0.00273004	9.99467e-85	0.976676	0.976676	1_to_1	identical gene model		6;5;4;6;5;5;5;3;4;3;3	4;5;5;5;3;6;5;3;4;3;6	11	11	diff_parts_same_contig										0	EFO_0004736	0.11731	0
Blood	ENSG00000104055	TGM5	ENSG00000104055	ENSG00000104055	protein_coding	protein_coding	0.14	0.14	0.14	0.14	0	0			0.978723	0.978723	1_to_1	identical gene model		13;12;6;2;13;12;13;4	13;13;12;12;13;6;2;4	8	8							1	Peeling skin syndrome 2	3	known_molec_cause	0	Orphanet_263534	0.74785	0
Blood	ENSG00000104059	ENTREP2	ENSG00000104059	ENSG00000104059	protein_coding	protein_coding	0.457895	0.450263	0.23	0.225	0	0			0.1	0.1	1_to_1	identical gene model		11;8;2;4	11;8;4;2	4	4	new_contig_added, diff_parts_same_contig		Missing sequence, Variation	Missing sequence, Variation							0	EFO_0003761	0.31873	0
Blood	ENSG00000104064	GABPB1	ENSG00000104064	ENSG00000104064	protein_coding	protein_coding	2.13387	2.11875	1.08	1.075	1	1	0.00375677	0.000353009	0.992751	0.992757	1_to_1	identical gene model		9;9;9;8;8;8;3;4;2;9;6	9;9;8;6;8;8;9;9;2;3;4	11	11	new_contig_added, diff_parts_same_contig										0	EFO_0004309	0.24996	0
Blood	ENSG00000104067	TJP1	ENSG00000104067	ENSG00000104067	protein_coding	protein_coding	0.692	0.69	0.5	0.5	0	0			0.947162	0.947162	1_to_1	identical gene model		28;28;4;28;2;2;2;9;27;6;2;27	28;28;28;27;4;27;2;2;2;9;6;2	12	12	new_contig_added, diff_parts_same_contig		Missing sequence, Variation	Missing sequence, Variation							0	EFO_0005213	0.44688	0
Blood	ENSG00000104081	BMF	ENSG00000104081	ENSG00000104081	protein_coding	protein_coding	6.57541	6.52795	5.7	5.635	1	1	0.00445179	0.00993741	0.996025	0.996029	1_to_1	identical gene model		5;4;3;4;2;4;4;2;4;4	5;4;4;4;4;3;4;4;2	10	9	diff_parts_same_contig										0	EFO_0004312	0.40592	0
Blood	ENSG00000104093	DMXL2	ENSG00000104093	ENSG00000104093	protein_coding	protein_coding	24.074	23.9264	21.4	21.2	1	1	0.00272896	1.00335e-84	0.990693	0.990693	1_to_1	identical gene model		43;41;43;5;3;3;3;6;2;4;3;7;44;5	43;43;2;44;41;3;4;3;5;3;6;5;7;3	14	14							1	?Deafness, autosomal dominant 71;?Polyendocrine-polyneuropathy syndrome;Developmental and epileptic encephalopathy 81	3;3;3	known_molec_cause;known_molec_cause;known_molec_cause	0	MONDO_0100062	0.61345	0
Blood	ENSG00000104112	SCG3	ENSG00000104112	ENSG00000104112	protein_coding	protein_coding	0.241833	0.240667	0.185	0.185	0	0			0.377104	0.377104	1_to_1	identical gene model		12;11;5	11;12;5	3	3	diff_parts_same_contig						1	Muscular dystrophy, limb-girdle, autosomal recessive 5	3	known_molec_cause	0	EFO_0000304	0.24533	0
Blood	ENSG00000104129	DNAJC17	ENSG00000104129	ENSG00000104129	protein_coding	protein_coding	10.4661	10.3999	9.6	9.535	1	1	0.00272919	9.99467e-85	0.912025	0.912025	1_to_1	identical gene model		11;2;3;12;9;8;7;10;9;3;5;6	11;5;12;2;10;8;9;9;7;3;6;3	12	12											0	Orphanet_247790	0.065186	0
Blood	ENSG00000104131	EIF3J	ENSG00000104131	ENSG00000104131	protein_coding	protein_coding	12.6657	12.5824	11.725	11.655	1	1	0.00272918	9.99467e-85	0.940156	0.940156	1_to_1	identical gene model		8;6;7;3;3;3;4	6;8;7;3;3;3;4	7	7			GRC Housekeeping	GRC Housekeeping							0	Orphanet_139578	0.16097	0
Blood	ENSG00000104133	SPG11	ENSG00000104133	ENSG00000104133	protein_coding	protein_coding	33.7437	33.5303	34.005	33.755	1	1	0.00272917	1.00796e-84	0.993347	0.993347	1_to_1	identical gene model		40;37;38;3;2;4;6;4;3;32;2;5;4;2;12;6;8;5;4;3;2;3;5;3;2	40;8;38;37;2;6;6;3;3;32;2;4;5;3;5;4;2;2;4;4;5;3;2;12;3	25	25	diff_parts_same_contig		GRC Housekeeping	GRC Housekeeping			1	Amyotrophic lateral sclerosis 5, juvenile;Charcot-Marie-Tooth disease, axonal, type 2X;Spastic paraplegia 11, autosomal recessive	3;3;3	known_molec_cause;known_molec_cause;known_molec_cause	0	MONDO_0011445	0.793	0
Blood	ENSG00000104140	RHOV	ENSG00000104140	ENSG00000104140	protein_coding	protein_coding	0.638133	0.635467	0.43	0.43	0	0			0	0	1_to_1	identical gene model		3	3	1	1											0	EFO_0000571	0.054714	0
Blood	ENSG00000104142	VPS18	ENSG00000104142	ENSG00000104142	protein_coding	protein_coding	59.0556	58.671	58.285	58.03	1	1	0.00272995	9.99467e-85	0.262003	0.262003	1_to_1	identical gene model		5;4;5	5;5;4	3	3											0	MONDO_0100096	0.36958	0
Blood	ENSG00000104147	OIP5	ENSG00000104147	ENSG00000104147	protein_coding	protein_coding	1.57408	1.56324	1.17	1.16	1	1	0.00273	9.99467e-85	0.499544	0.499544	1_to_1	identical gene model		5;4	5;4	2	2											0	EFO_0000305	0.15798	0
Blood	ENSG00000104154	SLC30A4	ENSG00000104154	ENSG00000104154	protein_coding	protein_coding	3.60883	3.58295	3.21	3.19	1	1	0.00272838	9.99467e-85	0.0631574	0.0631574	1_to_1	identical gene model		8;3	8;3	2	2											0	MONDO_0011060	0.067558	0
Blood	ENSG00000104164	BLOC1S6	ENSG00000104164	ENSG00000104164	protein_coding	protein_coding	5.74209	5.70462	4.8	4.77	1	1	0.00383765	0.000672351	0.99052	0.99053	1_to_1	identical gene model		5;5;3;4;5;4;5;5;5;3;2;3;3;4;5;3;4;6;4;5;5	3;4;5;4;5;3;4;5;2;5;5;5;5;3;5;3;6;4;3;5;4	21	21							1	?Hermansky-Pudlak syndrome 9	3	known_molec_cause	0	MONDO_0019312	0.63787	0
Blood	ENSG00000104177	MYEF2	ENSG00000104177	ENSG00000104177	protein_coding	protein_coding	2.5569	2.54	1.73	1.68	1	1	0.00314307	0.000124077	0.925823	0.925854	1_to_1	identical gene model	0.999594	16;17;4;3;10;2;3;5;4;5;5;5;5;9;8;16;6	17;3;5;16;4;6;16;2;10;5;5;9;8;4;3;5;5	17	17	new_contig_added, diff_parts_same_contig										0	Orphanet_370097	0.51025	0
Blood	ENSG00000104205	SGK3	ENSG00000104205	ENSG00000104205	protein_coding	protein_coding	3.47857	3.45735	2.77	2.75	1	1	0.00273004	9.99467e-85	0.995652	0.995652	1_to_1	identical gene model		16;17;2;6;6;16;6;17;3;7;18;7;3;5	5;2;17;17;7;18;7;16;6;16;6;6;3;3	14	14											0	EFO_0000304	0.15873	0
Blood	ENSG00000104213	PDGFRL	ENSG00000104213	ENSG00000104213	protein_coding	protein_coding	1.21444	1.20778	0.89	0.88	0	0			0.959624	0.959624	1_to_1	identical gene model		6;2;7;4	7;4;6;2	4	4							1	Colorectal cancer, somatic;Hepatocellular cancer, somatic	3;3	known_molec_cause;known_molec_cause	0	EFO_0000365	0.45274	0
Blood	ENSG00000104218	CSPP1	ENSG00000104218	ENSG00000104218	protein_coding	protein_coding	1.51402	1.50487	1	0.99	1	1	0.00272987	9.99467e-85	0.986866	0.986866	1_to_1	identical gene model		30;22;26;6;12;15;5;2;31;28;18;29;30;12;30;29	2;30;28;29;5;18;31;29;30;30;6;22;26;15;12;12	16	16	diff_parts_same_contig						1	Joubert syndrome 21	3	known_molec_cause	0	MONDO_0018772	0.79861	0
Blood	ENSG00000104219	ZDHHC2	ENSG00000104219	ENSG00000104219	protein_coding	protein_coding	25.7771	25.6141	24.295	24.15	1	1	0.00272991	9.99467e-85	0.214514	0.214514	1_to_1	identical gene model		13;2;7;2	13;7;2	4	3											0	MONDO_0005090	0.44624	0
Blood	ENSG00000104221	BRF2	ENSG00000104221	ENSG00000104221	protein_coding	protein_coding	3.40238	3.38162	3.19	3.18	1	1	0.00273005	9.99467e-85	0.926288	0.926288	1_to_1	identical gene model		4;5;4;4	4;5;4;4	4	4			Clone Problem	Clone Problem							0	EFO_0007825	0.14355	0
Blood	ENSG00000104228	TRIM35	ENSG00000104228	ENSG00000104228	protein_coding	protein_coding	28.8654	28.6838	28.545	28.36	1	1	0.00273018	9.99467e-85	0.40437	0.40437	1_to_1	identical gene model		6;3;4;5	6;5;4;3	4	4	diff_parts_same_contig										0	EFO_0008328	0.26111	0
Blood	ENSG00000104231	ZFAND1	ENSG00000104231	ENSG00000104231	protein_coding	protein_coding	2.81204	2.79384	2.04	2.03	1	1	0.00273038	9.99467e-85	0.991124	0.991124	1_to_1	identical gene model		8;5;4;6;6;2;9;7;5;5;6;6;3;7;6;4;7;3;7;3;8;6;8;4;4	4;8;8;7;2;3;9;7;7;8;6;6;7;6;6;4;6;6;5;4;5;5;4;3;3	25	25											0	EFO_0001075	0.080607	0
Blood	ENSG00000104237	RP1	ENSG00000104237	ENSG00000104237	protein_coding	protein_coding	0.793333	0.791667	0.26	0.26	0	0			0.181818	0.181818	1_to_1	identical gene model		4;4;4;4;23;29;6;7	6;4;4;4;23;29;4;7	8	8	new_contig_added, diff_parts_same_contig						1	Retinitis pigmentosa 1;Symmetric circumferential skin creases, congenital, 2	3;3	known_molec_cause;known_molec_cause	1	Orphanet_791	0.81154	0
Blood	ENSG00000104267	CA2	ENSG00000104267	ENSG00000104267	protein_coding	protein_coding	16.1381	16.0302	13.62	13.55	1	1	0.00272977	9.99467e-85	0.819657	0.819643	1_to_1	identical gene model		7;3;6;4;7	6;4;7;3;7	5	5	diff_parts_same_contig						1	Carnitine-acylcarnitine translocase deficiency;Osteopetrosis, autosomal recessive 3, with renal tubular acidosis	3;3	known_molec_cause;known_molec_cause	0	Orphanet_2785	0.74267	0
Blood	ENSG00000104290	FZD3	ENSG00000104290	ENSG00000104290	protein_coding	protein_coding	0.14	0.14	0.13	0.13	0	0			0.996482	0.996482	1_to_1	identical gene model		8;2;2;7	7;8;2;2	4	4											0	EFO_0005842	0.33262	0
Blood	ENSG00000104299	INTS9	ENSG00000104299	ENSG00000104299	protein_coding	protein_coding	10.4396	10.3715	9.7	9.66	1	1	0.0029735	8.31768e-24	0.987999	0.988001	1_to_1	identical gene model		16;3;8;4;2;6;3;4;3;10;17;3;17;4;15;2;17;9;7	16;17;17;17;3;15;3;4;2;3;4;10;9;8;7;2;4;6;3	19	19	new_contig_added, diff_parts_same_contig										0	EFO_0004784	0.18124	0
Blood	ENSG00000104312	RIPK2	ENSG00000104312	ENSG00000104312	protein_coding	protein_coding	8.34819	8.29573	7.93	7.9	1	1	0.00263686	2.79099e-55	0.912556	0.912548	1_to_1	identical gene model		11;3;2;10	10;11;3;2	4	4	new_contig_added, diff_parts_same_contig			GRC Housekeeping							0	EFO_0001054	0.41936	0
Blood	ENSG00000104313	EYA1	ENSG00000104313	ENSG00000104313	protein_coding	protein_coding	2.99	2.97	2.99	2.97	0	0			0.989858	0.989858	1_to_1	identical gene model		18;18;16;17;17;17;16;3;18;8;16;4;5;2;2;4;17;19;18;9;18;5;21;20	18;17;16;16;18;18;17;9;21;20;19;18;18;17;17;16;8;3;5;4;5;4	24	22	diff_parts_same_contig					High Signal Region	1	?Otofaciocervical syndrome;Anterior segment anomalies with or without cataract;Branchiootic syndrome 1;Branchiootorenal syndrome 1, with or without cataracts	3;3;3;3	known_molec_cause;known_molec_cause;known_molec_cause;known_molec_cause	1	Orphanet_107	0.83871	0
Blood	ENSG00000104320	NBN	ENSG00000104320	ENSG00000104320	protein_coding	protein_coding	7.65632	7.60808	6.85	6.81	1	1	0.00273001	9.99467e-85	0.995924	0.995924	1_to_1	identical gene model		16;19;16;2;2;6;5;5;2;6;5	16;19;16;5;2;2;5;5;6;6;2	11	11	new_contig_added, diff_parts_same_contig			GRC Housekeeping			1	Aplastic anemia;Leukemia, acute lymphoblastic;Nijmegen breakage syndrome	3;3;3	known_molec_cause;known_molec_cause;known_molec_cause	1	MONDO_0009623	0.8291	1	Nijmegen breakage syndrome	yes
Blood	ENSG00000104321	TRPA1	ENSG00000104321	ENSG00000104321	protein_coding	protein_coding	0.664286	0.66	0.22	0.22	0	0			0.947931	0.947931	1_to_1	identical gene model		27;6;2;2;3;24	24;27;2;6;3;2	6	6							1	?Episodic pain syndrome, familial, 1	3	known_molec_cause	0	MONDO_0014021;Orphanet_391389	0.64263	0
Blood	ENSG00000104324	CPQ	ENSG00000104324	ENSG00000104324	protein_coding	protein_coding	120.37	119.63	119.16	118.31	1	1	0.0027393	9.99467e-85	0.672859	0.672861	1_to_1	identical gene model		8;4;2;3;2;4;2;3;4	8;3;4;2;2;2;4;3;4	9	9	new_contig_added, diff_parts_same_contig			GRC Housekeeping							0	EFO_0009749	0.36751	0
Blood	ENSG00000104325	DECR1	ENSG00000104325	ENSG00000104325	protein_coding	protein_coding	41.1834	40.892	39.4	39.19	1	1	0.00272922	9.99467e-85	0.980433	0.980433	1_to_1	identical gene model		10;6;7;9;7;5;6;8;7;4;7;3;5;3;12;2;8;4;4	8;7;5;8;9;7;10;6;3;12;3;5;7;7;2;4;6;4;4	19	19	new_contig_added, diff_parts_same_contig			GRC Housekeeping							0	MONDO_0014464	0.41051	0
Blood	ENSG00000104327	CALB1	ENSG00000104327	ENSG00000104327	protein_coding	protein_coding	0.460667	0.458048	0.37	0.36	1	1	0.00273005	9.99467e-85	0.558195	0.558195	1_to_1	identical gene model		11;3;2;3;5;2;4;10;8;3;8	11;3;10;2;3;8;8;5;3;2	11	10				GRC Housekeeping							0	EFO_0004747	0.4193	0
Blood	ENSG00000104331	BPNT2	ENSG00000104331	ENSG00000104331	protein_coding	protein_coding	23.5183	23.3679	23.16	22.97	1	1	0.00273006	9.99467e-85	0.0423797	0.0423797	1_to_1	identical gene model		5;3;5	5;5;3	3	3							1	Chondrodysplasia with joint dislocations, GPAPP type	3	known_molec_cause	0	Orphanet_280586	0.69623	0
Blood	ENSG00000104332	SFRP1	ENSG00000104332	ENSG00000104332	protein_coding	protein_coding	0.317273	0.314545	0.18	0.18	0	0			0.852659	0.852659	1_to_1	identical gene model		3;3	3;3	2	2	diff_parts_same_contig										0	EFO_0004327	0.38959	0
Blood	ENSG00000104341	LAPTM4B	ENSG00000104341	ENSG00000104341	protein_coding	protein_coding	1.39471	1.38706	1.04	1.03	0	0			0.999443	0.999443	1_to_1	identical gene model		7;5;7;7	7;7;7;5	4	4				GRC Housekeeping							0	EFO_0004838	0.37258	0
Blood	ENSG00000104343	UBE2W	ENSG00000104343	ENSG00000104343	protein_coding	protein_coding	1.79012	1.77901	1.34	1.34	1	1	0.00273006	9.99467e-85	0.998965	0.998965	1_to_1	identical gene model		7;5;6;6;6;5;6;7;7	5;6;6;7;5;7;7;6;6	9	9	diff_parts_same_contig										0	EFO_0004340	0.36679	0
Blood	ENSG00000104356	POP1	ENSG00000104356	ENSG00000104356	protein_coding	protein_coding	1.84482	1.83243	1.59	1.585	1	1	0.00272956	9.99467e-85	0.863336	0.863336	1_to_1	identical gene model		16;16;2;5	16;5;16;2	4	4	new_contig_added, diff_parts_same_contig			GRC Housekeeping			1	Anauxetic dysplasia 2	3	known_molec_cause	0	Orphanet_93347	0.72398	0
Blood	ENSG00000104361	NIPAL2	ENSG00000104361	ENSG00000104361	protein_coding	protein_coding	3.73953	3.71668	2.75	2.73	1	1	0.00273002	9.99467e-85	0.9915	0.9915	1_to_1	identical gene model		12;11;3;10;4;3;2;5	11;12;10;3;5;4;2;3	8	8	new_contig_added, diff_parts_same_contig			GRC Housekeeping							0	EFO_0010949	0.30462	0
Blood	ENSG00000104365	IKBKB	ENSG00000104365	ENSG00000104365	protein_coding	protein_coding	35.0491	34.8349	34.18	33.99	1	1	0.00272945	9.99467e-85	0.990663	0.990664	1_to_1	identical gene model	0.999998	22;21;7;5;5;21;11;11;16;2;5;9;6;19;6;20;22;21;3;20;3;2;2;2;3;3;17;21;6;21;13;22;2	21;22;21;6;21;5;9;21;17;11;16;22;2;19;7;11;20;20;5;2;21;2;13;5;3;6;2;6;2;3;3;3	33	32	new_contig_added, diff_parts_same_contig						1	Immunodeficiency 15A;Immunodeficiency 15B	3;3	known_molec_cause;known_molec_cause	0	Orphanet_397787	0.71906	1			yes
Blood	ENSG00000104368	PLAT	ENSG00000104368	ENSG00000104368	protein_coding	protein_coding	0.536902	0.533587	0.34	0.33	1	1	0.00273002	9.99467e-85	0.809634	0.811951	1_to_1	identical gene model		14;13;15;11;13;6;6;2;6;2;12;2	14;15;13;13;11;12;2;6;2;2;6;6	12	12	diff_parts_same_contig						0	Hyperfibrinolysis, familial, due to increased release of PLAT;Thrombophilia, familial, due to decreased release of PLAT	1;1	association;association	0	MP_0001914	0.57572	0
Blood	ENSG00000104369	JPH1	ENSG00000104369	ENSG00000104369	protein_coding	protein_coding	0.215	0.23	0.18	0.2	0	0			0.566667	0.566667	1_to_1	identical gene model		6;3;5	6;3;5	3	3							1	?Charcot-Marie-Tooth disease, axonal, autosomal dominant, type 2K;Charcot-Marie-Tooth disease, axonal, type 2K;Charcot-Marie-Tooth disease, axonal, with vocal cord paresis;Charcot-Marie-Tooth disease, recessive intermediate, A;Charcot-Marie-Tooth disease, type 4A	3;3;3;3;3	known_molec_cause;known_molec_cause;known_molec_cause;known_molec_cause;known_molec_cause	0	EFO_0009547	0.23691	0
Blood	ENSG00000104371	DKK4	ENSG00000104371	ENSG00000104371	protein_coding	protein_coding	0.792857	0.788571	0.655	0.655	0	0			0	0	1_to_1	identical gene model		4	4	1	1	diff_parts_same_contig										0	EFO_0000304	0.18037	0
Blood	ENSG00000104375	STK3	ENSG00000104375	ENSG00000104375	protein_coding	protein_coding	1.14291	1.13545	0.79	0.78	1	1	0.0027301	9.99467e-85	0.98967	0.98967	1_to_1	identical gene model		11;10;4;7;4;4;3;2;3;2;4;5;3;2;4;2;13;3;9;6	4;9;11;13;2;4;4;7;4;2;5;3;3;4;10;2;3	20	17				GRC Housekeeping							0	HP_0011141	0.10426	0
Blood	ENSG00000104381	GDAP1	ENSG00000104381	ENSG00000104381	protein_coding	protein_coding	0.48268	0.474902	0.28	0.28	1	1	0.00273	9.99467e-85	0.994445	0.994445	1_to_1	identical gene model	0.999539	6;7;6;4;7;3;4;2;5;8;4;8;6;6;5;6;5;8;6;7;6;6;5;7;5;5;2;7;4;3;8;4;6;7;7;4;5;5;5;6;6;6;7;5;6;6;3;5;6;6	5;4;5;5;5;3;6;5;6;6;4;6;4;5;6;5;6;7;8;6;7;3;4;5;6;6;6;5;8;7;5;6;7;4;6;7;6;2;8;6;8;7;7;6;5;7;6;4;3;2	50	50	diff_parts_same_contig, new_contig_added						1	Charcot-Marie-Tooth disease, axonal, type 2K;Charcot-Marie-Tooth disease, axonal, with vocal cord paresis;Charcot-Marie-Tooth disease, recessive intermediate, A;Charcot-Marie-Tooth disease, type 4A	3;3;3;3	known_molec_cause;known_molec_cause;known_molec_cause;known_molec_cause	1	Orphanet_101097	0.80615	0
Blood	ENSG00000104388	RAB2A	ENSG00000104388	ENSG00000104388	protein_coding	protein_coding	50.4025	50.0738	49.18	48.78	1	1	0.00272994	9.99467e-85	0.816454	0.816447	1_to_1	identical gene model		8;3;6;3;9;2;5;7;6;2;7;5	7;8;2;7;9;6;5;5;6;3;3	12	11											0	EFO_0005091	0.38712	0
Blood	ENSG00000104408	EIF3E	ENSG00000104408	ENSG00000104408	protein_coding	protein_coding	20.4312	20.2944	16.87	16.78	1	1	0.00272888	9.99467e-85	0.996373	0.996373	1_to_1	identical gene model		13;6;6;5;3;12;4;7;6;4;6;13;3;5;8;6;2;2	13;2;5;12;13;7;6;4;8;2;6;5;6;6;4;6;3	18	17	diff_parts_same_contig			GRC Housekeeping							0	EFO_0000478;MONDO_0018531;EFO_0006318;EFO_0002618;EFO_1000417;EFO_0000181;EFO_1001949;EFO_0005540	0.36958	1			yes
Blood	ENSG00000104412	EMC2	ENSG00000104412	ENSG00000104412	protein_coding	protein_coding	4.43419	4.4056	3.9	3.88	1	1	0.00272935	9.99467e-85	0.800554	0.800554	1_to_1	identical gene model		11;5;8;4;6;7;6	6;11;5;8;6;7;4	7	7				GRC Housekeeping							0	EFO_0004747	0.28088	0
Blood	ENSG00000104413	ESRP1	ENSG00000104413	ENSG00000104413	protein_coding	protein_coding	0.465	0.46	0.465	0.46	0	0			0.969925	0.969925	1_to_1	identical gene model		16;15;16;14;2;12;12;4;6;2;1;14	15;16;16;14;14;4;2;6;12;12;2;1	12	12	diff_parts_same_contig, new_contig_added			GRC Housekeeping			1	?Deafness, autosomal recessive 109	3	known_molec_cause	0	EFO_0000311	0.56402	0
Blood	ENSG00000104415	CCN4	ENSG00000104415	ENSG00000104415	protein_coding	protein_coding	0.198889	0.197778	0.17	0.17	0	0			0.178571	0.178571	1_to_1	identical gene model		4;5;3;3;2	5;3;2;3;4	5	5	new_contig_added, diff_parts_same_contig			GRC Housekeeping							0	EFO_0004705	0.3982	0
Blood	ENSG00000104419	NDRG1	ENSG00000104419	ENSG00000104419	protein_coding	protein_coding	28.3285	28.169	23.705	23.605	1	1	0.00151822	0.0346661	0.990953	0.990946	1_to_1	identical gene model	0.999975	16;16;10;15;5;7;4;2;6;7;8;8;8;8;7;3;7;2;8;5;14;14;6;7;8;2;6;2;16;3;2;3;2;2;2;2;2;3;3;2;2;3;2;2;2;3;2;3;2;3;4;2;6;2;2;2;2;2;3;5;10	16;16;15;8;3;7;2;6;14;4;16;2;6;2;2;10;3;3;2;4;3;14;5;2;3;2;10;2;2;2;2;8;7;7;8;8;8;7;8;5;2;3;2;6;7;2;3;6;3;2;5;2;2;2;2;3;3;2;2;2;2	61	61	diff_parts_same_contig, new_contig_added			GRC Housekeeping			1	Charcot-Marie-Tooth disease, type 4D	3	known_molec_cause	0	MONDO_0011085	0.72377	1			yes
Blood	ENSG00000104427	ZC2HC1A	ENSG00000104427	ENSG00000104427	protein_coding	protein_coding	2.46105	2.44551	2.04	2.03	1	1	0.00255413	4.31158e-29	0.472001	0.471972	1_to_1	identical gene model		9;5;5;3	9;3;5;5	4	4											0	EFO_0004587	0.43556	0
Blood	ENSG00000104432	IL7	ENSG00000104432	ENSG00000104432	protein_coding	protein_coding	0.862267	0.855867	0.43	0.43	0	0			0.974746	0.974746	1_to_1	identical gene model		6;4;7;7;5;5;6;2;5;5;3	5;7;6;4;5;7;5;5;6;3;2	11	11							1	{?Epidermodysplasia verruciformis, susceptibility to, 5}	3	known_molec_cause	0	EFO_0004587	0.48856	0
Blood	ENSG00000104435	STMN2	ENSG00000104435	ENSG00000104435	protein_coding	protein_coding	0.367143	0.363333	0.23	0.23	0	0			0.295238	0.295238	1_to_1	identical gene model		5;6;5	5;6;5	3	3	new_contig_added, diff_parts_same_contig										0	EFO_0005318;MONDO_0004976	0.08411	0
Blood	ENSG00000104442	ARMC1	ENSG00000104442	ENSG00000104442	protein_coding	protein_coding	1.42093	1.41041	1.065	1.05	1	1	0.00445164	0.0105863	0.984769	0.984786	1_to_1	identical gene model		7;6;5;5;3;6	7;6;6;5;5;3	6	6	new_contig_added, diff_parts_same_contig										0	EFO_0004784	0.17642	0
Blood	ENSG00000104447	TRPS1	ENSG00000104447	ENSG00000104447	protein_coding	protein_coding	0.7812	0.7778	0.32	0.32	0	0	0.00273003	9.99467e-85	0.998877	0.998878	1_to_1	identical gene model	0.999991	6;3;7;5;2;5;3;7;5;3;6;6	7;6;6;7;6;3;5;5;3;3;5	12	11	new_contig_added, diff_parts_same_contig			GRC Housekeeping			1	Trichorhinophalangeal syndrome, type I;Trichorhinophalangeal syndrome, type III	3;3	known_molec_cause;known_molec_cause	1	Orphanet_77258	0.80543	0
Blood	ENSG00000104450	SPAG1	ENSG00000104450	ENSG00000104450	protein_coding	protein_coding	3.54169	3.5203	2.65	2.63	1	1	0.00273003	9.99467e-85	0.985839	0.985839	1_to_1	identical gene model		19;19;2;3;10;10;3	10;19;10;19;3;3;2	7	7	new_contig_added, diff_parts_same_contig			GRC Housekeeping			1	Ciliary dyskinesia, primary, 28	3	known_molec_cause	0	Orphanet_244	0.69124	0
Blood	ENSG00000104472	CHRAC1	ENSG00000104472	ENSG00000104472	protein_coding	protein_coding	21.0509	20.9114	20.18	20.08	1	1	0.00284973	1.98125e-52	0.79858	0.798593	1_to_1	identical gene model		3;2;2;3;2	2;3;2;3;2	5	5	diff_parts_same_contig			GRC Housekeeping							0	EFO_0004526	0.19809	0
Blood	ENSG00000104490	NCALD	ENSG00000104490	ENSG00000104490	protein_coding	protein_coding	4.49238	4.46291	3.71	3.69	1	1	0.00273009	9.99467e-85	0.996145	0.996145	1_to_1	identical gene model		4;7;6;4;3;5;4;4;4;6;4;3;3;3;4;3;7;3;5;5;5;3;3;2;4;6;6;2;5;5	4;7;6;7;3;4;2;3;4;4;3;4;3;5;5;4;5;4;6;3;4;5;6;3;3;2;3	30	27	diff_parts_same_contig, new_contig_added			GRC Housekeeping							0	EFO_0005192	0.47139	0
Blood	ENSG00000104497	SNX16	ENSG00000104497	ENSG00000104497	protein_coding	protein_coding	1.57835	1.56872	1.32	1.315	1	1	0.00273002	9.99467e-85	0.98946	0.98946	1_to_1	identical gene model		8;7;9;3;4;2;3;3;3;4;5;11	7;8;9;11;3;2;4;5;4;3;3;3	12	12	new_contig_added, diff_parts_same_contig				High Signal Region	High Signal Region					0	EFO_0003924	0.41816	0
Blood	ENSG00000104499	GML	ENSG00000104499	ENSG00000104499	protein_coding	protein_coding	2.25	2.2295	1.1	1.085	0	0			0	0	1_to_1	identical gene model		4;5	5;4	2	2	new_contig_added, diff_parts_same_contig		Clone Problem, Gap	Gap, Clone Problem, GRC Housekeeping							0	Orphanet_90795	0.57232	0
Blood	ENSG00000104517	UBR5	ENSG00000104517	ENSG00000104517	protein_coding	protein_coding	10.1686	10.105	9.49	9.45	1	1	0.00272894	9.99467e-85	0.977259	0.977259	1_to_1	identical gene model		59;6;2;12;5;4;59;5;2;5;3;59;3	59;59;6;12;59;3;2;5;4;5;5;2;3	13	13			Variation	Variation, GRC Housekeeping							0	EFO_1001469	0.37324	1			yes
Blood	ENSG00000104518	GSDMD	ENSG00000104518	ENSG00000104518	protein_coding	protein_coding	37.605	37.3687	37.865	37.65	1	1	0.00272977	9.99467e-85	0.984037	0.984037	1_to_1	identical gene model		11;6;4;3;2;14;6;5;5;5;9;12;5;4;8;4	14;5;5;12;9;11;3;8;4;6;5;6;2;4;5;4	16	16	diff_parts_same_contig										0	EFO_0009557	0.46197	0
Blood	ENSG00000104522	GFUS	ENSG00000104522	ENSG00000104522	protein_coding	protein_coding	30.1307	29.9398	27.04	26.835	1	1	0.00272954	9.99467e-85	0.987992	0.987993	1_to_1	identical gene model		11;2;4;4;2;4;2;4;9;11;3;6;2;9;7;6	11;2;4;11;9;2;9;7;6;6;4;4;4;2;3;2	16	16	diff_parts_same_contig		GRC Housekeeping	GRC Housekeeping							0	EFO_0005653	0.21932	0
Blood	ENSG00000104524	PYCR3	ENSG00000104524	ENSG00000104524	protein_coding	protein_coding	1.61556	1.60536	1.23	1.23	1	1	0.00273003	9.99467e-85	0.988778	0.988778	1_to_1	identical gene model		6;6;6;7;5;3;6	6;6;7;6;6;5;3	7	7	diff_parts_same_contig										0	EFO_0005192	0.3515	0
Blood	ENSG00000104529	EEF1D	ENSG00000104529	ENSG00000104529	protein_coding	protein_coding	235.174	233.688	230.8	229.73	1	1	0.00274112	1.46131e-82	0.992726	0.992726	1_to_1	identical gene model		8;8;9;9;10;8;8;2;3;2;3;3;2;3;6;2;6;8;4;4;3;2;7;8;8;6;3;3;3;7;3;5;3;6;5;7;2;7;3;4;2;3;4;2;3;8;7;7;5;7;6;6;8;4;4;10	8;9;9;4;8;10;8;4;7;8;3;3;8;7;8;7;8;8;10;8;3;6;6;7;7;6;7;5;7;5;6;6;5;3;6;2;2;2;2;2;3;2;3;2;3;3;3;3;4;3;3;3;2;4;4;4	56	56	new_contig_added, diff_parts_same_contig										0	Orphanet_88616	0.33262	0
Blood	ENSG00000104537	ANXA13	ENSG00000104537	ENSG00000104537	protein_coding	protein_coding					0	0					1_to_1	identical gene model		12;11;2;6;2;2	12;11;6;2;2;2	6	6	new_contig_added, diff_parts_same_contig			GRC Housekeeping							0	EFO_0000305	0.36885	0
Blood	ENSG00000104549	SQLE	ENSG00000104549	ENSG00000104549	protein_coding	protein_coding	5.28487	5.25227	4.84	4.82	1	1	0.00272917	1.00588e-84	0.795612	0.795612	1_to_1	identical gene model		11;2;5;2;4;11	11;11;4;5;2;2	6	6			Clone Problem	Clone Problem, GRC Housekeeping							0	EFO_0004309	0.2948	0
Blood	ENSG00000104611	SH2D4A	ENSG00000104611	ENSG00000104611	protein_coding	protein_coding	0.531064	0.525177	0.34	0.34	1	1	0.00273002	9.99467e-85	0.615643	0.615643	1_to_1	identical gene model		10;9;2;10;2;4	10;9;10;4;2;2	6	6	new_contig_added, diff_parts_same_contig										0	EFO_0004467	0.29538	0
Blood	ENSG00000104613	INTS10	ENSG00000104613	ENSG00000104613	protein_coding	protein_coding	37.944	37.7096	35.535	35.365	1	1	0.00272929	9.99467e-85	0.913272	0.913272	1_to_1	identical gene model		17;2;3;5;3;3;3;2;6;7;4;3;4;2;3;5;6;5;1	3;17;4;2;4;5;3;6;2;3;7;5;3;3;6;5;3;1;2	19	19	new_contig_added, diff_parts_same_contig										0	EFO_0004612	0.19811	0
Blood	ENSG00000104626	ERI1	ENSG00000104626	ENSG00000104626	protein_coding	protein_coding	6.97402	6.93004	6.27	6.24	1	1	0.00272917	9.99467e-85	0.740683	0.740674	1_to_1	identical gene model		7;4;8;6;6;3;3;4;2	4;6;4;7;8;6;3;2	9	8	new_contig_added, diff_parts_same_contig		Variation, Path Problem, GRC Housekeeping	Variation, Path Problem							0	EFO_0007984	0.45628	0
Blood	ENSG00000104635	SLC39A14	ENSG00000104635	ENSG00000104635	protein_coding	protein_coding	1.02773	1.02076	0.685	0.68	0	0			0.997127	0.997127	1_to_1	identical gene model		9;9;9;9;4;2;3;3;2;2;4;3	9;9;2;9;9;3;2;3;4;2;4;3	12	12	diff_parts_same_contig						1	?Hyperostosis cranalis interna;Hypermanganesemia with dystonia 2	3;3	known_molec_cause;known_molec_cause	0	Orphanet_309854	0.68819	0
Blood	ENSG00000104643	MTMR9	ENSG00000104643	ENSG00000104643	protein_coding	protein_coding	7.05848	7.0117	6.755	6.715	1	1	0.00276026	9.17772e-82	0.580549	0.580554	1_to_1	identical gene model		10;10;2;11	10;11;10;2	4	4	diff_parts_same_contig, new_contig_added		Variation, Path Problem, GRC Housekeeping	Variation, Path Problem							0	EFO_0007660	0.26401	0
Blood	ENSG00000104660	LEPROTL1	ENSG00000104660	ENSG00000104660	protein_coding	protein_coding	28.0759	27.8933	28.66	28.435	1	1	0.00272915	9.99467e-85	0.968561	0.968561	1_to_1	identical gene model		4;5;3;4;3;4;6;4;5	4;3;5;4;5;4;6;4;3	9	9											0	EFO_0004713	0.27768	1			yes
Blood	ENSG00000104671	DCTN6	ENSG00000104671	ENSG00000104671	protein_coding	protein_coding	2.64688	2.62856	2	1.99	1	1	0.00273008	9.99467e-85	0.977177	0.977177	1_to_1	identical gene model		7;7;6;6;4;6	6;7;6;4;6;7	6	6											0	EFO_0000478;EFO_0005922	0.17191	0
Blood	ENSG00000104679	R3HCC1	ENSG00000104679	ENSG00000104679	protein_coding	protein_coding	14.0057	13.9066	13.26	13.22	1	1	0.00272941	9.99467e-85	0.967212	0.967213	1_to_1	identical gene model		8;9;3;4;5;5;3;9;2;9	3;9;9;9;8;5;4;3;5;2	10	10	diff_parts_same_contig										0	EFO_0004995	0.20073	0
Blood	ENSG00000104687	GSR	ENSG00000104687	ENSG00000104687	protein_coding	protein_coding	3.82719	3.79932	3.32	3.3	1	1	0.00273063	9.99467e-85	0.988224	0.988224	1_to_1	identical gene model		13;7;9;11;12;12;15;14	13;14;15;11;12;12;9;7	8	8	diff_parts_same_contig		Clone Problem, Variation	Clone Problem, Variation			1	Hemolytic anemia due to glutathione reductase deficiency	3	known_molec_cause	0	Orphanet_90030	0.60398	0
Blood	ENSG00000104689	TNFRSF10A	ENSG00000104689	ENSG00000104689	protein_coding	protein_coding	17.5549	17.446	16.14	16.02	1	1	0.00272946	9.99467e-85	0.58068	0.58068	1_to_1	identical gene model		10;2;7;9	10;9;2;7	4	4	new_contig_added, diff_parts_same_contig										0	EFO_0005091	0.35407	0
Blood	ENSG00000104691	UBXN8	ENSG00000104691	ENSG00000104691	protein_coding	protein_coding	1.59964	1.7224	1.105	1.23	1	1	0.0471894	0.0778958	0.962557	0.975812	1_to_1	exon_count_diff		11;10;10;6;2;2;11;2;12;10	9;2;2;8;8;7;8;6;5;2	10	10	new_contig_added, diff_parts_same_contig		Clone Problem, Variation	Clone Problem, Variation							0	EFO_0000311	0.0083155	0
Blood	ENSG00000104695	PPP2CB	ENSG00000104695	ENSG00000104695	protein_coding	protein_coding	31.2912	31.0959	30.03	29.85	1	1	0.00272965	9.99467e-85	0.732444	0.732452	1_to_1	identical gene model		7;5;2;3;4;3;2;2;4;2	4;7;3;2;2;3;2;5;4;2	10	10	diff_parts_same_contig		Clone Problem, Variation	Clone Problem, Variation							0	EFO_0000311	0.53583	0
Blood	ENSG00000104714	ERICH1	ENSG00000104714	ENSG00000104714	protein_coding	protein_coding	70.6309	70.1791	68.015	67.63	1	1	0.0027298	9.99467e-85	0.642934	0.642934	1_to_1	identical gene model		6;4;2;2;4;4;2;2;4;3;4	4;4;4;3;6;2;2;2;4;2;4	11	11											0	EFO_0004509	0.24277	0
Blood	ENSG00000104722	NEFM	ENSG00000104722	ENSG00000104722	protein_coding	protein_coding	0.5625	0.558	0.17	0.17	0	0			0.985861	0.985861	1_to_1	identical gene model		3;3;4;4;4;3	3;3;4;4;4;3	6	6	diff_parts_same_contig										0	EFO_0006930	0.3916	0
Blood	ENSG00000104723	TUSC3	ENSG00000104723	ENSG00000104723	protein_coding	protein_coding	0.74	0.735333	0.36	0.35	0	0			0.942975	0.942975	1_to_1	identical gene model		10;6;11;9;4;6;3;2;8;8;2;10;9	6;10;9;9;11;8;8;6;2;10;3;4;2	13	13							1	?46XY sex reversal 5;Intellectual developmental disorder, autosomal recessive 7	3;3	known_molec_cause;known_molec_cause	0	Orphanet_88616	0.70775	0
Blood	ENSG00000104728	ARHGEF10	ENSG00000104728	ENSG00000104728	protein_coding	protein_coding	0.844459	0.790154	0.33	0.275	1	1	0.207289	1.86918e-08	0.989942	0.991413	1_to_1	identical gene model		29;5;13;29;30;2;28;12;4;19;4;3;15;2;5	29;28;30;29;5;13;12;4;15;19;5;2;3;2;4	15	15	new_contig_added, diff_parts_same_contig		Unknown	Unknown			1	?Slowed nerve conduction velocity, AD	3	known_molec_cause	0	Orphanet_140481	0.53512	1			yes
Blood	ENSG00000104731	KLHDC4	ENSG00000104731	ENSG00000104731	protein_coding	protein_coding	54.7609	54.4183	52.57	52.355	1	1	0.00278587	7.49711e-74	0.925538	0.925541	1_to_1	identical gene model		12;9;11;10;1;6;11;7;2;3;3;6;5;5;8;3;8;17;4;5;2;2;2;4;3;6;11	2;1;17;2	27	4	new_contig_added, diff_parts_same_contig										0	HP_0000175	0.2649	0
Blood	ENSG00000104738	MCM4	ENSG00000104738	ENSG00000104738	protein_coding	protein_coding	2.85812	2.84032	1.9	1.88	1	1	0.00273002	9.99467e-85	0.996547	0.996547	1_to_1	identical gene model		16;3;5;3;3;6;6;2;10;2;2;2;2;5;8;15;17;2;4;18;16;17;14;2	5;15;18;16;16;17;2;17;5;14;6;6;8;10;2;3;3;4;2;2;3;2;2;2	24	24	diff_parts_same_contig						1	Immunodeficiency 54	3	known_molec_cause	0	Orphanet_75391	0.69575	0
Blood	ENSG00000104755	ADAM2	ENSG00000104755	ENSG00000104755	protein_coding	protein_coding					0	0					1_to_1	identical gene model		21;20;17;4;20;7;20	21;20;17;20;20;4;7	7	7	diff_parts_same_contig		Unknown	Unknown							0	EFO_0000571;EFO_0000389	0.25152	0
Blood	ENSG00000104756	KCTD9	ENSG00000104756	ENSG00000104756	protein_coding	protein_coding	17.7393	17.6277	16.41	16.31	1	1	0.00271137	3.97166e-82	0.598299	0.59836	1_to_1	identical gene model		12;2;7;5;11;2;4;6;8;4;5	12;11;8;6;7;5;4;4;5;2;2	11	11	diff_parts_same_contig										0	EFO_0004587	0.31334	0
Blood	ENSG00000104760	FGL1	ENSG00000104760	ENSG00000104760	protein_coding	protein_coding	1.00909	1.00273	0.5	0.49	0	0			0.153846	0.153846	1_to_1	identical gene model		8;9;9;10;8;8;3;2;7;5;5	10;8;7;8;9;9;8;5;5;3;2	11	11	diff_parts_same_contig										0	EFO_0007937	0.31247	0
Blood	ENSG00000104763	ASAH1	ENSG00000104763	ENSG00000104763	protein_coding	protein_coding	16.4043	16.3031	15.5	15.42	1	1	0.00272949	9.99467e-85	0.999259	0.999259	1_to_1	identical gene model	0.999997	14;14;4;5;5;9;9;3;13;2;8;1;7;9;14;15;13;14;14;10;14;14;5;7;5;13;13;5;10;14;14;12;4;2;13;8;5;14;13;15;6;14;4;14;8;14;13;14;4;5;8;13;14;6;8;1;14;5;5;1;7;5;4;14;4;13;7;12	14;13;13;14;1;13;14;14;13;14;14;12;14;12;14;8;10;14;6;7;5;7;7;14;14;13;14;14;15;13;10;14;15;14;14;13;13;13;14;9;2;4;9;2;8;7;8;8;8;9;1;5;6;5;4;4;5;5;5;5;5;5;5;4;4;4;3;1	68	68	new_contig_added, diff_parts_same_contig						1	Farber lipogranulomatosis;Spinal muscular atrophy with progressive myoclonic epilepsy	3;3	known_molec_cause;known_molec_cause	1	MONDO_0009218	0.82449	0
Blood	ENSG00000104765	BNIP3L	ENSG00000104765	ENSG00000104765	protein_coding	protein_coding	92.648	92.034	80.82	80.435	1	1	0.00273005	9.99467e-85	0.85588	0.855882	1_to_1	identical gene model		6;6;4;6;4;6;6	6;4;6;6;6;6;4	7	7											0	EFO_0005192	0.32167	0
Blood	ENSG00000104774	MAN2B1	ENSG00000104774	ENSG00000104774	protein_coding	protein_coding	99.3348	98.718	95.57	94.755	1	1	0.0027291	1.00369e-84	0.969378	0.969378	1_to_1	identical gene model		24;6;24;2;3;22;2;2;4;3;4;6;6;3;4;4;3	2;24;2;3;24;22;4;6;6;6;4;3;2;4;3;4;3	17	17							1	Mannosidosis, alpha-, types I and II	3	known_molec_cause	1	Orphanet_61	0.83227	0
Blood	ENSG00000104783	KCNN4	ENSG00000104783	ENSG00000104783	protein_coding	protein_coding	12.6659	12.586	11.93	11.85	1	1	0.0027298	9.99467e-85	0.970086	0.970085	1_to_1	identical gene model		3;5;2;7;5;2;5;10;7;9	2;10;9;7;5;3;7;5;5;2	10	10							1	Dehydrated hereditary stomatocytosis 2;Immunodeficiency, common variable, 13	3;3	known_molec_cause;known_molec_cause	0	Orphanet_3202	0.71632	0
Blood	ENSG00000104804	TULP2	ENSG00000104804	ENSG00000104804	protein_coding	protein_coding	0.426346	0.423654	0.27	0.27	0	0			0.442575	0.442575	1_to_1	identical gene model		13;7;5;2;2;8	13;2;7;8;5;2	6	6	diff_parts_same_contig										0	EFO_0006941	0.12254	0
Blood	ENSG00000104805	NUCB1	ENSG00000104805	ENSG00000104805	protein_coding	protein_coding	34.2653	34.0489	29.68	29.49	1	1	0.0027306	9.99467e-85	0.995597	0.995597	1_to_1	identical gene model		13;14;4;9;4;3;8;2;7;3;4;4	13;14;8;4;4;4;3;9;7;2;3;4	12	12	diff_parts_same_contig										0	EFO_0009700	0.17505	0
Blood	ENSG00000104808	DHDH	ENSG00000104808	ENSG00000104808	protein_coding	protein_coding	1.21318	1.20605	1.01	1.01	1	1	0.00273002	9.99467e-85	0.717286	0.717286	1_to_1	identical gene model		7;5;5;5	7;5;5;5	4	4	new_contig_added, diff_parts_same_contig										0	EFO_0001663	0.11087	0
Blood	ENSG00000104812	GYS1	ENSG00000104812	ENSG00000104812	protein_coding	protein_coding	17.0297	16.922	15.64	15.57	1	1	0.00272976	9.99467e-85	0.97185	0.971849	1_to_1	identical gene model		15;16;3;4;4;5;1	15;16;1;4;5;4;3	7	7	diff_parts_same_contig		Missing sequence	Missing sequence			1	Glycogen storage disease 0, muscle	3	known_molec_cause	0	Orphanet_137625	0.74395	0
Blood	ENSG00000104814	MAP4K1	ENSG00000104814	ENSG00000104814	protein_coding	protein_coding	55.0926	54.7227	52.95	52.59	1	1	0.0027296	9.99467e-85	0.988062	0.988062	1_to_1	identical gene model		31;13;16;4;6;5;8;32;2;32;5;18;3;6;5	31;32;5;16;32;2;18;5;13;8;6;5;3;6;4	15	15	diff_parts_same_contig										0	EFO_0000616	0.10389	0
Blood	ENSG00000104818	CGB2	ENSG00000104818	ENSG00000104818	protein_coding	protein_coding					0	0					1_to_1	identical gene model		3;3	3;3	2	2	diff_parts_same_contig		Missing sequence	Missing sequence							0	MONDO_0018555	0.078844	0
Blood	ENSG00000104823	ECH1	ENSG00000104823	ENSG00000104823	protein_coding	protein_coding	107.235	106.552	103.49	102.93	1	1	0.00273002	9.99467e-85	0.948501	0.948501	1_to_1	identical gene model		10;7;5;5;3;2;2;2;2;5;8;4;5;2;2;8;2	10;2;5;8;8;7;4;5;5;5;2;2;2;2;2;3;2	17	17	diff_parts_same_contig		Clone Problem	Clone Problem							0	EFO_0004309	0.16458	0
Blood	ENSG00000104824	HNRNPL	ENSG00000104824	ENSG00000104824	protein_coding	protein_coding	101.193	100.559	100.4	99.865	1	1	0.00271648	4.55097e-84	0.977479	0.977478	1_to_1	identical gene model		13;14;7;4;2;6;7;6;3;13;6;13;2;5;11	13;11;4;14;2;13;7;6;13;2;7;6;6;5;3	15	15	diff_parts_same_contig		Clone Problem	Clone Problem							0	EFO_0000199	0.07974	0
Blood	ENSG00000104825	NFKBIB	ENSG00000104825	ENSG00000104825	protein_coding	protein_coding	7.34673	7.28018	6.485	6.445	1	1	0.00273043	9.99467e-85	0.975563	0.975563	1_to_1	identical gene model		6;6;5;5;4;5	6;5;5;6;4;5	6	6											0	EFO_0004532	0.1555	0
Blood	ENSG00000104826	LHB	ENSG00000104826	ENSG00000104826	protein_coding	protein_coding	1.93672	1.92703	1.395	1.39	0	0			0.457991	0.457991	1_to_1	identical gene model		3;2	3;2	2	2	diff_parts_same_contig		Missing sequence	Missing sequence			1	Hypogonadotropic hypogonadism 23 with or without anosmia	3	known_molec_cause	0	Orphanet_325448	0.59808	0
