## Supplemental Table 1 for "Impact of genome build on RNA-seq interpretation and diagnostics" (part 2 of 3)

### Sheet: hg19_hg38 (continued)
tissue	gene_id	gene_name	gene_id_hg19	gene_id_hg38	featBiotype.hg19	featBiotype.hg38	mean_tpm_expressed_hg19	mean_tpm_expressed_hg38	median_tpm_expressed_hg19	median_tpm_expressed_hg38	is_expressed_30pct_hg19	is_expressed_30pct_hg38	logFC_hg38_hg19	adj_pval_hg38_hg19	mean_multi_mapped_hg19	mean_multi_mapped_hg38	hg19_hg38_annotation_comparison_edit	hg19_hg38_gene_model_comparison	hg38_hg19_gene_similarity	num_exons_hg19	num_exons_hg38	num_transcripts_hg19	num_transcripts_hg38	build_change_h38_hg19	discrep_var_hg38_hg19	hg19_issue	hg38_issue	hg19_blacklist_reason	hg38_blacklist_reason	is_omim_gene	omim_pheno	omim_confidence	omim_status	is_opentargets_gene	top_opentargets_pheno	top_opentargets_score	is_cancer_gene	cosmic_cancer_syndrome	cosmic_germline	cosmic_somatic
Blood	ENSG00000104827	CGB3	ENSG00000104827	ENSG00000104827	protein_coding	protein_coding					0	0					1_to_1	identical gene model		3	3	1	1	diff_parts_same_contig		Missing sequence	Missing sequence							0	EFO_0004908	0.073083	0
Blood	ENSG00000104833	TUBB4A	ENSG00000104833	ENSG00000104833	protein_coding	protein_coding	4.37959	4.35307	3.705	3.685	1	1	0.00273028	9.99467e-85	0.639968	0.639968	1_to_1	identical gene model		4;3;3;5;4;3;5;5;4;5;3;4;5	4;3;3;3;4;4;4;3;5;5;5;5;5	13	13							1	Dystonia 4, torsion, autosomal dominant;Leukodystrophy, hypomyelinating, 6	3;3	known_molec_cause;known_molec_cause	0	Orphanet_98805	0.77978	0
Blood	ENSG00000104835	SARS2	ENSG00000104835	ENSG00000104835	protein_coding	protein_coding	16.3485	16.2438	13.97	13.915	1	1	0.00312424	4.1474e-13	0.974547	0.974551	1_to_1	identical gene model		16;16;11;5;16;2;2;5;4;3;6;17;4;4	16;2;16;16;6;17;2;11;4;4;4;5;3;5	14	14							1	Hyperuricemia, pulmonary hypertension, renal failure, and alkalosis	3	known_molec_cause	0	MONDO_0013458	0.71403	0
Blood	ENSG00000104848	KCNA7	ENSG00000104848	ENSG00000104848	protein_coding	protein_coding	0.52	0.514	0.36	0.36	0	0			0	0	1_to_1	identical gene model		2	2	1	1	diff_parts_same_contig		Missing sequence	Missing sequence							0	MONDO_0005301	0.58327	0
Blood	ENSG00000104852	SNRNP70	ENSG00000104852	ENSG00000104852	protein_coding	protein_coding	213.002	211.675	211.275	209.905	1	1	0.00273152	9.99467e-85	0.92954	0.92954	1_to_1	identical gene model		10;11;3;11;4;10;7;6;11;5	11;7;10;11;4;10;11;5;6;3	10	10	diff_parts_same_contig, new_contig_added		Missing sequence	Missing sequence							0	EFO_0006335	0.2037	0
Blood	ENSG00000104853	CLPTM1	ENSG00000104853	ENSG00000104853	protein_coding	protein_coding	33.6184	33.4119	32.75	32.44	1	1	0.0027294	1.01188e-84	0.987436	0.987436	1_to_1	identical gene model		14;14;14;4;2;3;4;3;8;4;6;5	8;14;14;14;5;4;4;4;3;6;3;2	12	12	new_contig_added, diff_parts_same_contig										0	EFO_0009268	0.26673	0
Blood	ENSG00000104856	RELB	ENSG00000104856	ENSG00000104856	protein_coding	protein_coding	18.1961	18.0836	17.69	17.56	1	1	0.00272955	1.00288e-84	0.972509	0.972509	1_to_1	identical gene model		12;11;3;5;3;2;12	12;11;5;12;3;3;2	7	7	diff_parts_same_contig						1	?Immunodeficiency 53	3	known_molec_cause	0	Orphanet_179006	0.42818	0
Blood	ENSG00000104859	CLASRP	ENSG00000104859	ENSG00000104859	protein_coding	protein_coding	103.922	103.411	100.425	99.93	1	1	-0.000469123	0.381931	0.964443	0.964538	1_to_1	identical gene model	0.999827	21;21;20;19;2;6;11;4;3;3;2;4;6;6;4;2	21;20;6;4;21;2;4;19;11;3;2;6;6;4;2;3	16	16	new_contig_added, diff_parts_same_contig										0	EFO_0004615	0.22719	0
Blood	ENSG00000104863	LIN7B	ENSG00000104863	ENSG00000104863	protein_coding	protein_coding	5.80794	5.77115	4.85	4.82	1	1	0.00273003	9.99467e-85	0.883804	0.883794	1_to_1	identical gene model		6;5;2;5;3;3;6	5;6;6;3;5;3;2	7	7	diff_parts_same_contig		Missing sequence	Missing sequence							0	EFO_0005677	0.08129	0
Blood	ENSG00000104866	PPP1R37	ENSG00000104866	ENSG00000104866	protein_coding	protein_coding	17.7325	17.6214	17.28	17.19	1	1	0.00272918	9.99467e-85	0.780687	0.780687	1_to_1	identical gene model		13;3;2;3;2;4;5;4;2	2;4;13;2;5;4;3;3	9	8	diff_parts_same_contig										0	EFO_0004611	0.23012	0
Blood	ENSG00000104870	FCGRT	ENSG00000104870	ENSG00000104870	protein_coding	protein_coding	118.169	117.383	115.125	114.455	1	1	0.00274721	1.01111e-81	0.986895	0.986895	1_to_1	identical gene model		7;6;5;3;2;5;4;3;2;5;3;5;4;9;4;3;3;4	2;4;3;7;9;6;4;4;3;5;3;5;4;5;2;5;3;3	18	18	diff_parts_same_contig										0	EFO_0004535	0.66418	0
Blood	ENSG00000104872	PIH1D1	ENSG00000104872	ENSG00000104872	protein_coding	protein_coding	60.4788	60.0965	59.01	58.55	1	1	0.00272974	9.99467e-85	0.972554	0.972554	1_to_1	identical gene model		9;6;5;5;3;6;2;3;10;7;2;7;7;6;6;7;7;3;7;7;9;4;2;3	9;3;7;6;5;7;6;6;7;7;2;3;10;9;7;2;6;7;7;5;3;3;4;2	24	24	diff_parts_same_contig										0	EFO_0004611	0.07677	0
Blood	ENSG00000104879	CKM	ENSG00000104879	ENSG00000104879	protein_coding	protein_coding	1.2246	1.19963	0.69	0.69	1	1	0.00272995	9.99467e-85	0	0	1_to_1	identical gene model		8	8	1	1											0	EFO_0004784	0.35687	0
Blood	ENSG00000104880	ARHGEF18	ENSG00000104880	ENSG00000104880	protein_coding	protein_coding	11.7084	11.6397	9.13	9.07	1	1	0.00274682	2.86422e-83	0.991477	0.991477	1_to_1	identical gene model		21;20;15;2;4;20	21;4;20;20;2;15	6	6	new_contig_added, diff_parts_same_contig				High Signal Region	High Signal Region	1	Retinitis pigmentosa 78	3	known_molec_cause	0	Orphanet_791	0.65886	0
Blood	ENSG00000104881	PPP1R13L	ENSG00000104881	ENSG00000104881	protein_coding	protein_coding	1.82201	1.81117	1.33	1.315	1	1	0.00272987	9.99467e-85	0.926172	0.926172	1_to_1	identical gene model		13;13;7;6;2;3;2;4;5	13;13;6;2;2;3;7;5;4	9	9											0	EFO_0000407	0.57464	0
Blood	ENSG00000104883	PEX11G	ENSG00000104883	ENSG00000104883	protein_coding	protein_coding	1.80208	1.78971	1.08	1.07	1	1	0.00273008	9.99467e-85	0.922614	0.922614	1_to_1	identical gene model		5;5;7;4	5;7;4;5	4	4	diff_parts_same_contig										0	EFO_0010140	0.038711	0
Blood	ENSG00000104884	ERCC2	ENSG00000104884	ENSG00000104884	protein_coding	protein_coding	4.05343	4.02736	3.74	3.73	1	1	0.00272947	9.99467e-85	0.977736	0.977736	1_to_1	identical gene model		21;12;21;23;12;10;6;5;4;9;10;7;22	23;22;21;12;10;21;9;12;10;7;5;6;4	13	13							1	?Cerebrooculofacioskeletal syndrome 2;Trichothiodystrophy 1, photosensitive;Xeroderma pigmentosum, group D	3;3;3	known_molec_cause;known_molec_cause;known_molec_cause	1	Orphanet_33364	0.81517	1	xeroderma pigmentosum (D)	yes
Blood	ENSG00000104885	DOT1L	ENSG00000104885	ENSG00000104885	protein_coding	protein_coding	20.5197	20.3873	20.28	20.155	1	1	0.00274934	1.15991e-84	0.610154	0.610156	1_to_1	identical gene model		28;2;8;7;6;4;4;4;3	28;8;6;4;4;3;4;7;2	9	9											0	EFO_0004995	0.39394	0
Blood	ENSG00000104886	PLEKHJ1	ENSG00000104886	ENSG00000104886	protein_coding	protein_coding	10.058	9.99651	9.37	9.31	1	1	0.00272947	9.99467e-85	0.986469	0.986469	1_to_1	identical gene model		6;5;4;4;6;5;3;3;2;2;7;6;5	6;5;6;5;3;7;6;2;2;4;5;4;3	13	13											0	EFO_0004340	0.14362	0
Blood	ENSG00000104888	SLC17A7	ENSG00000104888	ENSG00000104888	protein_coding	protein_coding	0.27087	0.26942	0.18	0.18	0	0			0.652825	0.652825	1_to_1	identical gene model		12;5;6;12;10	12;12;10;5;6	5	5	diff_parts_same_contig, new_contig_added										0	EFO_0000389	0.12827	0
Blood	ENSG00000104889	RNASEH2A	ENSG00000104889	ENSG00000104889	protein_coding	protein_coding	5.33537	5.30108	5	4.985	1	1	0.00272979	9.99467e-85	0.958249	0.958249	1_to_1	identical gene model		8;4;2;6;7;7	8;2;7;4;6;7	6	6	diff_parts_same_contig, new_contig_added						1	Aicardi-Goutieres syndrome 4	3	known_molec_cause	1	Orphanet_51	0.80652	0
Blood	ENSG00000104892	KLC3	ENSG00000104892	ENSG00000104892	protein_coding	protein_coding	1.5918	1.5768	0.765	0.765	1	1	0.00272998	9.99467e-85	0.996769	0.996769	1_to_1	identical gene model		13;12;3;13;10;7;3	10;3;13;13;7;3;12	7	7											0	MONDO_0008170	0.18479	0
Blood	ENSG00000104894	CD37	ENSG00000104894	ENSG00000104894	protein_coding	protein_coding	205.97	204.663	204.975	203.705	1	1	0.00278254	1.93651e-83	0.982891	0.982892	1_to_1	identical gene model		8;9;8;7;4;5;5;8;6;6;4;6;7;3;2	9;6;8;7;8;8;4;6;7;6;3;4;5;5;2	15	15	new_contig_added, diff_parts_same_contig										0	EFO_0003767	0.12627	0
Blood	ENSG00000104897	SF3A2	ENSG00000104897	ENSG00000104897	protein_coding	protein_coding	126.507	125.723	125.66	124.755	1	1	0.00268863	4.83081e-78	0.784634	0.784629	1_to_1	identical gene model		9;6;2;4;2;8;5	9;4;5;8;6;2;2	7	7											0	EFO_0004340	0.20053	0
Blood	ENSG00000104899	AMH	ENSG00000104899	ENSG00000104899	protein_coding	protein_coding	1.82351	1.81211	1.49	1.48	1	1	0.00273007	9.99467e-85	0.428678	0.428678	1_to_1	identical gene model		5;3;2	2;5;3	3	3							1	Persistent Mullerian duct syndrome, type I	3	known_molec_cause	0	Orphanet_2856	0.74668	0
Blood	ENSG00000104901	DKKL1	ENSG00000104901	ENSG00000104901	protein_coding	protein_coding	0.932308	0.926923	0.72	0.71	0	0			0.785333	0.785333	1_to_1	identical gene model		5;2;5;4;5;2	2;5;5;5;4;2	6	6	diff_parts_same_contig										0	EFO_0002690	0.1105	0
Blood	ENSG00000104903	LYL1	ENSG00000104903	ENSG00000104903	protein_coding	protein_coding	610.012	604.815	478.605	474.995	1	1	0.00269717	5.52871e-84	0.272227	0.272223	1_to_1	identical gene model		4;1;3	4;3;1	3	3	diff_parts_same_contig						0	Leukemia, T-cell acute lymphoblastoid	2	linakge_mapping	0	EFO_0000178;MONDO_0016683;EFO_0000365	0.36958	1			yes
Blood	ENSG00000104904	OAZ1	ENSG00000104904	ENSG00000104904	protein_coding	protein_coding	1251.97	1243.95	1158.86	1150.88	1	1	0.00269928	9.09575e-83	0.974064	0.974063	1_to_1	identical gene model		4;6;1;4;2;2;4;4;3;3;6	4;3;4;6;6;3;4;1;2;4;2	11	11	diff_parts_same_contig, new_contig_added						1	Joubert syndrome 19;Nephronophthisis 14	3;3	known_molec_cause;known_molec_cause	0	EFO_0007988	0.064277	0
Blood	ENSG00000104907	TRMT1	ENSG00000104907	ENSG00000104907	protein_coding	protein_coding	15.4743	15.3809	13.5	13.37	1	1	0.0027294	9.99467e-85	0.992703	0.992703	1_to_1	identical gene model		15;17;16;3;2;5;3;8;6;3;15;4;5;2;3;4;18;2;2;7;4;16;3	17;16;15;18;16;15;3;3;8;7;6;3;4;5;3;2;4;5;4;2;2;3;2	23	23	diff_parts_same_contig						1	Intellectual developmental disorder, autosomal recessive 68	3	known_molec_cause	0	Orphanet_88616	0.67246	0
Blood	ENSG00000104915	STX10	ENSG00000104915	ENSG00000104915	protein_coding	protein_coding	53.4951	53.1537	49.77	49.57	1	1	0.00272992	9.99467e-85	0.983889	0.983889	1_to_1	identical gene model		8;7;7;8;7;5;7;4;3;6;7	7;8;6;8;7;7;7;7;5;3;4	11	11	diff_parts_same_contig										0	EFO_0004286	0.15386	0
Blood	ENSG00000104918	RETN	ENSG00000104918	ENSG00000104918	protein_coding	protein_coding	94.004	93.3135	68.58	68.02	1	1	0.00273025	9.99467e-85	0.254264	0.254264	1_to_1	identical gene model		4;2;3	4;3;2	3	3							1	{Diabetes mellitus, noninsulin-dependent, susceptibility to};{Hypertension, insulin resistance-related, susceptibility to}	3;3	known_molec_cause;known_molec_cause	0	EFO_0004819	0.31873	0
Blood	ENSG00000104921	FCER2	ENSG00000104921	ENSG00000104921	protein_coding	protein_coding	9.32737	9.27047	8.145	8.095	1	1	0.00272936	9.99467e-85	0.988107	0.988107	1_to_1	identical gene model		11;10;7;10;11;10;10	10;10;11;11;10;10;7	7	7	diff_parts_same_contig										0	EFO_0007937	0.25238	0
Blood	ENSG00000104936	DMPK	ENSG00000104936	ENSG00000104936	protein_coding	protein_coding	9.28113	9.22429	8.02	7.99	1	1	0.00272961	9.99467e-85	0.988684	0.988684	1_to_1	identical gene model		15;14;13;15;15;16;5;2;5;13;6;4;3;3;1;2;2;4;14;14	14;15;16;13;14;14;15;15;1;13;5;4;4;2;2;3;6;3;5;2	20	20							1	Myotonic dystrophy 1	3	known_molec_cause	0	Orphanet_273	0.78804	0
Blood	ENSG00000104938	CLEC4M	ENSG00000104938	ENSG00000104938	protein_coding	protein_coding	0.401	0.398	0.225	0.225	0	0			0.682308	0.682308	1_to_1	identical gene model		8;7;7;7;9;6;4;5;6;6;5;4;2;3	8;7;7;9;5;7;4;2;6;6;6;5;4;3	14	14	diff_parts_same_contig										0	EFO_0004833	0.35649	0
Blood	ENSG00000104941	RSPH6A	ENSG00000104941	ENSG00000104941	protein_coding	protein_coding	0.206667	0.206667	0.19	0.19	0	0			0.893939	0.893939	1_to_1	identical gene model		6;6;5	6;5;6	3	3											0	EFO_0007991	0.19913	0
Blood	ENSG00000104946	TBC1D17	ENSG00000104946	ENSG00000104946	protein_coding	protein_coding	38.2003	37.9513	38.175	38.01	1	1	0.00243276	2.10252e-51	0.953824	0.953895	1_to_1	identical gene model	0.999639	17;16;11;10;15;4;13;4;18	18;16;17;10;4;13;15;11;4	9	9	diff_parts_same_contig, new_contig_added										0	EFO_0004995	0.041514	0
Blood	ENSG00000104951	IL4I1	ENSG00000104951	ENSG00000104951	protein_coding	protein_coding	1.26091	1.25263	1.015	1.01	1	1	0.00273003	9.99467e-85	0.984028	0.984027	1_to_1	identical gene model		10;8;5;10;6;5;5;11	10;8;10;11;5;5;5;6	8	8	diff_parts_same_contig										0	Orphanet_1576;Orphanet_225154	0.37547	0
Blood	ENSG00000104953	TLE6	ENSG00000104953	ENSG00000104953	protein_coding	protein_coding	1.53544	1.52706	1.395	1.385	0	0			0.926169	0.926169	1_to_1	identical gene model		17;16;7;10;3;3;9;3;8;3	7;3;17;10;16;3;9;3;8;3	10	10	new_contig_added, diff_parts_same_contig						1	Preimplantation embryonic lethality	3	known_molec_cause	0	Orphanet_400008	0.70523	0
Blood	ENSG00000104957	YJU2B	ENSG00000104957	ENSG00000104957	protein_coding	protein_coding	47.4417	47.1513	46.48	46.24	1	1	0.00261422	7.18462e-50	0.974659	0.974657	1_to_1	identical gene model	0.999787	10;8;2;11;9;4;2;8;5;1;3;9	8;11;2;8;9;10;9;5;1;4;2;3	12	12	new_contig_added, diff_parts_same_contig										0	EFO_0007869;EFO_0007006	0.022008	0
Blood	ENSG00000104960	PTOV1	ENSG00000104960	ENSG00000104960	protein_coding	protein_coding	207.484	206.161	205.44	203.955	1	1	0.00274504	9.99467e-85	0.896079	0.896078	1_to_1	identical gene model		12;7;10;5;1;2;5;2;8;13;5;13;5;13;4;6;5;13;13;13;3	7;13;13;13;5;5;10;13;12;13;13;3;2;5;4;5;8;1;5;6;2	21	21	diff_parts_same_contig										0	EFO_0004995	0.2983	0
Blood	ENSG00000104964	TLE5	ENSG00000104964	ENSG00000104964	protein_coding	protein_coding	228.667	227.249	222.59	221.46	1	1	0.00272909	3.57671e-84	0.983159	0.983159	1_to_1	identical gene model		7;7;5;3;2;6;6;3;5;3;5;2	7;7;2;6;5;5;3;6;5;3;3;2	12	12											0	EFO_0004696	0.34972	0
Blood	ENSG00000104967	NOVA2	ENSG00000104967	ENSG00000104967	protein_coding	protein_coding	0.5	0.495	0.5	0.495	0	0			0.917949	0.917949	1_to_1	identical gene model		4;4;2;4	4;4;4;2	4	4	diff_parts_same_contig						1	Neurodevelopmental disorder with or without autistic features and/or structural brain abnormalities	3	known_molec_cause	0	MONDO_0030024	0.61448	0
Blood	ENSG00000104969	SGTA	ENSG00000104969	ENSG00000104969	protein_coding	protein_coding	103.128	102.428	104.505	103.875	1	1	0.002761	1.39471e-82	0.499865	0.499868	1_to_1	identical gene model		12;2;3;7;4	12;4;7;3;2	5	5	diff_parts_same_contig										0	EFO_0004531;EFO_0003923	0.24551	0
Blood	ENSG00000104970	KIR3DX1	ENSG00000104970	ENSG00000104970	transcribed_unprocessed_pseudogene	transcribed_unprocessed_pseudogene	0.346406	0.33609	0.235	0.24	1	1	-0.052087	0.0246995	0.965012	0.966152	1_to_1	exon_count_diff		9;8;8;8;23;12;7;8;9	8;8;8;7;8;8;9;9;4	9	9	new_contig_added		Variation, GRC Housekeeping	Variation, GRC Housekeeping										0
Blood	ENSG00000104972	LILRB1	ENSG00000104972	ENSG00000104972	protein_coding	protein_coding	31.203	31.0542	29.58	29.565	1	1	-0.0218228	0.00012154	0.979156	0.980598	1_to_1	exon_count_diff		18;17;16;18;19;18;16;18;8;3;6;3;4	16;15;15;15;15;14;13;13;3;3;8;4;3	13	13	new_contig_added, diff_parts_same_contig		Variation, GRC Housekeeping	Variation, GRC Housekeeping							0	EFO_0008208	0.28885	0
Blood	ENSG00000104973	MED25	ENSG00000104973	ENSG00000104973	protein_coding	protein_coding	38.6879	38.4405	37.67	37.375	1	1	0.00274091	1.23252e-84	0.94651	0.946508	1_to_1	identical gene model		18;13;2;3;18;4;7;4	2;18;3;18;13;7;4;4	8	8	new_contig_added, diff_parts_same_contig						1	Basel-Vanagait-Smirin-Yosef syndrome	3	known_molec_cause	0	MONDO_0014643	0.68683	0
Blood	ENSG00000104974	LILRA1	ENSG00000104974	ENSG00000104974	protein_coding	protein_coding	8.99777	8.9445	7.03	6.96	1	1	0.000994921	0.485458	0.987553	0.987565	1_to_1	identical gene model		10;8;9;7;7	9;7;10;7;8	5	5	new_contig_added		Variation, GRC Housekeeping	Variation, GRC Housekeeping							0	EFO_0004747	0.14285	0
Blood	ENSG00000104976	SNAPC2	ENSG00000104976	ENSG00000104976	protein_coding	protein_coding	7.13844	7.09116	6.44	6.4	1	1	0.00272995	9.99467e-85	0.966153	0.966153	1_to_1	identical gene model		5;3;4;4;3;5	5;4;3;4;5;3	6	6	diff_parts_same_contig		Clone Problem	Clone Problem							0	MONDO_0005148	0.23472	0
Blood	ENSG00000104979	C19orf53	ENSG00000104979	ENSG00000104979	protein_coding	protein_coding	68.8558	68.4091	66.045	65.645	1	1	0.0027293	9.99467e-85	0.904727	0.904727	1_to_1	identical gene model		2;3;2;4;4;2	3;2;4;2;4;2	6	6	diff_parts_same_contig										0	EFO_1001999	0.013904	0
Blood	ENSG00000104980	TIMM44	ENSG00000104980	ENSG00000104980	protein_coding	protein_coding	18.667	18.55	17.865	17.75	1	1	0.0027295	9.99467e-85	0.952019	0.952018	1_to_1	identical gene model		13;4;13;11;8;2;4;5;4;1;3;6	13;1;4;13;5;4;2;11;4;8;6;3	12	12	diff_parts_same_contig		Clone Problem	Clone Problem							0	MONDO_0005148	0.038828	0
Blood	ENSG00000104983	CCDC61	ENSG00000104983	ENSG00000104983	protein_coding	protein_coding	15.7872	15.6914	14.95	14.9	1	1	0.00272998	9.99467e-85	0.923527	0.923527	1_to_1	identical gene model		10;9;4;14;2;6;5;2	10;14;2;4;6;9;5;2	8	8	diff_parts_same_contig										0	EFO_0004747	0.18481	0
Blood	ENSG00000104998	IL27RA	ENSG00000104998	ENSG00000104998	protein_coding	protein_coding	176.47	175.331	174.14	173.39	1	1	0.00274022	4.8062e-84	0	0	1_to_1	identical gene model		14	14	1	1			Clone Problem	Clone Problem							0	EFO_0004309	0.33452	0
Blood	ENSG00000105011	ASF1B	ENSG00000105011	ENSG00000105011	protein_coding	protein_coding	47.5669	47.2498	43.945	43.68	1	1	0.00272989	9.99467e-85	0.658744	0.658744	1_to_1	identical gene model		4;3;3;4;3	4;3;4;3;3	5	5			Clone Problem	Clone Problem							0	EFO_0004339	0.12845	0
Blood	ENSG00000105048	TNNT1	ENSG00000105048	ENSG00000105048	protein_coding	protein_coding	3.24744	3.23585	1.99	1.98	1	1	-0.00154447	0.589285	0.986598	0.986625	1_to_1	identical gene model	0.99882	14;13;12;10;6;5;10;11;14;9;10;14;8;6;11;10;8	14;14;13;14;10;8;6;12;11;10;10;5;10;8;11;9;6	17	17	new_contig_added, diff_parts_same_contig		Variation	Variation			1	Nemaline myopathy 5, Amish type	3	known_molec_cause	0	Orphanet_607	0.7096	0
Blood	ENSG00000105053	VRK3	ENSG00000105053	ENSG00000105053	protein_coding	protein_coding	15.5881	15.4916	15.31	15.215	1	1	0.00272967	9.99467e-85	0.994605	0.994605	1_to_1	identical gene model		15;14;10;4;12;13;13;1;14;8;5;11;5;2;5;7;15;1;6;5;7;5;13;2;11;3	15;14;15;11;13;14;2;11;13;4;7;12;13;8;10;7;6;1;2;1;5;5;5;5;5;3	26	26	diff_parts_same_contig										0	MONDO_0011962	0.11731	0
Blood	ENSG00000105058	FAM32A	ENSG00000105058	ENSG00000105058	protein_coding	protein_coding	124.783	123.952	124.405	123.795	1	1	0.00273	9.99467e-85	0.784111	0.78411	1_to_1	identical gene model		4;5;3;3;3	3;4;3;5;3	5	5	diff_parts_same_contig		Clone Problem	Clone Problem							0	Orphanet_823	0.075272	0
Blood	ENSG00000105063	PPP6R1	ENSG00000105063	ENSG00000105063	protein_coding	protein_coding	56.312	55.9675	53.14	52.84	1	1	0.00269819	2.24457e-77	0.965815	0.965813	1_to_1	identical gene model		24;3;23;7;2;6;3;4	24;7;23;3;2;6;3;4	8	8	diff_parts_same_contig		Variation	Variation							0	EFO_0004527	0.23883	0
Blood	ENSG00000105072	C19orf44	ENSG00000105072	ENSG00000105072	protein_coding	protein_coding	0.53913	0.535163	0.395	0.39	1	1	0.00273002	9.99467e-85	0.990879	0.990879	1_to_1	identical gene model		9;9;8;2;4;3;3;4	9;8;4;9;3;2;3;4	8	8											0	EFO_0008447	0.16123	0
Blood	ENSG00000105085	MED26	ENSG00000105085	ENSG00000105085	protein_coding	protein_coding	2.68823	2.6721	2.26	2.24	1	1	0.00216041	0.000227503	0.980748	0.980742	1_to_1	identical gene model		3;1;3;3;2;3;4	1;3;4;3;3;3;2	7	7	diff_parts_same_contig										0	EFO_0004784	0.27936	0
Blood	ENSG00000105088	OLFM2	ENSG00000105088	ENSG00000105088	protein_coding	protein_coding	2.12551	2.11206	1.74	1.73	1	1	0.00273001	9.99467e-85	0.987346	0.987346	1_to_1	identical gene model		6;4;5;5;6	6;5;5;6;4	5	5											0	EFO_0004703	0.31099	0
Blood	ENSG00000105122	RASAL3	ENSG00000105122	ENSG00000105122	protein_coding	protein_coding	121.115	120.355	120.16	119.1	1	1	0.00279122	1.85356e-83	0.916912	0.916915	1_to_1	identical gene model		18;3;2;7;16;2;4	18;16;4;7;3;2;2	7	7	diff_parts_same_contig, new_contig_added										0	EFO_0004587	0.44812	0
Blood	ENSG00000105127	AKAP8	ENSG00000105127	ENSG00000105127	protein_coding	protein_coding	8.68303	8.6313	7.66	7.61	1	1	0.00282969	5.29134e-55	0.963051	0.963054	1_to_1	identical gene model		14;8;4;11;7	14;11;8;7;4	5	5	diff_parts_same_contig										0	EFO_0004305	0.19414	0
Blood	ENSG00000105131	EPHX3	ENSG00000105131	ENSG00000105131	protein_coding	protein_coding	0.504615	0.503077	0.44	0.44	0	0			0.975316	0.975316	1_to_1	identical gene model		7;8;4;9	7;8;9;4	4	4											0	EFO_0004526	0.17293	0
Blood	ENSG00000105135	ILVBL	ENSG00000105135	ENSG00000105135	protein_coding	protein_coding	10.3912	10.3254	10	9.94	1	1	0.00271576	2.44607e-51	0.957677	0.957676	1_to_1	identical gene model		16;5;3;6;8;10;10;5;15;5;4;8;2;6	10;16;15;5;5;4;3;8;10;8;6;6;5;2	14	14											0	EFO_0005763	0.085054	0
Blood	ENSG00000105136	ZNF419	ENSG00000105136	ENSG00000105136	protein_coding	protein_coding	4.08336	4.04336	3.36	3.33	1	1	0.00706817	5.63667e-05	0.977675	0.977731	1_to_1	identical gene model	0.999884	5;4;5;3;5;4;4;4;4;3;4;3;3;3;2;3;3	5;4;4;4;3;3;2;3;5;4;5;3;3;3;4;4;3	17	17	new_contig_added, diff_parts_same_contig		Variation	Variation							0	EFO_0001663	0.11087	0
Blood	ENSG00000105137	SYDE1	ENSG00000105137	ENSG00000105137	protein_coding	protein_coding	0.198667	0.197333	0.15	0.15	0	0			0.956385	0.956385	1_to_1	identical gene model		8;2;5;8;4	8;2;8;5;4	5	5											0	Orphanet_1885	0.051344	0
Blood	ENSG00000105141	CASP14	ENSG00000105141	ENSG00000105141	protein_coding	protein_coding	0.364	0.362	0.22	0.22	0	0			0	0	1_to_1	identical gene model		7;3	7;3	2	2	diff_parts_same_contig						1	Ichthyosis, congenital, autosomal recessive 12	3	known_molec_cause	0	Orphanet_91132	0.4732	0
Blood	ENSG00000105143	SLC1A6	ENSG00000105143	ENSG00000105143	protein_coding	protein_coding	0.39	0.388333	0.32	0.32	0	0			0.897676	0.897676	1_to_1	identical gene model		9;9;6;2;3;4;4;8;4;9;4	9;9;9;6;8;4;4;4;3;4;2	11	11	diff_parts_same_contig, new_contig_added										0	MONDO_0024622	0.23099	0
Blood	ENSG00000105146	AURKC	ENSG00000105146	ENSG00000105146	protein_coding	protein_coding	0.526625	0.522625	0.42	0.42	0	0			0.94931	0.949285	1_to_1	identical gene model		7;7;8;3;6;6;7;6	8;7;7;6;7;6;6;3	8	8	diff_parts_same_contig						1	Spermatogenic failure 5	3	known_molec_cause	0	Orphanet_137893	0.61787	0
Blood	ENSG00000105171	POP4	ENSG00000105171	ENSG00000105171	protein_coding	protein_coding	15.2901	15.1923	14.87	14.68	1	1	0.00272971	9.99467e-85	0.979306	0.979306	1_to_1	identical gene model		6;7;7;2;7;6;2;3;5;6;7;3;6	7;2;7;6;6;6;7;3;5;7;6;3;2	13	13											0	EFO_0006335	0.29442	0
Blood	ENSG00000105173	CCNE1	ENSG00000105173	ENSG00000105173	protein_coding	protein_coding	1.13281	1.126	0.5	0.5	1	1	0.00273003	9.99467e-85	0.984074	0.984074	1_to_1	identical gene model		12;9;10;4;8;7;2	12;8;9;10;2;7;4	7	7											0	EFO_0000178	0.37604	1			yes
Blood	ENSG00000105176	URI1	ENSG00000105176	ENSG00000105176	protein_coding	protein_coding	6.72619	6.68349	6.05	6	1	1	0.00272943	9.99467e-85	0.974208	0.974208	1_to_1	identical gene model		11;11;5;6;3;10;5;6;7;2;3;6;2	11;5;6;2;2;11;10;7;6;6;5;3;3	13	13	diff_parts_same_contig, new_contig_added										0	EFO_0004875	0.18701	0
Blood	ENSG00000105185	PDCD5	ENSG00000105185	ENSG00000105185	protein_coding	protein_coding	34.2521	34.0248	31.435	31.27	1	1	0.00272917	9.99467e-85	0.77787	0.777864	1_to_1	identical gene model		6;3;4;6;4;2;6;5	6;4;6;5;3;6;4;2	8	8											0	EFO_0005192	0.46947	0
Blood	ENSG00000105186	ANKRD27	ENSG00000105186	ENSG00000105186	protein_coding	protein_coding	40.1638	39.9059	40.215	39.98	1	1	0.00276721	1.0132e-82	0.410353	0.410341	1_to_1	identical gene model		29;7;5;12;3;8;4;8;3	29;3;8;12;3;7;8;5;4	9	9	diff_parts_same_contig										0	Orphanet_75374	0.41578	0
Blood	ENSG00000105193	RPS16	ENSG00000105193	ENSG00000105193	protein_coding	protein_coding	1004.68	997.874	922.265	916.3	1	1	0.00274122	1.41593e-84	0.930766	0.930767	1_to_1	identical gene model		5;4;2;5;4;4;5;2	5;4;5;5;4;2;2;4	8	8	diff_parts_same_contig										0	Orphanet_586	0.49338	0
Blood	ENSG00000105197	TIMM50	ENSG00000105197	ENSG00000105197	protein_coding	protein_coding	10.0356	9.97051	9.015	8.96	1	1	0.00272983	9.99467e-85	0.990328	0.990328	1_to_1	identical gene model		11;8;4;1;5;2;3;7;6;3;8;4;2;4;10;7;7;9;11	11;10;11;4;3;7;7;7;4;6;8;9;8;2;5;3;4;1;2	19	19	diff_parts_same_contig						1	3-methylglutaconic aciduria, type IX	3	known_molec_cause	0	MONDO_0044724	0.77087	0
Blood	ENSG00000105198	LGALS13	ENSG00000105198	ENSG00000105198	protein_coding	protein_coding					0	0					1_to_1	exon_count_diff		4;3;2;4	5;4;3;2	4	4											0	EFO_0003923	0.093244	0
Blood	ENSG00000105202	FBL	ENSG00000105202	ENSG00000105202	protein_coding	protein_coding	12.8983	12.8163	11.715	11.65	1	1	0.0027295	9.99467e-85	0.996339	0.996339	1_to_1	identical gene model		9;5;5;7;6;7;7;7;5;5;8	9;6;5;7;7;8;7;7;5;5;5	11	11	diff_parts_same_contig		Unknown	Unknown							0	MONDO_0011962	0.099577	0
Blood	ENSG00000105204	DYRK1B	ENSG00000105204	ENSG00000105204	protein_coding	protein_coding	7.45693	7.41082	6.935	6.895	1	1	0.0027299	9.99467e-85	0.987136	0.987136	1_to_1	identical gene model		11;12;11;11;11;5;2;4	11;11;12;11;11;2;5;4	8	8	diff_parts_same_contig		Unknown	Unknown			1	Abdominal obesity-metabolic syndrome 3	3	known_molec_cause	0	EFO_0000195	0.65083	0
Blood	ENSG00000105205	CLC	ENSG00000105205	ENSG00000105205	protein_coding	protein_coding	791.45	779.874	510.97	499.725	1	1	0.011594	1.20615e-40	0	0	1_to_1	identical gene model		4	4	1	1	diff_parts_same_contig						1	Cold-induced sweating syndrome 2	3	known_molec_cause	0	EFO_0004842	0.36253	0
Blood	ENSG00000105219	CCNP	ENSG00000105219	ENSG00000105219	protein_coding	protein_coding	0.608919	0.606486	0.58	0.58	0	0			0.895004	0.895004	1_to_1	identical gene model		4;5;4;3;6	5;6;3;4;4	5	5	diff_parts_same_contig						0	Cataract 27, nuclear progressive	2	linakge_mapping	0	EFO_0010701	0.074643	0
Blood	ENSG00000105220	GPI	ENSG00000105220	ENSG00000105220	protein_coding	protein_coding	18.4229	18.3042	16.52	16.4	1	1	0.00328833	4.7556e-12	0.995149	0.99515	1_to_1	identical gene model		18;19;1;7;16;6;5;18;6;5;5;5;2;6;5;7;6;6;19;3;17	5;6;6;6;19;18;7;5;6;3;18;6;5;5;17;16;19;2;5;7;1	21	21			Variation, GRC Housekeeping	GRC Housekeeping, Variation		High Signal Region	1	Hemolytic anemia, nonspherocytic, due to glucose phosphate isomerase deficiency	3	known_molec_cause	1	Orphanet_712	0.82477	0
Blood	ENSG00000105221	AKT2	ENSG00000105221	ENSG00000105221	protein_coding	protein_coding	52.16	51.8362	52.3	51.82	1	1	0.0027289	1.00098e-84	0.988288	0.988291	1_to_1	identical gene model	0.999999	12;5;13;6;4;14;7;4;7;13;5;6;5;6;4;10;5;6;6;3;5;4;6;7;5;5;2;7;5;3;2;10;1;12;4;4;4;2;5;14;6;6;5;5	14;13;6;10;4;13;5;4;14;12;5;12;10;6;5;3;3;4;4;2;6;7;7;6;1;5;6;5;6;6;5;4;7;5;5;7;5;6;5;4;4;5;2;2	44	44	new_contig_added, diff_parts_same_contig						1	Diabetes mellitus, type II;Hypoinsulinemic hypoglycemia with hemihypertrophy	3;3	known_molec_cause;known_molec_cause	0	Orphanet_293964	0.66444	1			yes
Blood	ENSG00000105223	PLD3	ENSG00000105223	ENSG00000105223	protein_coding	protein_coding	67.2284	66.821	64.76	64.42	1	1	0.00272944	1.00145e-84	0.992329	0.992329	1_to_1	identical gene model		13;6;7;13;12;13;13;2;2;2;2;3;3;5;4;3;8;5;4;3;4;3;5;5	4;3;7;4;12;13;3;5;13;13;5;8;5;13;4;6;2;2;5;3;2;2;3;3	24	24	diff_parts_same_contig						1	?Spinocerebellar ataxia 46	3	known_molec_cause	0	Orphanet_94145	0.4784	0
Blood	ENSG00000105227	PRX	ENSG00000105227	ENSG00000105227	protein_coding	protein_coding	1.12611	1.11718	0.56	0.56	1	1	0.00273015	9.99467e-85	0.987872	0.987872	1_to_1	identical gene model		6;7;3;3;7;2;2;2;2;3;3;3;2;2;2;2;2;2;2;2;2;2;2;2;2;2;3;2;2;2	3;2;2;6;7;7;2;2;3;2;3;2;2;3;2;2;3;2;2;2;2;2;2;2;2;2;3;2;2;2	30	30	diff_parts_same_contig						1	Charcot-Marie-Tooth disease, type 4F;Dejerine-Sottas disease	3;3	known_molec_cause;known_molec_cause	0	MONDO_0013959	0.73589	0
Blood	ENSG00000105229	PIAS4	ENSG00000105229	ENSG00000105229	protein_coding	protein_coding	44.6148	44.3305	43.945	43.63	1	1	0.00271446	1.0535e-83	0.430757	0.430746	1_to_1	identical gene model		11;3;5;4;4;2	11;4;4;3;5;2	6	6	diff_parts_same_contig		Variation	Variation							0	EFO_0000304	0.28386	0
Blood	ENSG00000105245	NUMBL	ENSG00000105245	ENSG00000105245	protein_coding	protein_coding	4.61197	4.58308	4.2	4.17	1	1	0.00272989	9.99467e-85	0.914317	0.914317	1_to_1	identical gene model		10;9;4;6;1;8;9;4;4;6;5	10;9;9;5;4;8;6;4;6;4;1	11	11	diff_parts_same_contig, new_contig_added		Clone Problem	Clone Problem							0	EFO_0007794	0.28849	0
Blood	ENSG00000105246	EBI3	ENSG00000105246	ENSG00000105246	protein_coding	protein_coding	3.32027	3.29934	2.65	2.63	1	1	0.00272983	9.99467e-85	0.101192	0.101192	1_to_1	identical gene model		5;2	5;2	2	2											0	EFO_0010916	0.26346	0
Blood	ENSG00000105248	YJU2	ENSG00000105248	ENSG00000105248	protein_coding	protein_coding	68.5013	68.0301	69.005	68.65	1	1	0.00274529	9.99467e-85	0.404768	0.40477	1_to_1	identical gene model		8;5	8;5	2	2											0	EFO_0007937	0.28773	0
Blood	ENSG00000105251	SHD	ENSG00000105251	ENSG00000105251	protein_coding	protein_coding	0.80152	0.7968	0.43	0.43	1	1	0.00273002	9.99467e-85	0.942024	0.942024	1_to_1	identical gene model		6;4;2;5;3	6;5;4;3;2	5	5											0	EFO_0004312;GO_0097366	0.20388	0
Blood	ENSG00000105254	TBCB	ENSG00000105254	ENSG00000105254	protein_coding	protein_coding	57.704	57.3315	56.12	55.855	1	1	0.00239271	1.5132e-09	0.978794	0.978788	1_to_1	identical gene model		6;4;3;2;6;4;3;5;4;3;6;4;2;3;7	2;3;6;2;4;7;6;4;5;3;4;6;3;4;3	15	15											0	EFO_0001075	0.19572	0
Blood	ENSG00000105255	FSD1	ENSG00000105255	ENSG00000105255	protein_coding	protein_coding	2.10549	2.0926	1.69	1.68	1	1	0.00272989	9.99467e-85	0.918521	0.918521	1_to_1	identical gene model		13;3;7;13;7;7;6;4;6;6	13;6;6;13;4;6;7;7;7;3	10	10											0	EFO_0004312;GO_0097366	0.021348	0
Blood	ENSG00000105258	POLR2I	ENSG00000105258	ENSG00000105258	protein_coding	protein_coding	30.681	30.4834	29.515	29.28	1	1	0.00272924	9.99467e-85	0.904631	0.904631	1_to_1	identical gene model		6;5;6;5;2;5;6	6;5;5;6;5;6;2	7	7											0	EFO_0000764	0.59999	0
Blood	ENSG00000105261	OVOL3	ENSG00000105261	ENSG00000105261	protein_coding	protein_coding	0.91	0.9	0.93	0.92	0	0			0.588235	0.588235	1_to_1	identical gene model		3;4	4;3	2	2											0	EFO_0004254	0.031603	0
Blood	ENSG00000105270	CLIP3	ENSG00000105270	ENSG00000105270	protein_coding	protein_coding	1.71568	1.70557	1.18	1.175	1	1	0.00272989	9.99467e-85	0.601293	0.601193	1_to_1	identical gene model		14;2;2;5;4;13	14;13;2;5;4;2	6	6											0	Orphanet_137783	0.034452	0
Blood	ENSG00000105278	ZFR2	ENSG00000105278	ENSG00000105278	protein_coding	protein_coding	1.1951	1.18604	0.67	0.66	1	1	0.00272995	9.99467e-85	0.501573	0.501573	1_to_1	identical gene model		19;9;2;3;4;2;5;4;3;4	19;9;5;3;4;3;2;4;4;2	10	10											0	EFO_0004268	0.2357	0
Blood	ENSG00000105281	SLC1A5	ENSG00000105281	ENSG00000105281	protein_coding	protein_coding	12.8996	12.81	11.06	11.01	1	1	0.00273542	1.20001e-84	0.957621	0.957622	1_to_1	identical gene model		8;7;8;6;7;4	8;7;7;8;6;4	6	6											0	EFO_0004980	0.26486	0
Blood	ENSG00000105287	PRKD2	ENSG00000105287	ENSG00000105287	protein_coding	protein_coding	23.0714	22.9291	21.14	21	1	1	0.0027295	1.0065e-84	0.995055	0.995061	1_to_1	identical gene model	0.99992	18;19;2;3;4;19;2;9;10;4;5;10;4;17;5;19;5	19;9;18;19;5;17;10;10;19;3;4;5;4;4;5;2;2	17	17	new_contig_added, diff_parts_same_contig										0	MONDO_0005147	0.32412	0
Blood	ENSG00000105289	TJP3	ENSG00000105289	ENSG00000105289	protein_coding	protein_coding	2.31102	2.30673	1.77	1.765	1	1	0.00273003	9.99467e-85	0.986218	0.986219	1_to_1	identical gene model		20;21;5;3;20;4;21;5;5	5;21;20;4;21;20;5;5;3	9	9											0	EFO_0004532	0.26761	0
Blood	ENSG00000105290	APLP1	ENSG00000105290	ENSG00000105290	protein_coding	protein_coding	0.56	0.555714	0.5	0.49	0	0			0.907895	0.907895	1_to_1	identical gene model		17;17;16;8;8;6;5;17;3;2;7;17	17;17;17;17;16;5;7;8;6;8;3;2	12	12	diff_parts_same_contig										0	EFO_0005116	0.074296	0
Blood	ENSG00000105298	CACTIN	ENSG00000105298	ENSG00000105298	protein_coding	protein_coding	32.6055	32.4016	32.22	32.07	1	1	0.00272972	9.99467e-85	0.897881	0.897881	1_to_1	identical gene model		12;11;10;12;8;4;6;2;1;4	10;2;4;12;11;12;8;6;4;1	10	10											0	EFO_0004587	0.070936	0
Blood	ENSG00000105321	CCDC9	ENSG00000105321	ENSG00000105321	protein_coding	protein_coding	18.6805	18.5657	17.605	17.55	1	1	0.00273004	9.99467e-85	0.930683	0.930683	1_to_1	identical gene model		12;4;3;5;3;2;14	2;14;12;5;4;3;3	7	7											0	EFO_0004842	0.26953	0
Blood	ENSG00000105323	HNRNPUL1	ENSG00000105323	ENSG00000105323	protein_coding	protein_coding	38.6515	38.4169	35.45	35.27	1	1	0.00276079	4.59943e-83	0.997049	0.997049	1_to_1	identical gene model		15;15;14;15;15;7;15;15;2;4;6;2;12;10;2;2;5;5;5;15;3;3	15;15;6;10;5;14;15;15;3;15;3;5;15;7;15;2;2;12;5;2;2;4	22	22	diff_parts_same_contig, new_contig_added		Variation, Clone Problem	Variation, Clone Problem							0	EFO_0004526	0.18556	0
Blood	ENSG00000105325	FZR1	ENSG00000105325	ENSG00000105325	protein_coding	protein_coding	23.2926	23.1394	23.445	23.295	1	1	0.00272967	9.99467e-85	0.930015	0.930012	1_to_1	identical gene model		11;13;14;2;2;5;13;6;16	14;16;5;13;11;13;6;2;2	9	9	diff_parts_same_contig										0	HP_0001263	0.28883	0
Blood	ENSG00000105327	BBC3	ENSG00000105327	ENSG00000105327	protein_coding	protein_coding	18.3367	18.2231	15.89	15.82	1	1	0.00272942	1.05734e-84	0.96705	0.96705	1_to_1	identical gene model		2;3;4;4;2;1	1;2;3;4;4;2	6	6											0	EFO_0004980	0.35258	0
Blood	ENSG00000105329	TGFB1	ENSG00000105329	ENSG00000105329	protein_coding	protein_coding	1104.28	1097.35	1021.71	1007.29	1	1	0.00277156	9.99467e-85	0.182446	0.182446	1_to_1	identical gene model		7;3;4;3	4;7;3;3	4	4	new_contig_added						1	Camurati-Engelmann disease;Inflammatory bowel disease, immunodeficiency, and encephalopathy;{Cystic fibrosis lung disease, modifier of}	3;3;3	known_molec_cause;known_molec_cause;known_molec_cause	0	MONDO_0007542	0.74436	0
Blood	ENSG00000105339	DENND3	ENSG00000105339	ENSG00000105339	protein_coding	protein_coding	263.268	261.656	250.495	248.775	1	1	0.00271996	1.27296e-84	0.966712	0.966712	1_to_1	identical gene model		23;21;5;3;4;2;4;22;3;4;23;6;2;2;5;4;2;2;7;3;5;2	4;4;23;4;23;5;7;22;21;2;2;4;6;3;3;3;5;5;2;2;2;2	22	22	new_contig_added, diff_parts_same_contig			GRC Housekeeping							0	EFO_0004308	0.34586	0
Blood	ENSG00000105341	DMAC2	ENSG00000105341	ENSG00000105341	protein_coding	protein_coding	3.91859	3.88576	3.26	3.25	1	1	0.00273007	9.99467e-85	0.991525	0.991525	1_to_1	identical gene model		6;5;6;4;4;5;3;5;4;5;3;5;4;4;4;1	6;4;3;5;5;5;5;6;4;3;4;4;5;4;4;1	16	16	diff_parts_same_contig		Path Problem	Path Problem							0	EFO_0004339	0.1599	0
Blood	ENSG00000105352	CEACAM4	ENSG00000105352	ENSG00000105352	protein_coding	protein_coding	146.544	146.5	135.715	134.795	1	1	-0.00866425	1.0287e-06	0.728427	0.726887	1_to_1	identical gene model	0.99991	7;2;6	7;6;2	3	3	new_contig_added		Path Problem	Path Problem							0	EFO_0007318	0.083003	0
Blood	ENSG00000105355	PLIN3	ENSG00000105355	ENSG00000105355	protein_coding	protein_coding	6.83325	6.79072	6.1	6.05	1	1	0.00273045	9.99467e-85	0.99332	0.99332	1_to_1	identical gene model		8;8;3;4;5;6;8	8;8;5;8;4;6;3	7	7											0	EFO_0004705	0.075872	0
Blood	ENSG00000105357	MYH14	ENSG00000105357	ENSG00000105357	protein_coding	protein_coding	0.36	0.36	0.41	0.41	0	0			0.833333	0.833333	1_to_1	identical gene model		21;41;42;30;10;40;1;42;24;43;2;13	42;43;41;42;30;13;24;2;40;21;10;1	12	12	new_contig_added, diff_parts_same_contig						1	?Peripheral neuropathy, myopathy, hoarseness, and hearing loss;Deafness, autosomal dominant 4A	3;3	known_molec_cause;known_molec_cause	0	MONDO_0019587	0.72345	0
Blood	ENSG00000105364	MRPL4	ENSG00000105364	ENSG00000105364	protein_coding	protein_coding	14.8113	14.7168	14.28	14.2	1	1	0.00272953	9.99467e-85	0.975878	0.975877	1_to_1	identical gene model		9;10;9;6;3;6;8;4;8;3;10	10;8;10;6;8;9;9;3;6;3;4	11	11											0	EFO_0004533	0.17391	0
Blood	ENSG00000105366	SIGLEC8	ENSG00000105366	ENSG00000105366	protein_coding	protein_coding	11.4309	11.3609	8.21	8.16	1	1	0.0027303	9.99467e-85	0.556399	0.556399	1_to_1	identical gene model		7;6;6;3	6;7;6;3	4	4	diff_parts_same_contig										0	MONDO_0004627	0.25951	0
Blood	ENSG00000105369	CD79A	ENSG00000105369	ENSG00000105369	protein_coding	protein_coding	720.433	715.678	608.115	604.835	1	1	0.00273841	9.99467e-85	0.549585	0.54957	1_to_1	identical gene model		5;5;3	5;3;5	3	3	new_contig_added, diff_parts_same_contig		Path Problem	Path Problem			1	Agammaglobulinemia 3	3	known_molec_cause	0	Orphanet_33110	0.70577	1			yes
Blood	ENSG00000105370	LIM2	ENSG00000105370	ENSG00000105370	protein_coding	protein_coding	2.19628	2.183	1.72	1.71	1	1	0.00273003	9.99467e-85	0.611742	0.611742	1_to_1	identical gene model		5;5	5;5	2	2							1	Cataract 19, multiple types	3	known_molec_cause	0	MONDO_0011060	0.51036	0
Blood	ENSG00000105371	ICAM4	ENSG00000105371	ENSG00000105371	protein_coding	protein_coding	1.51831	1.50775	1.28	1.27	1	1	0.00273003	9.99467e-85	0.97931	0.97931	1_to_1	identical gene model		3;3;2	3;3;2	3	3							1	[Blood group, Landsteiner-Wiener]	3	known_molec_cause	0	EFO_0000304	0.22337	0
Blood	ENSG00000105372	RPS19	ENSG00000105372	ENSG00000105372	protein_coding	protein_coding	209.643	208.196	196.25	194.885	1	1	0.00278944	1.38654e-73	0.969984	0.969989	1_to_1	identical gene model	0.999797	6;6;4;5;3;6;6;5	3;6;6;5;6;4;6;5	8	8	new_contig_added, diff_parts_same_contig		Path Problem	Path Problem			1	Diamond-Blackfan anemia 1	3	known_molec_cause	1	Orphanet_124	0.82055	0
Blood	ENSG00000105373	NOP53	ENSG00000105373	ENSG00000105373	protein_coding	protein_coding	169.505	168.239	153.85	152.715	1	1	0.00271846	2.36113e-74	0.982683	0.982682	1_to_1	identical gene model		13;5;6;10;9;2;11;8;2;6;2;10	13;6;11;10;2;6;10;2;9;8;5;2	12	12	diff_parts_same_contig										0	OBI_1110021;EFO_0000544	0.085184	0
Blood	ENSG00000105374	NKG7	ENSG00000105374	ENSG00000105374	protein_coding	protein_coding	1291.09	1282.79	1160.9	1152.06	1	1	0.00280449	8.44685e-84	0.717038	0.717049	1_to_1	identical gene model		4;3;4;3;3	3;4;3;3;4	5	5											0	EFO_0007990	0.12758	0
Blood	ENSG00000105376	ICAM5	ENSG00000105376	ENSG00000105376	protein_coding	protein_coding	1.02309	1.01603	0.64	0.64	0	0			0.980603	0.980603	1_to_1	identical gene model		11;3;9;2;1	11;1;3;2;9	5	5											0	EFO_0004747	0.29648	0
Blood	ENSG00000105379	ETFB	ENSG00000105379	ENSG00000105379	protein_coding	protein_coding	20.189	20.0529	19.535	19.435	1	1	0.00269528	2.39396e-80	0.917031	0.917029	1_to_1	identical gene model		6;5;4;1;5	6;5;5;1;4	5	5							1	Glutaric acidemia IIB	3	known_molec_cause	0	MONDO_0009282	0.73836	0
Blood	ENSG00000105383	CD33	ENSG00000105383	ENSG00000105383	protein_coding	protein_coding	29.3767	29.1895	28.52	28.295	1	1	0.00272963	9.99467e-85	0.847182	0.847182	1_to_1	identical gene model		7;7;6;5;6;2;6	6;5;7;7;6;6;2	7	7	diff_parts_same_contig, new_contig_added										0	EFO_0000222	0.57579	0
Blood	ENSG00000105388	CEACAM5	ENSG00000105388	ENSG00000105388	protein_coding	protein_coding	0.245	0.243	0.235	0.23	0	0			0.278846	0.278846	1_to_1	identical gene model	0.999874	10;10;10;2;3;2;3;7;6;9	10;2;10;3;10;7;6;9;2;3	10	10	new_contig_added, diff_parts_same_contig		Path Problem	Path Problem							0	EFO_0003060	0.32223	0
Blood	ENSG00000105392	CRX	ENSG00000105392	ENSG00000105392	protein_coding	protein_coding	0.806667	0.803333	0.58	0.58	0	0			0.785714	0.785714	1_to_1	identical gene model		4;5;2;3;2;1;3	3;1;5;2;4;3;2	7	7							1	Cone-rod dystrophy, X-linked, 1;Cone-rod retinal dystrophy-2;Leber congenital amaurosis 7;Macular degeneration, X-linked atrophic;Retinitis pigmentosa 3;Retinitis pigmentosa, X-linked, and sinorespiratory infections, with or without deafness	3;3;3;3;3;3	known_molec_cause;known_molec_cause;known_molec_cause;known_molec_cause;known_molec_cause;known_molec_cause	0	MONDO_0018998	0.79357	0
Blood	ENSG00000105393	BABAM1	ENSG00000105393	ENSG00000105393	protein_coding	protein_coding	30.9924	30.7859	30.385	30.2	1	1	0.00303374	1.55151e-18	0.990028	0.99003	1_to_1	identical gene model		9;6;5;9;4;6;7;9;3;4;5;7;9;6;3;6;7;6	6;9;9;7;4;9;5;9;6;7;6;5;6;7;6;4;3;3	18	18	diff_parts_same_contig										0	MONDO_0008170	0.28225	0
Blood	ENSG00000105397	TYK2	ENSG00000105397	ENSG00000105397	protein_coding	protein_coding	460.379	457.521	453.735	451.09	1	1	0.00272121	2.51474e-84	0.96137	0.961369	1_to_1	identical gene model		23;21;2;3;25;3;2;6;2;17;4;2;3;2;4;5;3;5;6;2;5	23;21;25;2;2;4;2;2;6;5;3;4;2;17;6;3;3;2;3;5;5	21	21							1	Immunodeficiency 35	3	known_molec_cause	0	Orphanet_331226	0.72745	0
Blood	ENSG00000105398	SULT2A1	ENSG00000105398	ENSG00000105398	protein_coding	protein_coding	0.62	0.6175	0.27	0.27	0	0			0	0	1_to_1	identical gene model	0.999484	6	6	1	1	diff_parts_same_contig, new_contig_added										0	EFO_0004631	0.42637	0
Blood	ENSG00000105401	CDC37	ENSG00000105401	ENSG00000105401	protein_coding	protein_coding	114.46	113.668	110.925	110.09	1	1	0.00272998	9.99467e-85	0.95161	0.95161	1_to_1	identical gene model		8;4;5;2;5;6;4;2;7;8	8;7;5;2;2;6;8;4;4;5	10	10											0	EFO_0000311	0.61546	0
Blood	ENSG00000105402	NAPA	ENSG00000105402	ENSG00000105402	protein_coding	protein_coding	64.3994	63.9546	55.32	55.035	1	1	0.00276402	1.51423e-80	0.981673	0.981673	1_to_1	identical gene model		11;10;4;6;9;5;5;6;5;10;7;4;7;2;3;5;5;6;10;3;4;5	11;5;5;3;10;9;10;6;5;10;6;4;5;7;7;4;6;5;5;3;4;2	22	22											0	EFO_0007680	0.14935	0
Blood	ENSG00000105404	RABAC1	ENSG00000105404	ENSG00000105404	protein_coding	protein_coding	67.6235	67.1944	67.99	67.485	1	1	0.00270203	1.3297e-80	0.969218	0.969216	1_to_1	identical gene model		5;2;3;1;2;5;3;5;3;4	1;5;4;5;3;2;5;3;3;2	10	10	diff_parts_same_contig		Path Problem	Path Problem							0	EFO_0004346;EFO_0004464	0.043402	0
Blood	ENSG00000105409	ATP1A3	ENSG00000105409	ENSG00000105409	protein_coding	protein_coding	1.14433	1.1362	0.91	0.9	1	1	0.00272989	9.99467e-85	0.971502	0.971502	1_to_1	identical gene model		22;2;4;8;2;23;23;23;2;2;2;2;2;23	22;23;23;23;23;2;8;2;4;2;2;2;2	14	13	diff_parts_same_contig, new_contig_added		Path Problem	Path Problem			1	Alternating hemiplegia of childhood 2;CAPOS syndrome;Developmental and epileptic encephalopathy 99;Dystonia-12	3;3;3;3	known_molec_cause;known_molec_cause;known_molec_cause;known_molec_cause	1	Orphanet_2131	0.84925	0
Blood	ENSG00000105419	MEIS3	ENSG00000105419	ENSG00000105419	protein_coding	protein_coding	0.476579	0.474211	0.32	0.32	0	0			0.876618	0.876618	1_to_1	identical gene model		13;13;5;13;5;12;8;7;2;13;13;13;5;3	13;13;13;13;8;13;13;7;12;3;5;5;5;2	14	14	diff_parts_same_contig										0	MONDO_0005090	0.0388	0
Blood	ENSG00000105426	PTPRS	ENSG00000105426	ENSG00000105426	protein_coding	protein_coding	2.08635	2.07378	1.35	1.345	1	1	0.00272996	9.99467e-85	0.982269	0.982269	1_to_1	identical gene model		28;3;37;32;31;4;4;4;28	31;37;28;32;28;4;4;4;3	9	9	diff_parts_same_contig, new_contig_added										0	EFO_0006797	0.31981	0
Blood	ENSG00000105427	CNFN	ENSG00000105427	ENSG00000105427	protein_coding	protein_coding	7.06276	7.01753	5.79	5.75	1	1	0.00273006	9.99467e-85	0.559443	0.559443	1_to_1	identical gene model		4;5	4;5	2	2	diff_parts_same_contig										0	EFO_0005922	0.046101	0
Blood	ENSG00000105428	ZNRF4	ENSG00000105428	ENSG00000105428	protein_coding	protein_coding					0	0					1_to_1	identical gene model		1	1	1	1											0	EFO_0009700	0.20467	0
Blood	ENSG00000105429	MEGF8	ENSG00000105429	ENSG00000105429	protein_coding	protein_coding	2.07846	2.06538	1.85	1.84	0	0			0.999894	0.999894	1_to_1	identical gene model		42;41;41;4;2;3;2	41;41;42;2;3;4;2	7	7	diff_parts_same_contig						1	Carpenter syndrome 2	3	known_molec_cause	0	MONDO_0019012	0.77309	0
Blood	ENSG00000105438	KDELR1	ENSG00000105438	ENSG00000105438	protein_coding	protein_coding	25.5619	25.4032	19.89	19.73	1	1	0.00273002	1.04514e-84	0.955537	0.955537	1_to_1	identical gene model		5;2;4;3;5	5;4;5;3;2	5	5	diff_parts_same_contig										0	EFO_1000044	0.20962	0
Blood	ENSG00000105443	CYTH2	ENSG00000105443	ENSG00000105443	protein_coding	protein_coding	16.7522	16.6124	16.18	16.1	1	1	0.00280539	1.17571e-44	0.963882	0.963883	1_to_1	identical gene model		7;12;12;12;7;3;3;4;2;11;5;2;4;13	12;7;12;11;3;4;12;13;7;5;3;2;4;2	14	14	diff_parts_same_contig										0	EFO_0004584	0.078956	0
Blood	ENSG00000105447	GRWD1	ENSG00000105447	ENSG00000105447	protein_coding	protein_coding	20.8251	20.6911	20.635	20.535	1	1	0.00273	9.99467e-85	0.449905	0.449905	1_to_1	identical gene model		7;6;2	6;7;2	3	3	diff_parts_same_contig										0	EFO_0001075	0.20795	0
Blood	ENSG00000105464	GRIN2D	ENSG00000105464	ENSG00000105464	protein_coding	protein_coding	0.76668	0.762305	0.635	0.625	1	1	0.00225184	7.12701e-06	0	0	1_to_1	identical gene model		13	13	1	1	new_contig_added, diff_parts_same_contig						1	Developmental and epileptic encephalopathy 46	3	known_molec_cause	0	MONDO_0018614	0.6365	0
Blood	ENSG00000105467	SYNGR4	ENSG00000105467	ENSG00000105467	protein_coding	protein_coding	0.677273	0.673182	0.5	0.5	0	0			0.290323	0.290323	1_to_1	identical gene model		5;3;3;4	5;3;4;3	4	4	diff_parts_same_contig										0	EFO_0003060	0.028539	0
Blood	ENSG00000105472	CLEC11A	ENSG00000105472	ENSG00000105472	protein_coding	protein_coding	4.26642	4.23478	3.35	3.33	1	1	0.00272978	9.99467e-85	0.865523	0.865512	1_to_1	identical gene model		4;4;5	4;5;4	3	3	diff_parts_same_contig										0	EFO_0004339	0.28828	0
Blood	ENSG00000105479	ODAD1	ENSG00000105479	ENSG00000105479	protein_coding	protein_coding	0.753045	0.751598	0.56	0.57	1	1	0.00273001	9.99467e-85	0.931597	0.931597	1_to_1	identical gene model		14;15;2;7;4;5;13;5;16	14;15;16;7;13;5;5;4;2	9	9	diff_parts_same_contig						1	Ciliary dyskinesia, primary, 20	3	known_molec_cause	0	Orphanet_244	0.70338	0
Blood	ENSG00000105483	CARD8	ENSG00000105483	ENSG00000105483	protein_coding	protein_coding	59.0272	58.6644	56.72	56.33	1	1	0.0027297	9.99467e-85	0.98765	0.98765	1_to_1	identical gene model		5;11;11;11;5;4;4;10;9;8;4;12;15;5;11;12;13;4;10;6;12;12;5;3;14;6;6;3;2;8;14	8;4;11;10;14;11;11;5;9;15;13;12;14;12;12;11;12;10;6;8;3;5;2;4;5;4;6;3;4;5;6	31	31	diff_parts_same_contig, new_contig_added						1	?Inflammatory bowel disease (Crohn disease) 30	3	known_molec_cause	0	EFO_0003767	0.33262	0
Blood	ENSG00000105486	LIG1	ENSG00000105486	ENSG00000105486	protein_coding	protein_coding	11.0424	10.9731	10.58	10.52	1	1	0.00272986	9.99467e-85	0.995187	0.995187	1_to_1	identical gene model		28;27;26;14;6;23;28;4;5;3;4;6;8;2;4;3;7;3;4;28;27	28;26;2;3;27;28;23;28;27;8;3;4;4;14;4;5;7;6;6;4;3	21	21	new_contig_added, diff_parts_same_contig						1	Immunodeficiency 96	3	known_molec_cause	0	EFO_0000764	0.36958	0
Blood	ENSG00000105492	SIGLEC6	ENSG00000105492	ENSG00000105492	protein_coding	protein_coding	2.38307	2.36811	2.01	2.005	1	1	0.00272914	9.99467e-85	0.77155	0.77155	1_to_1	identical gene model		6;7;7;6;8;7;4;5;5	8;7;6;7;7;4;6;5;5	9	9	diff_parts_same_contig										0	EFO_0008285	0.31431	0
Blood	ENSG00000105497	ZNF175	ENSG00000105497	ENSG00000105497	protein_coding	protein_coding	8.55064	8.49491	8.16	8.13	1	1	0.00272906	9.99467e-85	0.31263	0.31263	1_to_1	identical gene model		5;4;2;3;3	5;2;3;4;3	5	5	diff_parts_same_contig										0	EFO_1000044	0.13942	0
Blood	ENSG00000105499	PLA2G4C	ENSG00000105499	ENSG00000105499	protein_coding	protein_coding	2.58419	2.56882	1.72	1.71	1	1	0.0027301	9.99467e-85	0.958741	0.958741	1_to_1	identical gene model		17;3;4;3;5;6;4;3;3;3;6;3;3;5;4;4;5;6;17;5;7;17;2;8	17;17;3;17;6;3;7;5;5;8;3;5;4;3;3;6;6;4;3;4;5;2;3;4	24	24	diff_parts_same_contig										0	EFO_0000304	0.18024	0
Blood	ENSG00000105501	SIGLEC5	ENSG00000105501	ENSG00000105501	protein_coding	protein_coding	11.0467	10.9722	9.36	9.3	1	1	0.00279911	2.57648e-68	0.969029	0.96903	1_to_1	identical gene model		10	10	1	1	new_contig_added, diff_parts_same_contig										0	EFO_0004842	0.37562	0
Blood	ENSG00000105507	CABP5	ENSG00000105507	ENSG00000105507	protein_coding	protein_coding	4.79296	4.76033	3.85	3.83	1	1	0.00418513	9.39984e-05	0	0	1_to_1	identical gene model		6;2	6;2	2	2											0	HP_0000539	0.24497	0
Blood	ENSG00000105509	HAS1	ENSG00000105509	ENSG00000105509	protein_coding	protein_coding	1.29955	1.29212	1.005	1	0	0			0.962928	0.962928	1_to_1	identical gene model		5;5;3;4;4	5;5;4;3;4	5	5	diff_parts_same_contig										0	EFO_0006941	0.34206	0
Blood	ENSG00000105514	RAB3D	ENSG00000105514	ENSG00000105514	protein_coding	protein_coding	143.624	142.749	141.935	140.955	1	1	0.00270831	9.13451e-84	0.47872	0.478714	1_to_1	identical gene model		5;5	5;5	2	2	diff_parts_same_contig		GRC Housekeeping	GRC Housekeeping							0	EFO_0000616	0.090806	0
Blood	ENSG00000105516	DBP	ENSG00000105516	ENSG00000105516	protein_coding	protein_coding	9.66883	9.60454	9.385	9.34	1	1	0.00272949	9.99467e-85	0.933507	0.933507	1_to_1	identical gene model		4;3;2;3;3	4;3;2;3;3	5	5	diff_parts_same_contig										0	EFO_0007990	0.15599	0
Blood	ENSG00000105518	TMEM205	ENSG00000105518	ENSG00000105518	protein_coding	protein_coding	51.2856	50.9513	50.84	50.57	1	1	0.00279288	5.10806e-77	0.968955	0.968956	1_to_1	identical gene model		3;4;2;3;4;3;4;4;2;4;4;4;3;4;3;4	4;3;4;3;2;4;4;4;4;4;2;3;3;4;4;3	16	16	diff_parts_same_contig		GRC Housekeeping	GRC Housekeeping							0	EFO_0000182	0.042317	0
Blood	ENSG00000105519	CAPS	ENSG00000105519	ENSG00000105519	protein_coding	protein_coding	69.2327	68.7633	68.205	67.86	1	1	0.00274502	3.45497e-84	0.730691	0.730693	1_to_1	identical gene model		6;2;5;3;3	6;5;3;2;3	5	5											0	EFO_0007825	0.10301	0
Blood	ENSG00000105520	PLPPR2	ENSG00000105520	ENSG00000105520	protein_coding	protein_coding	71.7088	71.2789	67.12	66.65	1	1	0.0027842	1.15524e-81	0.927742	0.927745	1_to_1	identical gene model		10;5;4;4;2;3;4;10	10;4;4;5;10;2;4;3	8	8	diff_parts_same_contig		GRC Housekeeping	GRC Housekeeping							0	EFO_0004732	0.11549	0
Blood	ENSG00000105523	FAM83E	ENSG00000105523	ENSG00000105523	protein_coding	protein_coding	1.03098	1.02512	0.425	0.42	0	0			0.115558	0.115558	1_to_1	identical gene model		5;3;2;3	5;3;2;3	4	4	diff_parts_same_contig										0	EFO_0010118	0.29827	0
Blood	ENSG00000105538	RASIP1	ENSG00000105538	ENSG00000105538	protein_coding	protein_coding	0.467132	0.463926	0.325	0.32	1	1	0.00273002	9.99467e-85	0.622505	0.622505	1_to_1	identical gene model		12;3;3;4	12;4;3;3	4	4	diff_parts_same_contig										0	EFO_0004309	0.25166	0
Blood	ENSG00000105549	THEG	ENSG00000105549	ENSG00000105549	protein_coding	protein_coding					0	0			1	1	1_to_1	identical gene model		8;7;5;3	8;3;7;5	4	4											0	Orphanet_276234	0.10275	0
Blood	ENSG00000105550	FGF21	ENSG00000105550	ENSG00000105550	protein_coding	protein_coding					0	0			1	1	1_to_1	identical gene model		3;4	4;3	2	2	new_contig_added, diff_parts_same_contig										0	EFO_0008111	0.31819	0
Blood	ENSG00000105552	BCAT2	ENSG00000105552	ENSG00000105552	protein_coding	protein_coding	5.7924	5.75724	5.22	5.2	1	1	0.00272969	9.99467e-85	0.984802	0.984802	1_to_1	identical gene model		11;12;9;11;5;2;11;10;8;4;3;6	9;11;12;11;11;8;4;10;5;6;3;2	12	12	diff_parts_same_contig						1	?Hypervalinemia or hyperleucine-isoleucinemia	3	known_molec_cause	0	MONDO_0100058	0.60698	0
Blood	ENSG00000105556	MIER2	ENSG00000105556	ENSG00000105556	protein_coding	protein_coding	8.06352	8.01157	7.72	7.62	1	1	0.00291959	1.63529e-49	0.81933	0.819353	1_to_1	identical gene model		14;5;2;5;4;4;5	14;4;5;5;4;5;2	7	7											0	EFO_0004587	0.29229	0
Blood	ENSG00000105559	PLEKHA4	ENSG00000105559	ENSG00000105559	protein_coding	protein_coding	2.9585	2.93534	2.16	2.145	1	1	0.00272987	9.99467e-85	0.827052	0.827052	1_to_1	identical gene model		20;17;2;6;6;7;3;5;5;3;2	20;17;5;2;2;3;7;6;3;6;5	11	11	diff_parts_same_contig										0	EFO_0007986	0.31213	0
Blood	ENSG00000105568	PPP2R1A	ENSG00000105568	ENSG00000105568	protein_coding	protein_coding	19.8284	19.7047	19.895	19.81	1	1	0.00272922	9.99467e-85	0.983838	0.983838	1_to_1	identical gene model		15;3;9;3;15;4;4;5;2;5;4;2	5;9;15;2;2;4;15;4;4;3;5;3	12	12	diff_parts_same_contig, new_contig_added						1	Intellectual developmental disorder, autosomal dominant 36	3	known_molec_cause	0	Orphanet_178469	0.6365	1			yes
Blood	ENSG00000105576	TNPO2	ENSG00000105576	ENSG00000105576	protein_coding	protein_coding	19.0042	18.8872	17.56	17.475	1	1	0.00272993	9.99467e-85	0.99242	0.99242	1_to_1	identical gene model		25;26;24;20;9;2;3;6;5;25;5;6;6;5;6;7;3;25	26;25;24;6;25;25;3;20;2;6;6;7;5;9;5;6;5;3	18	18	diff_parts_same_contig						1	Intellectual developmental disorder with hypotonia, impaired speech, and dysmorphic facies	3	known_molec_cause	0	EFO_0010642	0.2661	0
Blood	ENSG00000105583	WDR83OS	ENSG00000105583	ENSG00000105583	protein_coding	protein_coding	10.5606	10.4832	10.08	10.01	1	1	0.00273009	9.99467e-85	0.992905	0.992905	1_to_1	identical gene model		4;4;3	4;4;3	3	3											0	EFO_0007984	0.08666	0
Blood	ENSG00000105605	CACNG7	ENSG00000105605	ENSG00000105605	protein_coding	protein_coding	0.48	0.48	0.45	0.45	0	0			0	0	1_to_1	identical gene model		5;4;6;3	6;3;5;4	4	4	new_contig_added										0	EFO_0000319	0.46197	0
Blood	ENSG00000105607	GCDH	ENSG00000105607	ENSG00000105607	protein_coding	protein_coding	7.25873	7.21239	6.38	6.355	1	1	0.00272983	9.99467e-85	0.989049	0.989049	1_to_1	identical gene model		12;8;11;4;7;6;2;6;6;5;3;12;5;10;3;11	12;8;6;11;5;12;6;7;11;6;5;4;10;3;3;2	16	16							1	Glutaricaciduria, type I	3	known_molec_cause	1	Orphanet_25	0.8215	0
Blood	ENSG00000105609	LILRB5	ENSG00000105609	ENSG00000105609	protein_coding	protein_coding	0.368369	1.06837	0.26	0.9	1	1	-2.50417	3.48019e-60	0.910694	0.716054	1_to_1	exon_count_diff		16;12;16;20;83	13;13;12;12;3	5	5	new_contig_added		Variation, GRC Housekeeping	Variation, GRC Housekeeping							0	EFO_0007937	0.3656	0
Blood	ENSG00000105610	KLF1	ENSG00000105610	ENSG00000105610	protein_coding	protein_coding	63.4351	62.7354	33.135	32.955	1	1	0.00275611	2.24127e-82	0	0	1_to_1	identical gene model		3	3	1	1	diff_parts_same_contig						1	Blood group--Lutheran inhibitor;Dyserythropoietic anemia, congenital, type IV;[Hereditary persistence of fetal hemoglobin]	3;3;3	known_molec_cause;known_molec_cause;known_molec_cause	0	MONDO_0013355	0.75583	0
Blood	ENSG00000105612	DNASE2	ENSG00000105612	ENSG00000105612	protein_coding	protein_coding	62.4509	62.0287	62.16	61.79	1	1	0.00272448	4.21641e-61	0.720325	0.720324	1_to_1	identical gene model		6;2;2;5	6;2;5;2	4	4	diff_parts_same_contig										0	EFO_0002690	0.49008	0
Blood	ENSG00000105613	MAST1	ENSG00000105613	ENSG00000105613	protein_coding	protein_coding	0.427111	0.423889	0.27	0.27	1	1	0.00273003	9.99467e-85	0.714325	0.714325	1_to_1	identical gene model		26;2;11;6;3;6;6;13;2	13;6;26;11;2;3;6;6;2	9	9	diff_parts_same_contig						1	Mega-corpus-callosum syndrome with cerebellar hypoplasia and cortical malformations	3	known_molec_cause	0	EFO_0004875	0.26587	0
Blood	ENSG00000105617	LENG1	ENSG00000105617	ENSG00000105617	protein_coding	protein_coding	44.4887	43.7418	43.95	43.67	1	1	0.0177846	4.02826e-28	0.172304	0.173762	1_to_1	identical gene model	0.999165	4	4	1	1	new_contig_added		Variation, GRC Housekeeping	Variation, GRC Housekeeping							0	EFO_1001951	0.17493	0
Blood	ENSG00000105618	PRPF31	ENSG00000105618	ENSG00000105618	protein_coding	protein_coding	6.91819	6.87065	5.925	5.88	1	1	0.0027299	9.99467e-85	0.994177	0.994177	1_to_1	identical gene model	0.999825	14;13;13;8;8;8;11;2;8	13;14;8;8;8;13;2;11;8	9	9	new_contig_added		Variation, GRC Housekeeping	Variation, GRC Housekeeping			1	Retinitis pigmentosa 11	3	known_molec_cause	0	Orphanet_791	0.77207	0
Blood	ENSG00000105619	TFPT	ENSG00000105619	ENSG00000105619	protein_coding	protein_coding	14.9769	14.8658	14.17	14.11	1	1	0.00272948	9.99467e-85	0.895693	0.895691	1_to_1	identical gene model		6;6;6;5	6;6;6;5	4	4	new_contig_added		Variation, GRC Housekeeping	Variation, GRC Housekeeping							0	MONDO_0021637	0.23099	1			yes
Blood	ENSG00000105639	JAK3	ENSG00000105639	ENSG00000105639	protein_coding	protein_coding	110.449	109.752	107.96	107.04	1	1	0.00270888	8.3859e-84	0.876355	0.876353	1_to_1	identical gene model		24;12;14;23;4;5;23	14;24;23;23;12;5;4	7	7	diff_parts_same_contig		Clone Problem	Clone Problem			1	SCID, autosomal recessive, T-negative/B-positive type	3	known_molec_cause	1	MONDO_0010938	0.81392	1			yes
Blood	ENSG00000105640	RPL18A	ENSG00000105640	ENSG00000105640	protein_coding	protein_coding	105.298	104.6	95.5	94.92	1	1	0.00262582	5.9896e-70	0.99635	0.99635	1_to_1	identical gene model		5;5;4;6;5;2;2	5;5;6;2;5;4;2	7	7	diff_parts_same_contig		Clone Problem	Clone Problem							0	Orphanet_586	0.49338	0
Blood	ENSG00000105641	SLC5A5	ENSG00000105641	ENSG00000105641	protein_coding	protein_coding	2.08192	2.06764	1.92	1.91	1	1	0.00272986	9.99467e-85	0.0733374	0.0733374	1_to_1	identical gene model		15;4	15;4	2	2	diff_parts_same_contig						1	Thyroid dyshormonogenesis 1	3	known_molec_cause	0	Orphanet_95716	0.78081	0
Blood	ENSG00000105642	KCNN1	ENSG00000105642	ENSG00000105642	protein_coding	protein_coding	0.2275	0.225682	0.16	0.16	0	0			0.285024	0.285024	1_to_1	exon_count_diff		11;2;2;8	11;2;2;9	4	4	diff_parts_same_contig										0	EFO_0010701	0.19016	0
Blood	ENSG00000105643	ARRDC2	ENSG00000105643	ENSG00000105643	protein_coding	protein_coding	57.4017	57.0249	54.34	54.05	1	1	0.00278113	4.01201e-74	0.972354	0.972355	1_to_1	identical gene model		8;8;2;4;3;5;2;4;6	8;4;4;8;2;2;6;3	9	8	diff_parts_same_contig										0	EFO_0004587	0.37587	0
Blood	ENSG00000105647	PIK3R2	ENSG00000105647	ENSG00000105647	protein_coding	protein_coding	3.38777	3.36717	2.56	2.54	1	1	0.00273012	9.99467e-85	0.997623	0.997623	1_to_1	identical gene model		16;15;2;5;3;3;15;14;6;2;3	16;15;14;15;3;3;3;6;2;5;2	11	11							1	Megalencephaly-polymicrogyria-polydactyly-hydrocephalus syndrome 1	3	known_molec_cause	1	Orphanet_83473	0.82027	0
Blood	ENSG00000105649	RAB3A	ENSG00000105649	ENSG00000105649	protein_coding	protein_coding	1.94737	1.935	1.43	1.42	1	1	0.00273003	9.99467e-85	0.926544	0.926544	1_to_1	identical gene model		5;4;3;2	5;4;3;2	4	4											0	EFO_0000181	0.11242	0
Blood	ENSG00000105650	PDE4C	ENSG00000105650	ENSG00000105650	protein_coding	protein_coding	0.17	0.17	0.17	0.17	0	0			0.976744	0.976744	1_to_1	identical gene model		15;15;11;3;15;16;3;10;13;3;9;14;3;5	16;15;13;15;15;11;14;10;9;3;3;3;5;3	14	14											0	MONDO_0004979	0.60251	0
Blood	ENSG00000105655	ISYNA1	ENSG00000105655	ENSG00000105655	protein_coding	protein_coding	10.093	10.0327	9.2	9.12	1	1	0.00272949	9.99467e-85	0.982363	0.982363	1_to_1	identical gene model		11;10;9;9;5;8;4;4;3;10;8;2;4;5	11;8;10;3;8;4;10;9;9;5;2;5;4;4	14	14											0	EFO_0009270	0.18191	0
Blood	ENSG00000105656	ELL	ENSG00000105656	ENSG00000105656	protein_coding	protein_coding	11.3509	11.2812	9.99	9.93	1	1	0.0027295	1.00934e-84	0.981912	0.981912	1_to_1	identical gene model		12;13;12;2;3;2	12;13;2;12;3;2	6	6											0	EFO_0000764	0.58484	1			yes
Blood	ENSG00000105662	CRTC1	ENSG00000105662	ENSG00000105662	protein_coding	protein_coding	0.71832	0.714219	0.62	0.615	1	1	0.00272983	9.99467e-85	0.993223	0.993223	1_to_1	identical gene model		14;15;14;10	15;14;14;10	4	4	diff_parts_same_contig, new_contig_added						1	Mucoepidermoid salivary gland carcinoma	3	known_molec_cause	0	EFO_0000478	0.45394	1			yes
Blood	ENSG00000105664	COMP	ENSG00000105664	ENSG00000105664	protein_coding	protein_coding	0.95	1	0.95	1	0	0			0.923077	0.857143	1_to_1	exon_length_diff	0.997813	19;18;18;3	19;18;18;3	4	4	new_contig_added, diff_parts_same_contig						1	Carpal tunnel syndrome 2;Epiphyseal dysplasia, multiple, 1;Pseudoachondroplasia	3;3;3	known_molec_cause;known_molec_cause;known_molec_cause	1	Orphanet_750	0.82212	0
Blood	ENSG00000105668	UPK1A	ENSG00000105668	ENSG00000105668	protein_coding	protein_coding					0	0			1	1	1_to_1	identical gene model		7;8;9;8	9;8;7;8	4	4											0	EFO_0004784	0.18698	0
Blood	ENSG00000105669	COPE	ENSG00000105669	ENSG00000105669	protein_coding	protein_coding	131.7	130.876	130.365	129.13	1	1	0.00275107	7.0304e-81	0.971847	0.971847	1_to_1	identical gene model		10;9;9;6;4;3;3;8;3;2;11	10;2;9;4;11;8;9;6;3;3;3	11	11											0	EFO_0000304	0.10378	0
Blood	ENSG00000105671	DDX49	ENSG00000105671	ENSG00000105671	protein_coding	protein_coding	10.7286	10.6621	10.38	10.29	1	1	0.00272968	9.99467e-85	0.988046	0.988046	1_to_1	identical gene model		13;6;6;14;3;5;6;7;4;3;5;4;13;14	14;13;6;4;3;14;6;6;13;4;7;5;5;3	14	14											0	MONDO_0011962	0.099577	0
Blood	ENSG00000105672	ETV2	ENSG00000105672	ENSG00000105672	protein_coding	protein_coding	2.96102	2.94423	1.77	1.76	1	1	0.00273002	9.99467e-85	0.890489	0.890489	1_to_1	identical gene model		5;6;7;6;6;2;6;10	5;6;7;6;6;10;6;2	8	8											0	EFO_0005938;HP_0001627;Orphanet_93269;EFO_0005207	0.32338	0
Blood	ENSG00000105675	ATP4A	ENSG00000105675	ENSG00000105675	protein_coding	protein_coding	0.21	0.21	0.17	0.17	0	0			0.125	0.125	1_to_1	identical gene model		22;3;10;5	22;10;5;3	4	4											0	EFO_0003948	0.60798	0
Blood	ENSG00000105676	ARMC6	ENSG00000105676	ENSG00000105676	protein_coding	protein_coding	5.76901	5.73409	5.49	5.455	1	1	0.00272972	9.99467e-85	0.989272	0.989272	1_to_1	identical gene model		8;8;8;2;3;9;5;4;4;5;5;6;3;3;5;5;4;4;5;7	8;5;9;3;8;5;7;5;4;4;6;4;5;2;5;8;5;3;4;3	20	20											0	GO_0006306	0.046387	0
Blood	ENSG00000105677	TMEM147	ENSG00000105677	ENSG00000105677	protein_coding	protein_coding	13.936	13.851	13.125	13.035	1	1	0.000108679	0.967307	0.983209	0.983207	1_to_1	identical gene model		7;6;6;6;5;3;2;2;5	5;7;6;6;3;2;2;5;6	9	9											0	EFO_0004735	0.15227	0
Blood	ENSG00000105679	GAPDHS	ENSG00000105679	ENSG00000105679	protein_coding	protein_coding	0.3	0.3	0.22	0.22	0	0			0.978593	0.978593	1_to_1	identical gene model		11;6;6	6;11;6	3	3											0	EFO_0000181;EFO_0000571;EFO_0000519	0.25152	0
Blood	ENSG00000105694	ELOCP28	ENSG00000105694	ENSG00000105694	processed_pseudogene	processed_pseudogene	3.83	3.805	3.83	3.805	0	0			0	0	1_to_1	identical gene model		2	2	1	1														0
Blood	ENSG00000105695	MAG	ENSG00000105695	ENSG00000105695	protein_coding	protein_coding	0.572581	0.569355	0.21	0.21	0	0			0.891683	0.891683	1_to_1	identical gene model		12;11;11;3;5;5;3;4	4;12;5;11;11;5;3;3	8	8	diff_parts_same_contig, new_contig_added						1	Spastic paraplegia 75, autosomal recessive	3	known_molec_cause	0	EFO_0009018	0.71298	0
Blood	ENSG00000105696	TMEM59L	ENSG00000105696	ENSG00000105696	protein_coding	protein_coding	0.267778	0.265556	0.24	0.23	0	0			0.954373	0.954373	1_to_1	identical gene model		8;4;5;7;9	9;8;5;7;4	5	5											0	EFO_0010078;EFO_0003819	0.16876	0
Blood	ENSG00000105697	HAMP	ENSG00000105697	ENSG00000105697	protein_coding	protein_coding	0.592727	0.589545	0.405	0.405	0	0			0.588675	0.588675	1_to_1	identical gene model		3;1;4	4;1;3	3	3	diff_parts_same_contig						1	Hemochromatosis, type 2B	3	known_molec_cause	1	Orphanet_79230	0.80217	0
Blood	ENSG00000105698	USF2	ENSG00000105698	ENSG00000105698	protein_coding	protein_coding	70.4327	69.9932	68.855	68.42	1	1	0.00273665	4.37069e-81	0.987264	0.987263	1_to_1	identical gene model		10;9;8;3;9;2;10;4;5;4;5;4;6;3;4;7	10;9;10;8;9;4;4;3;7;4;5;5;4;6;2;3	16	16	diff_parts_same_contig, new_contig_added										0	EFO_0005192	0.20578	0
Blood	ENSG00000105699	LSR	ENSG00000105699	ENSG00000105699	protein_coding	protein_coding	5.16755	5.13074	3.56	3.51	1	1	0.00297311	2.65707e-28	0.991109	0.99111	1_to_1	identical gene model		9;9;8;10;7;3;5;4;4;2;4;9;10;10	5;9;10;10;2;8;9;9;7;10;4;4;4;3	14	14	diff_parts_same_contig, new_contig_added										0	EFO_0000389	0.23099	0
Blood	ENSG00000105700	KXD1	ENSG00000105700	ENSG00000105700	protein_coding	protein_coding	34.7283	34.5149	33.96	33.71	1	1	0.00254305	1.35798e-36	0.985191	0.985189	1_to_1	identical gene model		5;5;6;6;4;2;4;5;3;4;5;3;6;6;3;6;5	5;6;6;3;5;6;4;6;6;4;5;5;5;3;4;3	17	16											0	Orphanet_791	0.067719	0
Blood	ENSG00000105701	FKBP8	ENSG00000105701	ENSG00000105701	protein_coding	protein_coding	732.09	727.224	639.905	637.145	1	1	0.00272742	9.99467e-85	0.996995	0.996995	1_to_1	identical gene model		9;6;4;4;2;9;4;5;9;4;8;4;9;2	9;6;9;9;9;8;4;4;2;5;4;4;4;2	14	14											0	EFO_0000519	0.23367	0
Blood	ENSG00000105705	SUGP1	ENSG00000105705	ENSG00000105705	protein_coding	protein_coding	17.3954	17.2887	16.98	16.91	1	1	0.00259525	2.54451e-37	0.990314	0.990312	1_to_1	identical gene model		14;7;4;6;3;13;4;4;14;10;7;8;5;6;5	10;14;14;8;13;6;6;3;7;7;5;5;4;4;4	15	15	diff_parts_same_contig										0	EFO_0004530	0.32439	0
Blood	ENSG00000105707	HPN	ENSG00000105707	ENSG00000105707	protein_coding	protein_coding	0.373437	0.370937	0.245	0.245	0	0			0.970895	0.970895	1_to_1	identical gene model		13;14;11;6;3;8;9;5;2;13;12	13;14;13;12;5;8;9;11;3;6;2	11	11	diff_parts_same_contig										0	EFO_0004535	0.44325	0
Blood	ENSG00000105708	ZNF14	ENSG00000105708	ENSG00000105708	protein_coding	protein_coding	19.2767	19.1535	17.36	17.26	1	1	0.00272935	9.99467e-85	0	0	1_to_1	identical gene model		4	4	1	1											0	EFO_0007788	0.22059	0
Blood	ENSG00000105711	SCN1B	ENSG00000105711	ENSG00000105711	protein_coding	protein_coding	2.25756	2.24311	1.965	1.945	1	1	0.00273097	9.99467e-85	0.911595	0.911595	1_to_1	identical gene model		6;3;6;6;2;5;2;3;6;7	6;5;3;6;3;6;6;7;2;2	10	10	diff_parts_same_contig						1	Atrial fibrillation, familial, 13;Brugada syndrome 5;Cardiac conduction defect, nonspecific;Developmental and epileptic encephalopathy 52;Generalized epilepsy with febrile seizures plus, type 1	3;3;3;3;3	known_molec_cause;known_molec_cause;known_molec_cause;known_molec_cause;known_molec_cause	0	Orphanet_36387	0.74028	0
Blood	ENSG00000105717	PBX4	ENSG00000105717	ENSG00000105717	protein_coding	protein_coding	21.2834	21.1492	19	18.91	1	1	0.00272907	9.99467e-85	0.825926	0.825914	1_to_1	identical gene model		8;8;6;2;2	8;2;8;6;2	5	5											0	EFO_0004842	0.32154	0
Blood	ENSG00000105722	ERF	ENSG00000105722	ENSG00000105722	protein_coding	protein_coding	31.8309	31.6406	28.32	28.07	1	1	0.0027297	9.99467e-85	0.942458	0.942458	1_to_1	identical gene model		4;4;4;2;3;2;3	4;4;2;4;3;2;3	7	7	diff_parts_same_contig						1	Chitayat syndrome;Craniosynostosis 4	3;3	known_molec_cause;known_molec_cause	0	Orphanet_35093	0.69641	0
Blood	ENSG00000105723	GSK3A	ENSG00000105723	ENSG00000105723	protein_coding	protein_coding	15.3577	15.2805	14.36	14.395	1	1	0.00113419	0.0816986	0.984151	0.984207	1_to_1	identical gene model	0.998686	11;10;12;3	11;10;12;3	4	4	new_contig_added, diff_parts_same_contig										0	EFO_0000289	0.60486	0
Blood	ENSG00000105726	ATP13A1	ENSG00000105726	ENSG00000105726	protein_coding	protein_coding	34.7558	34.5382	34.25	34.13	1	1	0.00272915	9.99467e-85	0.974509	0.974508	1_to_1	identical gene model		26;26;5;2;9;3;16;7;3;3;3;6;4;15;4	26;2;26;9;16;15;3;3;6;4;4;7;3;5;3	15	15											0	EFO_0004309	0.30146	0
Blood	ENSG00000105732	ZNF574	ENSG00000105732	ENSG00000105732	protein_coding	protein_coding	1.87139	1.86004	1.68	1.68	1	1	0.00273022	9.99467e-85	0.986114	0.986114	1_to_1	identical gene model		2;2;3;2	2;2;3;2	4	4	diff_parts_same_contig		Path Problem	Path Problem							0	EFO_0008328	0.039273	0
Blood	ENSG00000105737	GRIK5	ENSG00000105737	ENSG00000105737	protein_coding	protein_coding	0.4185	0.41916	0.25	0.25	1	1	0.00273002	9.99467e-85	0.962642	0.962642	1_to_1	identical gene model		19;19;9;20;15;3	19;9;20;3;19;15	6	6	new_contig_added, diff_parts_same_contig		Path Problem	Path Problem							0	EFO_0000474	0.60442	0
Blood	ENSG00000105738	SIPA1L3	ENSG00000105738	ENSG00000105738	protein_coding	protein_coding	25.8342	25.6794	22.785	22.655	1	1	0.0027157	3.99883e-81	0.252212	0.252196	1_to_1	identical gene model		22;3;2;4;2;2;2;2;3;4;2;2	22;2;3;2;4;2;2;2;3;2;4;2	12	12	diff_parts_same_contig						1	?Cataract 45	3	known_molec_cause	0	MONDO_0005129	0.40499	0
Blood	ENSG00000105750	ZNF85	ENSG00000105750	ENSG00000105750	protein_coding	protein_coding	1.35606	1.348	0.97	0.97	1	1	0.00273002	9.99467e-85	0.980381	0.980381	1_to_1	identical gene model		4;4;3;3;4;4;4;4;4;2;3;2;5;4	4;4;4;4;4;5;3;4;3;2;4;3;4;2	14	14	new_contig_added, diff_parts_same_contig		GRC Housekeeping, Variation	Variation, GRC Housekeeping							0	Orphanet_179006	0.06772	0
Blood	ENSG00000105755	ETHE1	ENSG00000105755	ENSG00000105755	protein_coding	protein_coding	17.499	17.3851	17.055	16.94	1	1	0.00273013	9.99467e-85	0.964059	0.964059	1_to_1	identical gene model		7;6;2;5;6;4	7;6;6;5;4;2	6	6	diff_parts_same_contig, new_contig_added						1	Ethylmalonic encephalopathy	3	known_molec_cause	1	Orphanet_51188	0.8357	0
Blood	ENSG00000105767	CADM4	ENSG00000105767	ENSG00000105767	protein_coding	protein_coding	9.84443	9.784	9.325	9.285	1	1	0.00273047	9.99467e-85	0.0425668	0.0425668	1_to_1	identical gene model		9;3	9;3	2	2											0	EFO_0004314	0.1658	0
Blood	ENSG00000105771	SMG9	ENSG00000105771	ENSG00000105771	protein_coding	protein_coding	30.8224	30.626	29.715	29.5	1	1	0.00272998	9.99467e-85	0.863628	0.863621	1_to_1	identical gene model		14;2;8;4;4;7;3;3;4;2;13;4;5	14;2;13;2;3;7;8;5;4;4;4;4;3	13	13							1	Heart and brain malformation syndrome	3	known_molec_cause	0	Orphanet_79499	0.551	0
Blood	ENSG00000105778	AVL9	ENSG00000105778	ENSG00000105778	protein_coding	protein_coding	1.88295	1.87193	1.42	1.41	1	1	0.00230182	3.41334e-07	0.988216	0.988214	1_to_1	identical gene model		16;15;13;2;2;3;3;4;11	3;16;2;15;11;13;3;2;4	9	9											0	EFO_0004339	0.34022	0
Blood	ENSG00000105784	RUNDC3B	ENSG00000105784	ENSG00000105784	protein_coding	protein_coding	0.35	0.35	0.35	0.35	0	0			0.999509	0.999509	1_to_1	identical gene model		8;12;11;7;3;6;10;5;3	7;3;12;3;10;11;6;8;5	9	9	new_contig_added, diff_parts_same_contig										0	EFO_0007937	0.28345	0
Blood	ENSG00000105792	CFAP69	ENSG00000105792	ENSG00000105792	protein_coding	protein_coding	0.368	0.365333	0.29	0.28	0	0			0.614035	0.614035	1_to_1	identical gene model		23;5;2;18;3;11;20;13;8;15;4;3;23	23;18;4;20;23;8;13;2;15;11;3;5;3	13	13	diff_parts_same_contig						1	Spermatogenic failure 24	3	known_molec_cause	0	Orphanet_399805	0.57853	0
Blood	ENSG00000105793	GTPBP10	ENSG00000105793	ENSG00000105793	protein_coding	protein_coding	1.22427	1.21649	0.655	0.65	1	1	0.00273012	9.99467e-85	0.976563	0.976562	1_to_1	identical gene model		10;8;9;8;6;7;5;8;6;6;7;2	6;6;7;8;6;8;8;2;9;10;5;7	12	12	diff_parts_same_contig, new_contig_added										0	EFO_0005763	0.19724	0
Blood	ENSG00000105808	RASA4	ENSG00000105808	ENSG00000105808	protein_coding	protein_coding	54.4423	54.1092	45.345	45.08	1	1	0.00285048	6.95884e-65	0.97434	0.974382	1_to_1	transcript_count_diff		21;20;20;21;6;4;6;2;5;7;4;3;7;4;9;16	2;21;20;20;7;21;16;4;7;2	16	10	diff_parts_same_contig		Variation	Variation	High Signal Region	High Signal Region					0	EFO_0000304	0.28858	0
Blood	ENSG00000105810	CDK6	ENSG00000105810	ENSG00000105810	protein_coding	protein_coding	1.58387	1.57484	1.03	1.03	0	0	0.00273002	9.99467e-85	0.998746	0.998746	1_to_1	identical gene model		8;8;2;2;2	8;8;2;2;2	5	5	new_contig_added, diff_parts_same_contig						1	?Microcephaly 12, primary, autosomal recessive	3	known_molec_cause	0	EFO_0000305	0.62169	1			yes
Blood	ENSG00000105819	PMPCB	ENSG00000105819	ENSG00000105819	protein_coding	protein_coding	14.9745	14.8794	14.13	14.02	1	1	0.0027289	9.99467e-85	0.965237	0.965235	1_to_1	identical gene model		13;12;10;13;13;8;2;8	13;12;8;10;13;8;13;2	8	8							1	Multiple mitochondrial dysfunctions syndrome 6	3	known_molec_cause	0	MONDO_0054785	0.76588	0
Blood	ENSG00000105821	DNAJC2	ENSG00000105821	ENSG00000105821	protein_coding	protein_coding	5.52604	5.48802	5.015	4.975	1	1	0.00272926	9.99467e-85	0.954085	0.954085	1_to_1	identical gene model		15;8;17;3;8;8;16;16;2;3;2	17;15;16;2;16;2;8;8;3;8;3	11	11											0	EFO_0000304	0.18028	0
Blood	ENSG00000105825	TFPI2	ENSG00000105825	ENSG00000105825	protein_coding	protein_coding	0.317333	0.315667	0.22	0.215	0	0			0.659916	0.659916	1_to_1	identical gene model		5;4;2;4;4;5	5;4;5;4;4;2	6	6											0	EFO_0000616	0.10375	0
Blood	ENSG00000105829	BET1	ENSG00000105829	ENSG00000105829	protein_coding	protein_coding	8.28473	8.23246	6.75	6.68	1	1	0.00272858	9.99467e-85	0.839725	0.839723	1_to_1	identical gene model		4;7;2;3;5;4;3;5	7;2;3;5;4;5;4;3	8	8											0	EFO_0007937	0.2991	0
Blood	ENSG00000105835	NAMPT	ENSG00000105835	ENSG00000105835	protein_coding	protein_coding	940.798	934.947	860.81	857.305	1	1	0.00272691	1.30445e-84	0.795854	0.795852	1_to_1	identical gene model		11;8;5;3;4;5;2;2;5;4;5;2;5	11;2;8;5;2;5;5;5;4;5;4;2;3	13	13	diff_parts_same_contig										0	EFO_0004518	0.36991	0
Blood	ENSG00000105849	POLR1F	ENSG00000105849	ENSG00000105849	protein_coding	protein_coding	13.5321	13.4422	12.525	12.435	1	1	0.00272895	9.99467e-85	0.0887547	0.0887547	1_to_1	identical gene model		4;2	4;2	2	2											0	EFO_0004339	0.33577	0
Blood	ENSG00000105851	PIK3CG	ENSG00000105851	ENSG00000105851	protein_coding	protein_coding	25.7714	25.6038	25.18	25.11	1	1	0.00272088	7.9746e-84	0.797407	0.797408	1_to_1	identical gene model		11;11;2;7;11	11;11;7;11;2	5	5	diff_parts_same_contig						1	Immunodeficiency 97 with autoinflammation	3	known_molec_cause	0	EFO_0000095	0.53358	0
Blood	ENSG00000105852	PON3	ENSG00000105852	ENSG00000105852	protein_coding	protein_coding	0.616154	0.611538	0.22	0.21	0	0			0.467391	0.467391	1_to_1	identical gene model		9;8;7;9;9;8;2;4;7;4	9;7;8;9;9;8;4;2;7;4	10	10											0	MONDO_0004976	0.37184	0
Blood	ENSG00000105854	PON2	ENSG00000105854	ENSG00000105854	protein_coding	protein_coding	5.52727	5.49253	4.61	4.59	1	1	0.00273005	9.99467e-85	0.977836	0.977836	1_to_1	identical gene model		9;9;9;9;2;4;2;5;3;6;5;5;5;6;3;5;9;9	9;9;9;9;9;5;9;2;5;5;5;5;6;6;4;3;3;2	18	18							1	{Coronary artery disease, susceptibility to}	3	known_molec_cause	0	MONDO_0004976	0.3706	0
Blood	ENSG00000105855	ITGB8	ENSG00000105855	ENSG00000105855	protein_coding	protein_coding	0.461561	0.45878	0.33	0.32	1	1	0.0027298	9.99467e-85	0.382154	0.382154	1_to_1	identical gene model		14;2;2;9;15	15;14;9;2;2	5	5											0	EFO_0007789	0.48406	0
Blood	ENSG00000105856	HBP1	ENSG00000105856	ENSG00000105856	protein_coding	protein_coding	26.2117	26.0393	24.525	24.405	1	1	0.00277833	3.78596e-73	0.97857	0.97857	1_to_1	identical gene model		11;4;9;4;3;3;2;11;4;2;2;12;3;8;2	11;4;3;11;2;3;3;12;2;9;8;4;2;2;4	15	15	diff_parts_same_contig, new_contig_added										0	EFO_0005091	0.18638	0
Blood	ENSG00000105865	DUS4L	ENSG00000105865	ENSG00000105865	protein_coding	protein_coding	2.29948	2.28479	1.94	1.93	1	1	0.00273007	9.99467e-85	0.932985	0.932985	1_to_1	identical gene model		8;7;7;6;8;7;2;3;3;2;3	3;7;8;7;8;6;7;2;3;2;3	11	11	diff_parts_same_contig		Clone Problem	Clone Problem							0	MONDO_0013325	0.44522	0
Blood	ENSG00000105866	SP4	ENSG00000105866	ENSG00000105866	protein_coding	protein_coding	0.826218	0.821451	0.29	0.29	1	1	0.00273013	9.99467e-85	0.99117	0.99117	1_to_1	identical gene model		6;2;2;5;6	2;5;6;2;6	5	5	new_contig_added, diff_parts_same_contig										0	MONDO_0005090	0.42555	0
Blood	ENSG00000105875	WDR91	ENSG00000105875	ENSG00000105875	protein_coding	protein_coding	8.73583	8.68293	8.42	8.365	1	1	0.00272921	9.99467e-85	0.975328	0.975328	1_to_1	identical gene model		15;15;3;15;2;2;4;5;4	15;15;15;4;3;2;4;2;5	9	9	diff_parts_same_contig		Variation	Variation							0	EFO_0004736	0.28735	0
Blood	ENSG00000105877	DNAH11	ENSG00000105877	ENSG00000105877	protein_coding	protein_coding	2.42205	2.40538	0.9	0.9	0	0			0.997347	0.997347	1_to_1	identical gene model		83;82;4;2;4;5;2;2;4;2;4;83	82;83;83;2;2;2;4;2;4;4;4;5	12	12	diff_parts_same_contig		Clone Problem	Clone Problem			1	Ciliary dyskinesia, primary, 7, with or without situs inversus	3	known_molec_cause	1	Orphanet_244	0.81237	0
Blood	ENSG00000105879	CBLL1	ENSG00000105879	ENSG00000105879	protein_coding	protein_coding	19.5585	19.4352	19.165	19.06	1	1	0.00272946	9.99467e-85	0.846079	0.846079	1_to_1	identical gene model		6;5;6;7;6;2;5;4	2;6;7;6;5;4;5;6	8	8	new_contig_added, diff_parts_same_contig										0	EFO_0007347	0.46197	0
Blood	ENSG00000105880	DLX5	ENSG00000105880	ENSG00000105880	protein_coding	protein_coding	0.525	0.52	0.525	0.52	0	0			0.333333	0.333333	1_to_1	identical gene model		2;3;3	3;3;2	3	3	diff_parts_same_contig						1	?Split-hand/foot malformation 1 with sensorineural hearing loss;Split-hand/foot malformation 1	3;3	known_molec_cause;known_molec_cause	0	MONDO_0009080	0.59156	0
Blood	ENSG00000105887	MTPN	ENSG00000105887	ENSG00000105887	protein_coding	protein_coding	249.696	248.134	225.31	224.08	1	1	0.00273121	9.99467e-85	0.257886	0.257886	1_to_1	identical gene model		4;2	4;2	2	2	new_contig_added, diff_parts_same_contig										0	EFO_0004309	0.42908	0
Blood	ENSG00000105889	STEAP1B	ENSG00000105889	ENSG00000105889	protein_coding	protein_coding	1.05409	1.04727	0.86	0.855	1	1	0.00273002	9.99467e-85	0.935083	0.935083	1_to_1	identical gene model		5;5;5;5;4;2;4;8;3	5;5;4;5;4;2;3;8	9	8	new_contig_added, diff_parts_same_contig										0	EFO_0004309	0.43418	0
Blood	ENSG00000105894	PTN	ENSG00000105894	ENSG00000105894	protein_coding	protein_coding	1.085	1.07	1.085	1.07	0	0			0.6	0.6	1_to_1	identical gene model		5;6	5;6	2	2	new_contig_added, diff_parts_same_contig						1	HARP syndrome;Neurodegeneration with brain iron accumulation 1;Schimke immunoosseous dysplasia	3;3;3	known_molec_cause;known_molec_cause;known_molec_cause	0	EFO_0007937	0.29983	0
Blood	ENSG00000105926	PALS2	ENSG00000105926	ENSG00000105926	protein_coding	protein_coding	2.28029	2.26523	1.98	1.97	1	1	0.002729	9.99467e-85	0.709542	0.709542	1_to_1	identical gene model		12;13;11;5;8;5;7;3;2	5;12;11;13;8;5;2;3;7	9	9	diff_parts_same_contig										0	EFO_0006335	0.39878	0
Blood	ENSG00000105928	GSDME	ENSG00000105928	ENSG00000105928	protein_coding	protein_coding	0.919439	0.913316	0.605	0.6	1	1	0.00273004	9.99467e-85	0.909393	0.909393	1_to_1	identical gene model		10;9;5;7;4;9;2;5;2;2;2;4;5;10	10;10;2;9;9;2;4;5;7;2;5;5;4;2	14	14	diff_parts_same_contig, new_contig_added						1	Deafness, autosomal dominant 5	3	known_molec_cause	0	EFO_0001063	0.53024	0
Blood	ENSG00000105929	ATP6V0A4	ENSG00000105929	ENSG00000105929	protein_coding	protein_coding					0	0			1	1	1_to_1	identical gene model		22;21;21;2;11;3;7;13;22;10	22;21;22;13;11;10;21;2;7;3	10	10	diff_parts_same_contig, new_contig_added						1	Distal renal tubular acidosis 3, with or without sensorineural hearing loss	3	known_molec_cause	0	Orphanet_402041	0.77095	0
Blood	ENSG00000105939	ZC3HAV1	ENSG00000105939	ENSG00000105939	protein_coding	protein_coding	53.6207	53.2722	51.27	50.92	1	1	0.0027305	9.99467e-85	0.69909	0.699091	1_to_1	identical gene model		13;6;13;9	13;13;6;9	4	4	diff_parts_same_contig										0	EFO_0000311	0.54279	0
Blood	ENSG00000105948	TTC26	ENSG00000105948	ENSG00000105948	protein_coding	protein_coding	0.411429	0.40898	0.28	0.28	0	0			0.997818	0.997818	1_to_1	identical gene model		17;17;18;7;8;18;16;6;11;15	17;15;6;18;8;16;11;17;18;7	10	10	new_contig_added, diff_parts_same_contig						1	Biliary, renal, neurologic, and skeletal syndrome	3	known_molec_cause	0	HP_0000238	0.33364	0
Blood	ENSG00000105953	OGDH	ENSG00000105953	ENSG00000105953	protein_coding	protein_coding	6.04778	6.0671	5.25	5.37	1	1	-0.0242106	1.33534e-11	0.997051	0.99693	1_to_1	exon_count_diff		23;6;20;9;24;24;23;4;3;24	20;9;24;23;6;23;24;26;4;3	10	10							1	?Oxoglutarate dehydrogenase deficiency	3	known_molec_cause	0	Orphanet_31	0.40392	0
Blood	ENSG00000105954	NPVF	ENSG00000105954	ENSG00000105954	protein_coding	protein_coding	0.41	0.41	0.41	0.41	0	0			0	0	1_to_1	identical gene model	0.998555	3	3	1	1	new_contig_added, diff_parts_same_contig										0	EFO_0007789	0.31729	0
Blood	ENSG00000105963	ADAP1	ENSG00000105963	ENSG00000105963	protein_coding	protein_coding	30.754	30.5732	28.65	28.51	1	1	0.00238566	7.23758e-11	0.995431	0.99543	1_to_1	identical gene model		11;6;7;10;10;8;6;7;6;6;7;2;4;2;5;11;11;9;11	11;10;11;11;9;11;10;7;5;8;7;7;6;2;6;6;6;4;2	19	19	new_contig_added, diff_parts_same_contig					Low Mappability					0	EFO_0007993	0.3377	0
Blood	ENSG00000105967	TFEC	ENSG00000105967	ENSG00000105967	protein_coding	protein_coding	2.31457	2.29973	1.89	1.865	1	1	0.00273018	9.99467e-85	0.980599	0.980599	1_to_1	identical gene model		8;7;6;6;3;4;5;9;2	6;8;7;6;3;9;2;5;4	9	9											0	EFO_0008328	0.43535	0
Blood	ENSG00000105968	H2AZ2	ENSG00000105968	ENSG00000105968	protein_coding	protein_coding	82.9831	82.4587	81.295	80.72	1	1	0.00273022	9.99467e-85	0.737154	0.73715	1_to_1	identical gene model		5;5;4;4;4;4;4;3	5;4;5;4;4;4;3;4	8	8	new_contig_added, diff_parts_same_contig										0	EFO_0000756	0.37091	0
Blood	ENSG00000105971	CAV2	ENSG00000105971	ENSG00000105971	protein_coding	protein_coding	0.80314	0.794106	0.49	0.49	1	1	0.00272996	9.99467e-85	0.669495	0.669495	1_to_1	identical gene model		3;2;2;6;14;4;9;6;11;8;7;5;6;2;11	9;6;11;7;5;11;14;8;3;2;2;2	15	12											0	EFO_0004339	0.30113	0
Blood	ENSG00000105974	CAV1	ENSG00000105974	ENSG00000105974	protein_coding	protein_coding	3.25604	3.22121	0.51	0.51	1	1	0.00273011	9.99467e-85	0.950195	0.950195	1_to_1	identical gene model		3;2;3;3;3;3;3;2;3	3;3;3;2;3;3;3;3;2	9	9							1	?Lipodystrophy, congenital generalized, type 3;Lipodystrophy, familial partial, type 7;Pulmonary hypertension, primary, 3	3;3;3	known_molec_cause;known_molec_cause;known_molec_cause	0	Orphanet_98306	0.59004	0
Blood	ENSG00000105976	MET	ENSG00000105976	ENSG00000105976	protein_coding	protein_coding	0.18	0.18	0.18	0.18	0	0			0.995918	0.995918	1_to_1	identical gene model		21;21;4;9;3;3;6	21;3;21;9;6;4;3	7	7	diff_parts_same_contig						1	?Deafness, autosomal recessive 97;Hepatocellular carcinoma, childhood type, somatic;Renal cell carcinoma, papillary, 1, familial and somatic;{Autism, susceptibility to, 9};{Osteofibrous dysplasia, susceptibility to}	3;3;3;2;3	known_molec_cause;known_molec_cause;known_molec_cause;linakge_mapping;known_molec_cause	0	EFO_0000640	0.72196	1	familial papillary renal cancer		yes
Blood	ENSG00000105982	RNF32	ENSG00000105982	ENSG00000105982	protein_coding	protein_coding	0.998864	0.991682	0.69	0.685	1	1	0.00273	9.99467e-85	0.948216	0.948216	1_to_1	identical gene model		9;9;7;9;9;7;10;9;4;3;4;5;5;5	7;4;9;4;9;10;9;9;7;9;5;5;5;3	14	14	diff_parts_same_contig										0	EFO_0004980	0.29125	0
Blood	ENSG00000105983	LMBR1	ENSG00000105983	ENSG00000105983	protein_coding	protein_coding	11.7056	11.6346	10.83	10.79	1	1	0.00272951	9.99467e-85	0.967872	0.967871	1_to_1	identical gene model		17;16;4;18;4;5;5;5;5;9;7;13;19;6;8;4;3;4;5;2;2;2;13	5;2;17;2;16;13;13;18;19;9;8;4;4;4;5;7;6;4;5;5;5;3;2	23	23	diff_parts_same_contig, new_contig_added						1	Acheiropody;Hypoplastic or aplastic tibia with polydactyly;Laurin-Sandrow syndrome;Polydactyly, preaxial type II;Syndactyly, type IV;Triphalangeal thumb, type I;Triphalangeal thumb-polysyndactyly syndrome	3;3;3;3;3;3;3	known_molec_cause;known_molec_cause;known_molec_cause;known_molec_cause;known_molec_cause;known_molec_cause;known_molec_cause	0	Orphanet_2378	0.71962	0
Blood	ENSG00000105988	NHP2P1	ENSG00000105988	ENSG00000105988	processed_pseudogene	processed_pseudogene	2.72562	2.70973	1.82	1.81	1	1	0.00273002	9.99467e-85	0	0	1_to_1	identical gene model		1	1	1	1														0
Blood	ENSG00000105989	WNT2	ENSG00000105989	ENSG00000105989	protein_coding	protein_coding					0	0			1	1	1_to_1	identical gene model		5;5;2;3;6	5;6;5;3;2	5	5	diff_parts_same_contig, new_contig_added										0	EFO_0007788	0.29489	0
Blood	ENSG00000105991	HOXA1	ENSG00000105991	ENSG00000105991	protein_coding	protein_coding	0.652379	0.648107	0.495	0.495	1	1	0.00273006	9.99467e-85	0.902148	0.902148	1_to_1	identical gene model		3;2	2;3	2	2	diff_parts_same_contig						1	Athabaskan brainstem dysgenesis syndrome;Bosley-Salih-Alorainy syndrome	3;3	known_molec_cause;known_molec_cause	0	MONDO_0019075	0.74341	0
Blood	ENSG00000105993	DNAJB6	ENSG00000105993	ENSG00000105993	protein_coding	protein_coding	17.3622	17.2543	16.47	16.365	1	1	0.00272904	1.03484e-84	0.964695	0.964696	1_to_1	identical gene model		10;6;8;8;5;3;7;8;7;5;10;5;6;7;2;3;6;8	8;8;10;7;8;10;7;6;7;5;6;5;3;8;6;5;3;2	18	18	diff_parts_same_contig						1	Muscular dystrophy, limb-girdle, autosomal dominant 1	3	known_molec_cause	0	Orphanet_34516	0.76611	0
Blood	ENSG00000105996	HOXA2	ENSG00000105996	ENSG00000105996	protein_coding	protein_coding	0.851027	0.846	0.67	0.67	1	1	0.00100864	0.563798	0.154285	0.154285	1_to_1	identical gene model	0.999699	2;1	2;1	2	2	new_contig_added, diff_parts_same_contig						1	?Microtia, hearing impairment, and cleft palate (AR);Microtia with or without hearing impairment (AD)	3;3	known_molec_cause;known_molec_cause	0	Orphanet_140963	0.68397	0
Blood	ENSG00000105997	HOXA3	ENSG00000105997	ENSG00000105997	protein_coding	protein_coding	1.565	1.55563	1.455	1.435	0	0			0.969994	0.969994	1_to_1	identical gene model		5;3;3;5;2;3;4	3;4;5;3;2;5;3	7	7	diff_parts_same_contig										0	EFO_0005091	0.34118	0
Blood	ENSG00000106003	LFNG	ENSG00000106003	ENSG00000106003	protein_coding	protein_coding	53.2102	52.8807	51.06	50.78	1	1	0.00272916	9.99467e-85	0.992754	0.992754	1_to_1	identical gene model		8;8;8;9;9;6;8	9;9;8;8;8;6;8	7	7							1	Spondylocostal dysostosis 3, autosomal recessive	3	known_molec_cause	0	Orphanet_2311	0.69047	0
Blood	ENSG00000106004	HOXA5	ENSG00000106004	ENSG00000106004	protein_coding	protein_coding	0.939591	0.932924	0.61	0.61	1	1	0.00273001	9.99467e-85	0.12095	0.12095	1_to_1	identical gene model		2;2	2;2	2	2	diff_parts_same_contig										0	EFO_0004308	0.2053	0
Blood	ENSG00000106006	HOXA6	ENSG00000106006	ENSG00000106006	protein_coding	protein_coding	0.781875	0.77625	0.555	0.555	0	0			0.565714	0.565714	1_to_1	identical gene model		2;3	2;3	2	2	diff_parts_same_contig										0	EFO_0004587	0.14952	0
Blood	ENSG00000106009	BRAT1	ENSG00000106009	ENSG00000106009	protein_coding	protein_coding	20.6677	20.533	20.33	20.185	1	1	0.00273628	5.9291e-68	0.962128	0.962128	1_to_1	identical gene model		14;5;10;11;5;3	14;10;11;3;5;5	6	6							1	Neurodevelopmental disorder with cerebellar atrophy and with or without seizures;Rigidity and multifocal seizure syndrome, lethal neonatal	3;3	known_molec_cause;known_molec_cause	0	EFO_0009144	0.77894	0
Blood	ENSG00000106012	IQCE	ENSG00000106012	ENSG00000106012	protein_coding	protein_coding	2.3931	2.37866	1.79	1.78	1	1	0.00273012	9.99467e-85	0.995107	0.995106	1_to_1	identical gene model		20;20;22;21;9;6;6;5;7;21;18;21;6;4;4;20;20	20;22;9;18;21;20;21;21;20;20;5;6;4;7;4;6;6	17	17							1	Polydactyly, postaxial, type A7	3	known_molec_cause	0	Orphanet_93334	0.61596	0
Blood	ENSG00000106013	ANKRD7	ENSG00000106013	ENSG00000106013	protein_coding	protein_coding	0.348	0.344	0.34	0.34	0	0			0.8	0.8	1_to_1	identical gene model		7;7;16;6;3;2;14	16;6;7;3;7;2;14	7	7	new_contig_added, diff_parts_same_contig										0	EFO_0009270	0.22699	0
Blood	ENSG00000106018	VIPR2	ENSG00000106018	ENSG00000106018	protein_coding	protein_coding	0.433805	0.437387	0.32	0.32	1	1	0.00273002	9.99467e-85	0.943869	0.943869	1_to_1	identical gene model		13;10;13;3	13;10;13;3	4	4	new_contig_added, diff_parts_same_contig		Localization Problem	Localization Problem			1	Schizophrenia 16	4	del_dup_syndrome	0	MONDO_0004892	0.48389	0
Blood	ENSG00000106025	TSPAN12	ENSG00000106025	ENSG00000106025	protein_coding	protein_coding	0.25	0.248571	0.24	0.24	0	0			0.5	0.5	1_to_1	identical gene model		8;9;5;5;5;6;6	8;6;9;6;5;5;5	7	7							1	Exudative vitreoretinopathy 5	3	known_molec_cause	0	Orphanet_891	0.75891	0
Blood	ENSG00000106028	SSBP1	ENSG00000106028	ENSG00000106028	protein_coding	protein_coding	15.4313	15.3308	14.09	14.02	1	1	0.00272986	9.99467e-85	0.988991	0.988991	1_to_1	identical gene model		7;2;6;8;8;7;2;8;3;7;7;6;2;7;7	7;7;2;7;6;8;7;8;2;6;8;2;7;3;7	15	15			Variation	Variation			1	Optic atrophy 13 with retinal and foveal abnormalities	3	known_molec_cause	0	MONDO_0008135	0.56592	0
Blood	ENSG00000106031	HOXA13	ENSG00000106031	ENSG00000106031	protein_coding	protein_coding	0.41	0.41	0.335	0.335	0	0			0	0	1_to_1	identical gene model		2;2	2;2	2	2	diff_parts_same_contig						1	?Guttmacher syndrome;Hand-foot-uterus syndrome	3;3	known_molec_cause;known_molec_cause	0	Orphanet_2438	0.78261	1			yes
Blood	ENSG00000106034	CPED1	ENSG00000106034	ENSG00000106034	protein_coding	protein_coding	2.03288	2.02004	1.775	1.765	1	1	0.00272996	9.99467e-85	0.788364	0.788364	1_to_1	identical gene model		23;5;16;12;10;18;4;4;5;3	5;23;12;4;18;5;3;16;10;4	10	10	new_contig_added, diff_parts_same_contig										0	EFO_0003923	0.48192	0
Blood	ENSG00000106038	EVX1	ENSG00000106038	ENSG00000106038	protein_coding	protein_coding	1.19	0.876667	1.19	0.51	0	0			0.166667	0.111111	1_to_1	identical gene model	0.999931	3;3;2;4	3;3;4;2	4	4	new_contig_added, diff_parts_same_contig										0	EFO_0006336	0.34634	0
Blood	ENSG00000106049	HIBADH	ENSG00000106049	ENSG00000106049	protein_coding	protein_coding	3.73187	3.71414	3.46	3.49	1	1	0.0022637	2.69519e-06	0.944318	0.944308	1_to_1	identical gene model		8;6;7;2	8;7;6;2	4	4	new_contig_added, diff_parts_same_contig										0	EFO_0004253	0.41005	0
Blood	ENSG00000106052	TAX1BP1	ENSG00000106052	ENSG00000106052	protein_coding	protein_coding	15.49	15.3878	14.29	14.21	1	1	0.00272939	9.99467e-85	0.98821	0.988209	1_to_1	identical gene model		17;17;18;16;4;4;16;9;2;3;3;2;17	4;17;4;17;16;18;16;3;17;2;9;3;2	13	13											0	EFO_0001663	0.19289	0
Blood	ENSG00000106066	CPVL	ENSG00000106066	ENSG00000106066	protein_coding	protein_coding	31.3215	31.1131	31.68	31.455	1	1	0.00277089	1.70413e-77	0.97897	0.97897	1_to_1	identical gene model		13;13;17;4;3;7;8;4;5;3;6;5	13;13;4;17;3;8;6;7;5;4;5	12	11											0	EFO_0004193	0.33216	0
Blood	ENSG00000106069	CHN2	ENSG00000106069	ENSG00000106069	protein_coding	protein_coding	2.62706	2.61187	2.07	2.06	1	1	0.00273002	9.99467e-85	0.983636	0.983637	1_to_1	identical gene model		13;5;7;6;8;7;7;7;6;5;3;7;5;5;3;5;2;7;7;7;3;2;5;8	7;3;7;2;13;7;8;8;6;7;7;7;3;2;5;7;5;5;5;6;5;5;7;3	24	24							1	Charcot-Marie-Tooth disease, dominant intermediate D;Charcot-Marie-Tooth disease, type 1B;Charcot-Marie-Tooth disease, type 2I;Charcot-Marie-Tooth disease, type 2J;Dejerine-Sottas disease;Hypomyelinating neuropathy, congenital, 2;Roussy-Levy syndrome	3;3;3;3;3;3;3	known_molec_cause;known_molec_cause;known_molec_cause;known_molec_cause;known_molec_cause;known_molec_cause;known_molec_cause	0	EFO_0007825	0.33753	0
Blood	ENSG00000106070	GRB10	ENSG00000106070	ENSG00000106070	protein_coding	protein_coding	3.2073	3.20049	2.17	2.19	1	1	0.00272983	9.99467e-85	0.99455	0.99455	1_to_1	identical gene model		17;15;16;16;19;16;16;18;17;18;3;6;2;4;6;4;5;2;2;3;3;19;6;18;16;18	17;16;16;19;16;18;18;16;17;15;16;19;18;2;18;5;2;3;6;4;2;4;3;6;3	26	25											0	EFO_0007814	0.46193	0
Blood	ENSG00000106077	ABHD11	ENSG00000106077	ENSG00000106077	protein_coding	protein_coding	9.22836	9.16993	8.39	8.35	1	1	0.00272996	9.99467e-85	0.965038	0.965039	1_to_1	identical gene model		6;6;5;5;6;5;4;2;3;3;4;3;4;5	6;6;6;5;4;5;5;5;4;2;4;3;3;3	14	14	new_contig_added		Path Problem	Gap, Path Problem							0	EFO_0007984	0.2785	0
Blood	ENSG00000106078	COBL	ENSG00000106078	ENSG00000106078	protein_coding	protein_coding	0.293333	0.293333	0.2	0.2	0	0			0.9686	0.9686	1_to_1	identical gene model		13;8;14;12;8;12;4;9;5;9;8	13;12;12;14;5;9;8;8;9;8;4	11	11											0	EFO_0007814	0.41061	0
Blood	ENSG00000106080	FKBP14	ENSG00000106080	ENSG00000106080	protein_coding	protein_coding	3.82082	3.79662	3.36	3.35	1	1	0.00272903	9.99467e-85	0.249947	0.249947	1_to_1	identical gene model		4;5;3;2	4;3;5;2	4	4							1	Ehlers-Danlos syndrome, kyphoscoliotic type, 2	3	known_molec_cause	0	MONDO_0013800	0.77128	0
Blood	ENSG00000106086	PLEKHA8	ENSG00000106086	ENSG00000106086	protein_coding	protein_coding	0.807778	0.802879	0.68	0.68	1	1	0.00273002	9.99467e-85	0.992426	0.992426	1_to_1	identical gene model		13;14;13;14;14;5;4;14;18	5;14;13;18;14;14;13;14;4	9	9											0	EFO_0000519	0.25152	0
Blood	ENSG00000106089	STX1A	ENSG00000106089	ENSG00000106089	protein_coding	protein_coding	6.05629	6.02039	5.27	5.24	1	1	0.0027301	9.99467e-85	0.955497	0.955497	1_to_1	identical gene model		10;9;9;10;3;5;9;5;2;4;2;4;7;3	10;10;2;5;2;9;3;4;7;9;3;9;4;5	14	14	new_contig_added		Path Problem	Gap, Path Problem							0	EFO_0003847;HP_0001249	0.47318	0
Blood	ENSG00000106100	NOD1	ENSG00000106100	ENSG00000106100	protein_coding	protein_coding	6.64662	6.60525	5.69	5.645	1	1	0.00272978	9.99467e-85	0.962447	0.962447	1_to_1	identical gene model		14;5;5;3;5;15;3;3	14;15;3;3;5;5;5;3	8	8											0	EFO_0004526	0.44642	0
Blood	ENSG00000106105	GARS1	ENSG00000106105	ENSG00000106105	protein_coding	protein_coding	2.68715	2.67087	2.45	2.44	1	1	0.00272977	9.99467e-85	0.998324	0.998324	1_to_1	identical gene model		17;18;7;4;15;12;4;16;2;18;17;6;18;16;17;18;16;5;17;18;16;17;18;16;15;16;16;19;17;17;18;17;16	17;15;17;16;18;16;19;16;17;18;16;12;7;17;18;18;17;18;15;17;17;16;17;16;18;16;18;16;5;6;4;4;2	33	33							1	Charcot-Marie-Tooth disease, type 2D;Encephalopathy, progressive, with or without lipodystrophy;Lipodystrophy, congenital generalized, type 2;Neuronopathy, distal hereditary motor, type VA;Neuropathy, distal hereditary motor, type VC;Silver spastic paraplegia syndrome;Spinal muscular atrophy, infantile, James type	3;3;3;3;3;3;3	known_molec_cause;known_molec_cause;known_molec_cause;known_molec_cause;known_molec_cause;known_molec_cause;known_molec_cause	0	Orphanet_139536	0.75123	0
Blood	ENSG00000106113	CRHR2	ENSG00000106113	ENSG00000106113	protein_coding	protein_coding	0.921	0.912	0.25	0.245	0	0			0.896078	0.896078	1_to_1	identical gene model		14;13;4;3;14;4;12;13	12;14;13;13;14;4;3;4	8	8											0	MONDO_0005148	0.36438	0
Blood	ENSG00000106123	EPHB6	ENSG00000106123	ENSG00000106123	protein_coding	protein_coding	3.4746	3.44844	3.12	3.1	1	1	0.0053706	6.26882e-05	0.993779	0.993638	1_to_1	exon_count_diff		16;17;3;3;7;4;19;19;21;4;20;20	20;20;4;18;19;19;16;17;7;3;4;3	12	12	new_contig_added		Clone Problem, Unknown	Clone Problem, Unknown							0	MONDO_0002108	0.48418	0
Blood	ENSG00000106125	MINDY4	ENSG00000106125	ENSG00000106125	protein_coding	protein_coding	0.30981	0.31	0.26	0.26	1	1	0.00273002	9.99467e-85	0.863779	0.863779	1_to_1	identical gene model		18;6;2	18;2;6	3	3	new_contig_added, diff_parts_same_contig										0	MONDO_0024647	0.29883	0
Blood	ENSG00000106128	GHRHR	ENSG00000106128	ENSG00000106128	protein_coding	protein_coding					0	0					1_to_1	identical gene model		13;7;9;10;10;5;9;2;2;2;3;8	2;13;7;9;10;10;3;9;8;5;2;2	12	12							1	Growth hormone deficiency, isolated, type IV	3	known_molec_cause	0	Orphanet_231671	0.64339	0
Blood	ENSG00000106133	NSUN5P2	ENSG00000106133	ENSG00000106133	transcribed_unprocessed_pseudogene	transcribed_unprocessed_pseudogene	6.49057	8.53604	5.73	8.035	1	1	-0.441136	3.03177e-62	0.968403	0.96115	1_to_1	identical gene model	0.999854	11;7;10;12;5	5;7;11;12;10	5	5	new_contig_added		Path Problem	Path Problem							0	Orphanet_179006	0.048188	0
Blood	ENSG00000106144	CASP2	ENSG00000106144	ENSG00000106144	protein_coding	protein_coding	7.36498	7.31871	6.39	6.35	1	1	0.00285087	1.71917e-48	0.981454	0.981456	1_to_1	identical gene model		11;10;5;5;4;12;10	10;11;5;10;12;4;5	7	7	new_contig_added										0	EFO_0000508	0.2661	0
Blood	ENSG00000106153	CHCHD2	ENSG00000106153	ENSG00000106153	protein_coding	protein_coding	521.593	518.067	495.61	492.025	1	1	0.00275304	1.24548e-84	0.570883	0.57089	1_to_1	identical gene model		4;3	4;3	2	2	diff_parts_same_contig						1	Parkinson disease 22, autosomal dominant	3	known_molec_cause	0	MONDO_0005180	0.56595	0
Blood	ENSG00000106178	CCL24	ENSG00000106178	ENSG00000106178	protein_coding	protein_coding	0.67697	0.671212	0.38	0.38	0	0			0.49324	0.49324	1_to_1	identical gene model		3;4	3;4	2	2	new_contig_added										0	EFO_0004842	0.42511	0
Blood	ENSG00000106211	HSPB1	ENSG00000106211	ENSG00000106211	protein_coding	protein_coding	45.8979	45.569	32.59	32.4	1	1	0.00275529	6.76241e-83	0.974718	0.974719	1_to_1	identical gene model		3;3;2;3;2;3;2;3;3;3;1;2;3;2;2;3;2;4;2	3;3;2;3;3;3;3;2;3;2;2;3;4;2;2;2;1;3;2	19	19							1	Charcot-Marie-Tooth disease, axonal, type 2F;Neuronopathy, distal hereditary motor, type IIB	3;3	known_molec_cause;known_molec_cause	0	Orphanet_99940	0.79628	0
Blood	ENSG00000106236	NPTX2	ENSG00000106236	ENSG00000106236	protein_coding	protein_coding	0.613311	0.613533	0.31	0.31	1	1	0.00272994	9.99467e-85	0.0601181	0.0601181	1_to_1	identical gene model		5;3	5;3	2	2											0	EFO_0004747	0.31485	0
Blood	ENSG00000106244	PDAP1	ENSG00000106244	ENSG00000106244	protein_coding	protein_coding	76.1738	75.6701	74.665	74.355	1	1	0.00271649	7.87786e-83	0.622929	0.622927	1_to_1	identical gene model		6;6;2;3;3	3;6;6;2;3	5	5											0	EFO_0007878	0.099265	0
Blood	ENSG00000106245	BUD31	ENSG00000106245	ENSG00000106245	protein_coding	protein_coding	22.4905	22.3464	20.755	20.645	1	1	0.0027298	9.99467e-85	0.97487	0.974869	1_to_1	identical gene model		6;6;5;4;3;2;3;3;5	6;5;6;5;3;3;3;4;2	9	9											0	EFO_0007878	0.065525	0
Blood	ENSG00000106246	PTCD1	ENSG00000106246	ENSG00000106246	protein_coding	protein_coding	8.07242	8.02064	7.87	7.82	1	1	0.00272944	9.99467e-85	0.671495	0.671495	1_to_1	identical gene model		8;2;2;3;5	8;5;3;2;2	5	5											0	EFO_0007001	0.15836	0
Blood	ENSG00000106258	CYP3A5	ENSG00000106258	ENSG00000106258	protein_coding	protein_coding	3.74069	3.71653	3.5	3.49	1	1	0.00272884	9.99467e-85	0.201735	0.201735	1_to_1	identical gene model	0.99995	13;13;5;5;14;12;5;10;5;12;2;6;11;2;3;14	13;14;12;14;13;2;2;12;11;10;6;5;5;5;5;3	16	16	new_contig_added, diff_parts_same_contig		Variation	Variation			1	{Hypertension, salt-sensitive essential, susceptibility to}	3	known_molec_cause	0	EFO_0000764	0.60562	0
Blood	ENSG00000106261	ZKSCAN1	ENSG00000106261	ENSG00000106261	protein_coding	protein_coding	2.88914	2.87188	2.335	2.325	1	1	0.0027299	9.99467e-85	0.995493	0.995493	1_to_1	identical gene model		6;8;2;3;4;6	4;6;8;3;2;6	6	6	diff_parts_same_contig										0	EFO_0004713	0.26297	0
Blood	ENSG00000106263	EIF3B	ENSG00000106263	ENSG00000106263	protein_coding	protein_coding	30.479	30.281	28.57	28.365	1	1	0.00275771	1.34575e-80	0.974733	0.974733	1_to_1	identical gene model		19;19;7;8;2;5;2;4;3;5;5;3	8;19;7;19;5;2;3;4;5;5;2;3	12	12	diff_parts_same_contig		Clone Problem	Clone Problem							0	EFO_0007988	0.19487	0
Blood	ENSG00000106266	SNX8	ENSG00000106266	ENSG00000106266	protein_coding	protein_coding	13.6251	13.5394	13.095	13.055	1	1	0.00272954	9.99467e-85	0.670689	0.670554	1_to_1	identical gene model		11;2;6;6;4;6;5;3;3	11;3;5;6;6;6;3;4;2	9	9	diff_parts_same_contig										0	EFO_0004536	0.47948	0
Blood	ENSG00000106268	NUDT1	ENSG00000106268	ENSG00000106268	protein_coding	protein_coding	19.1007	18.9782	16.715	16.64	1	1	0.00272952	9.99467e-85	0.957963	0.957963	1_to_1	identical gene model		4;4;4;5;5;3;2;2;3	4;5;5;2;4;4;3;2;3	9	9											0	EFO_0004792	0.38678	0
Blood	ENSG00000106278	PTPRZ1	ENSG00000106278	ENSG00000106278	protein_coding	protein_coding	1.19	1.18	1.19	1.18	0	0			0.995349	0.995349	1_to_1	identical gene model		30;29;2;5;3;2;2;2;3;31;30;31;31;30;32;18;32;31;31;29;18	31;31;30;3;30;31;32;31;31;29;29;30;2;18;18;3;2;2;5;2	21	20											0	EFO_0004612	0.36989	0
Blood	ENSG00000106290	TAF6	ENSG00000106290	ENSG00000106290	protein_coding	protein_coding	19.9939	19.8737	19.27	19.11	1	1	0.00272952	9.99467e-85	0.994594	0.994594	1_to_1	identical gene model		15;4;15;3;15;7;5;5;15;5;15;4;14;2;8;8;3;4;6	15;15;15;14;15;15;2;8;8;7;5;6;5;4;5;4;3	19	17	new_contig_added, diff_parts_same_contig						1	Alazami-Yuan syndrome	3	known_molec_cause	0	MONDO_0014931	0.62514	0
Blood	ENSG00000106299	WASL	ENSG00000106299	ENSG00000106299	protein_coding	protein_coding	10.0363	9.97388	9.7	9.64	1	1	0.00272954	9.99467e-85	0	0	1_to_1	identical gene model		11	11	1	1											0	EFO_0004309	0.3506	0
Blood	ENSG00000106302	HYAL4	ENSG00000106302	ENSG00000106302	protein_coding	protein_coding	0.314444	0.313333	0.2	0.2	0	0			0.728388	0.728388	1_to_1	identical gene model		5;4;5;4;5	5;4;5;4;5	5	5											0	EFO_0004526	0.34746	0
Blood	ENSG00000106304	SPAM1	ENSG00000106304	ENSG00000106304	protein_coding	protein_coding					0	0			1	1	1_to_1	identical gene model		5;7;5;4;6;5	4;5;7;6;5;5	6	6											0	EFO_0000571;EFO_0000389	0.23099	0
Blood	ENSG00000106305	AIMP2	ENSG00000106305	ENSG00000106305	protein_coding	protein_coding	11.1916	11.1153	10.56	10.455	1	1	0.00272974	9.99467e-85	0.908281	0.908281	1_to_1	identical gene model		4;3;5;3	5;4;3;3	4	4							1	Leukodystrophy, hypomyelinating, 17	3	known_molec_cause	0	MONDO_0054817	0.47849	0
Blood	ENSG00000106327	TFR2	ENSG00000106327	ENSG00000106327	protein_coding	protein_coding	2.18004	2.1663	1.53	1.53	1	1	0.00273002	9.99467e-85	0.988247	0.988247	1_to_1	identical gene model		18;16;2;8;19;14;9;5;7;4;3;15;14	16;18;19;14;14;8;15;2;9;7;5;3;4	13	13							1	Hemochromatosis, type 3	3	known_molec_cause	1	Orphanet_225123	0.80502	0
Blood	ENSG00000106328	FSCN3	ENSG00000106328	ENSG00000106328	protein_coding	protein_coding	1.11057	1.10292	0.78	0.76	1	1	0.00273002	9.99467e-85	0.975666	0.975666	1_to_1	identical gene model		7;4;2;2;3	2;3;7;4;2	5	5	diff_parts_same_contig										0	MONDO_0005148	0.20493	0
Blood	ENSG00000106330	MOSPD3	ENSG00000106330	ENSG00000106330	protein_coding	protein_coding	6.0329	5.99706	5.07	5.05	1	1	0.00272997	9.99467e-85	0.987895	0.987895	1_to_1	identical gene model		6;6;5;5;5;3;5;3	6;5;3;5;6;5;5;3	8	8											0	EFO_0004611	0.19673	0
Blood	ENSG00000106331	PAX4	ENSG00000106331	ENSG00000106331	protein_coding	protein_coding	0.635	0.63	0.635	0.63	0	0			0.5	0.5	1_to_1	exon_count_diff		10;9;10;8;6;8;7;12	9;12;10;8;8;6;7	8	7	diff_parts_same_contig						1	Diabetes mellitus, type 2;Maturity-onset diabetes of the young, type IX;{Diabetes mellitus, ketosis-prone, susceptibility to}	3;3;3	known_molec_cause;known_molec_cause;known_molec_cause	0	Orphanet_552	0.59386	0
Blood	ENSG00000106333	PCOLCE	ENSG00000106333	ENSG00000106333	protein_coding	protein_coding	12.1932	12.1092	10.34	10.25	1	1	0.00272996	9.99467e-85	0.808357	0.808357	1_to_1	identical gene model		9;2;2;2;4;2;5;2;2;4	9;4;2;2;2;2;2;2;5;4	10	10											0	EFO_0000304	0.23729	0
Blood	ENSG00000106336	FBXO24	ENSG00000106336	ENSG00000106336	protein_coding	protein_coding	1.09627	1.08975	0.82	0.81	1	1	0.00273002	9.99467e-85	0.935295	0.935295	1_to_1	identical gene model		10;10;4;7;4;10;5;7;4	4;4;10;7;5;7;4;10;10	9	9											0	EFO_0004526	0.1336	0
Blood	ENSG00000106341	PPP1R17	ENSG00000106341	ENSG00000106341	protein_coding	protein_coding	2.55536	2.53856	1.995	1.975	1	1	0.00273027	9.99467e-85	0.207109	0.207109	1_to_1	identical gene model		5;4;4	5;4;4	3	3							1	{Hypercholesterolemia, susceptibility to}	3	known_molec_cause	0	GO_0007568	0.38891	0
Blood	ENSG00000106344	RBM28	ENSG00000106344	ENSG00000106344	protein_coding	protein_coding	10.9162	10.8477	10.05	10.01	1	1	0.00272938	9.99467e-85	0.66717	0.667159	1_to_1	identical gene model		19;15;6;7;4;7;2;2	19;4;15;2;7;7;2;6	8	8	diff_parts_same_contig, new_contig_added						1	?Alopecia, neurologic defects, and endocrinopathy syndrome	3	known_molec_cause	0	MONDO_0012794	0.59495	0
Blood	ENSG00000106346	USP42	ENSG00000106346	ENSG00000106346	protein_coding	protein_coding	4.6234	4.59216	4.27	4.235	1	1	0.00277879	1.04779e-72	0.909577	0.909571	1_to_1	identical gene model		18;12;13;4;12;16;17	18;12;16;4;12;17;13	7	7			Clone Problem	Clone Problem							0	EFO_0000519	0.23099	0
Blood	ENSG00000106348	IMPDH1	ENSG00000106348	ENSG00000106348	protein_coding	protein_coding	106.792	106.149	105.155	104.625	1	1	0.00274341	1.0686e-84	0.993675	0.993675	1_to_1	identical gene model		17;15;16;16;3;3;14;14;6;14;17;5;6;13;4;7;17;14	17;16;14;17;16;13;17;15;14;14;14;3;7;3;5;4;6;6	18	18	diff_parts_same_contig, new_contig_added						1	Leber congenital amaurosis 11;Retinitis pigmentosa 10	3;3	known_molec_cause;known_molec_cause	0	Orphanet_791	0.7237	0
Blood	ENSG00000106351	AGFG2	ENSG00000106351	ENSG00000106351	protein_coding	protein_coding	6.73388	6.68943	6.58	6.54	1	1	0.00272956	9.99467e-85	0.897123	0.89712	1_to_1	identical gene model		12;8;7;9;4	12;7;4;9;8	5	5											0	EFO_0007986	0.098082	0
Blood	ENSG00000106355	LSM5	ENSG00000106355	ENSG00000106355	protein_coding	protein_coding	9.72268	9.65957	8.185	8.14	1	1	0.00272885	9.99467e-85	0.843217	0.843217	1_to_1	identical gene model		5;5;6;5;5;4;5;5;2;3	5;5;5;5;4;5;2;6;5;3	10	10											0	EFO_0004337	0.20888	0
Blood	ENSG00000106366	SERPINE1	ENSG00000106366	ENSG00000106366	protein_coding	protein_coding	1.5441	1.53496	1.36	1.35	1	1	0.0027301	9.99467e-85	0	0	1_to_1	identical gene model		9	9	1	1	new_contig_added, diff_parts_same_contig		Path Problem	Path Problem			1	Plasminogen activator inhibitor-1 deficiency;{Transcription of plasminogen activator inhibitor, modulator of}	3;3	known_molec_cause;known_molec_cause	0	Orphanet_465	0.71277	0
Blood	ENSG00000106367	AP1S1	ENSG00000106367	ENSG00000106367	protein_coding	protein_coding	10.9497	10.8829	9.155	9.095	1	1	0.00273022	9.99467e-85	0.911777	0.911777	1_to_1	identical gene model		5;5;6;2;5;5	5;5;6;5;5;2	6	6	diff_parts_same_contig		Path Problem	Path Problem			1	MEDNIK syndrome	3	known_molec_cause	0	MONDO_0012251	0.72178	0
Blood	ENSG00000106384	MOGAT3	ENSG00000106384	ENSG00000106384	protein_coding	protein_coding	0.364615	0.363077	0.21	0.21	0	0			0.434783	0.434783	1_to_1	identical gene model		7;6;6;3	7;6;6;3	4	4	diff_parts_same_contig		Path Problem	Path Problem							0	EFO_0004725	0.13006	0
Blood	ENSG00000106392	C1GALT1	ENSG00000106392	ENSG00000106392	protein_coding	protein_coding	13.5541	13.4682	12.09	12.03	1	1	0.00272942	9.99467e-85	0.731837	0.731837	1_to_1	identical gene model		3;2;4;4;3;2	4;4;3;2;3;2	6	6											0	EFO_0006336	0.44475	0
Blood	ENSG00000106397	PLOD3	ENSG00000106397	ENSG00000106397	protein_coding	protein_coding	36.2688	36.0495	36.13	35.935	1	1	0.00280605	2.09212e-64	0.859038	0.859044	1_to_1	identical gene model		19;4;8;6;5;7;5;3;3;2;2;11;3;2;2;4	7;19;2;3;5;2;8;2;11;3;3;6;4;4;5;2	16	16	diff_parts_same_contig		Path Problem	Path Problem			1	Lysyl hydroxylase 3 deficiency	3	known_molec_cause	0	Orphanet_300284	0.63143	0
Blood	ENSG00000106399	RPA3	ENSG00000106399	ENSG00000106399	protein_coding	protein_coding	8.48257	8.42228	6.27	6.235	1	1	0.00272976	9.99467e-85	0.857917	0.857917	1_to_1	identical gene model		8;5;4;4;2;2;2	8;4;5;4;2;2;2	7	7	diff_parts_same_contig										0	EFO_0000304	0.2864	0
Blood	ENSG00000106400	ZNHIT1	ENSG00000106400	ENSG00000106400	protein_coding	protein_coding	78.3844	77.8604	74.665	74.2	1	1	0.00272983	9.99467e-85	0.86101	0.861002	1_to_1	identical gene model		5;5;4;6	5;5;6;4	4	4	diff_parts_same_contig		Path Problem	Path Problem							0	EFO_0002571	0.099442	0
Blood	ENSG00000106404	CLDN15	ENSG00000106404	ENSG00000106404	protein_coding	protein_coding	36.9747	36.7435	37.39	37.19	1	1	0.00270585	8.66255e-80	0.809564	0.80956	1_to_1	identical gene model		5;6;4;4;3;6;3;6	6;6;5;6;4;4;3;3	8	8	new_contig_added, diff_parts_same_contig										0	EFO_0000304	0.24592	0
Blood	ENSG00000106410	NOBOX	ENSG00000106410	ENSG00000106410	protein_coding	protein_coding					0	0			1	1	1_to_1	identical gene model		10;10;7;8	10;10;8;7	4	4			Variation	Variation			1	Premature ovarian failure 5	3	known_molec_cause	0	EFO_0004266	0.78858	0
Blood	ENSG00000106415	GLCCI1	ENSG00000106415	ENSG00000106415	protein_coding	protein_coding	7.26457	7.2208	6.05	6.02	1	1	0.00277528	6.4398e-76	0.940158	0.94016	1_to_1	identical gene model		8;5;6;6;2;5;7;2;6;2;3;4	8;5;6;3;2;5;7;6;6;4;2;2	12	12	new_contig_added, diff_parts_same_contig						1	{Glucocorticoid therapy, response to}	3	known_molec_cause	0	EFO_0005090	0.4498	0
Blood	ENSG00000106436	MYL10	ENSG00000106436	ENSG00000106436	protein_coding	protein_coding					0	0					1_to_1	identical gene model		8;7	8;7	2	2	diff_parts_same_contig		Clone Problem	Clone Problem							0	EFO_0004741	0.31704	0
Blood	ENSG00000106443	PHF14	ENSG00000106443	ENSG00000106443	protein_coding	protein_coding	2.58687	2.5793	1.82	1.81	1	1	0.00273028	9.99467e-85	0.98774	0.98774	1_to_1	identical gene model		17;17;3;4;2;6;2;5;3;16;4;2;2;16;18;16	16;17;16;18;17;6;16;2;2;5;4;2;3;4;3;2	16	16	new_contig_added, diff_parts_same_contig										0	EFO_0009273	0.20337	0
Blood	ENSG00000106459	NRF1	ENSG00000106459	ENSG00000106459	protein_coding	protein_coding	4.92205	4.89156	4.1	4.06	1	1	0.00272996	9.99467e-85	0.994587	0.994587	1_to_1	identical gene model		11;12;12;11;11;7;3	11;3;7;11;12;11;12	7	7	new_contig_added, diff_parts_same_contig										0	EFO_0004309	0.41429	0
Blood	ENSG00000106460	TMEM106B	ENSG00000106460	ENSG00000106460	protein_coding	protein_coding	2.57977	2.57435	1.92	1.95	1	1	0.00273004	9.99467e-85	0.993262	0.993262	1_to_1	identical gene model		9;8;7;3;4;3;3;3	7;8;4;9;3;3;3;3	8	8							1	Leukodystrophy, hypomyelinating, 16	3	known_molec_cause	0	Orphanet_282	0.46849	0
Blood	ENSG00000106462	EZH2	ENSG00000106462	ENSG00000106462	protein_coding	protein_coding	2.1812	2.16786	1.725	1.715	1	1	0.00272987	9.99467e-85	0.977134	0.977134	1_to_1	identical gene model		20;19;20;2;19;20;12;20;19;10	20;19;20;19;20;19;20;2;10;12	10	10							1	Weaver syndrome	3	known_molec_cause	0	MONDO_0010193	0.7981	1			yes
Blood	ENSG00000106477	CEP41	ENSG00000106477	ENSG00000106477	protein_coding	protein_coding	1.58881	1.57778	1.36	1.35	1	1	0.00272989	9.99467e-85	0.991184	0.991184	1_to_1	identical gene model		11;4;10;1;11;8;8;10;9;3;11;3;3;9;5;11;1;7;11;11;10;7;6;9;10;10;5;9;12;11;12;11;9;12;11;11	11;11;9;10;3;11;9;10;7;7;11;12;11;12;9;12;9;11;11;1;10;11;10;9;11;11;8;8;10;5;6;5;3;3;4;1	36	36	new_contig_added, diff_parts_same_contig		Variation, Path Problem	Variation, Path Problem			1	Joubert syndrome 15	3	known_molec_cause	0	MONDO_0018772	0.76992	0
Blood	ENSG00000106479	ZNF862	ENSG00000106479	ENSG00000106479	protein_coding	protein_coding	52.1401	51.8048	49.625	49.38	1	1	0.00273001	9.99467e-85	0.326706	0.326706	1_to_1	identical gene model		8;4;2;3;2;2	8;4;2;2;2;3	6	6	diff_parts_same_contig		Variation	Variation							0	Orphanet_2024	0.2661	0
Blood	ENSG00000106483	SFRP4	ENSG00000106483	ENSG00000106483	protein_coding	protein_coding	0.255741	0.253889	0.175	0.175	0	0			0.262255	0.262255	1_to_1	identical gene model		6;6;2	6;2;6	3	3	diff_parts_same_contig		Clone Problem	Clone Problem			1	Pyle disease	3	known_molec_cause	0	MONDO_0009943	0.72942	1			yes
Blood	ENSG00000106484	MEST	ENSG00000106484	ENSG00000106484	protein_coding	protein_coding	1.76382	1.75329	1.085	1.08	1	1	0.00273002	9.99467e-85	0.995242	0.995242	1_to_1	identical gene model		12;12;11;12;5;11;9;11;6;9;12;6;12;8;3;3;3	12;11;11;11;5;6;12;9;12;12;12;9;6;3;3;8;3	17	17	diff_parts_same_contig		Variation, Path Problem	Variation, Path Problem							0	Orphanet_168778	0.2661	0
Blood	ENSG00000106511	MEOX2	ENSG00000106511	ENSG00000106511	protein_coding	protein_coding	0.2275	0.22625	0.19	0.19	0	0			0	0	1_to_1	identical gene model		3	3	1	1	diff_parts_same_contig, new_contig_added										0	EFO_0009270	0.48991	0
Blood	ENSG00000106524	ANKMY2	ENSG00000106524	ENSG00000106524	protein_coding	protein_coding	2.7481	2.73069	2.36	2.345	1	1	0.00272969	9.99467e-85	0.949394	0.949391	1_to_1	identical gene model		10;4;11;5;2;9	10;11;9;5;4;2	6	6											0	EFO_0007986	0.15497	0
Blood	ENSG00000106526	ACTR3C	ENSG00000106526	ENSG00000106526	protein_coding	protein_coding	2.28122	2.26651	1.6	1.59	1	1	0.00273006	9.99467e-85	0.922812	0.922812	1_to_1	identical gene model		8;3;5;6;5;1	6;1;8;5;5;3	6	6											0	EFO_0004980	0.26379	0
Blood	ENSG00000106536	POU6F2	ENSG00000106536	ENSG00000106536	protein_coding	protein_coding					0	0			1	1	1_to_1	identical gene model		11;4;4;4;3;6;10;7;7;8;11;11	10;11;11;11;6;4;7;7;8;3;4;4	12	12	new_contig_added, diff_parts_same_contig						1	{Wilms tumor susceptibility-5}	3	known_molec_cause	0	EFO_0004784	0.46263	0
Blood	ENSG00000106537	TSPAN13	ENSG00000106537	ENSG00000106537	protein_coding	protein_coding	24.1495	23.988	18.78	18.62	1	1	0.00272904	9.99467e-85	0.223458	0.223458	1_to_1	identical gene model		6;5	6;5	2	2	diff_parts_same_contig										0	EFO_0004875	0.38526	0
Blood	ENSG00000106538	RARRES2	ENSG00000106538	ENSG00000106538	protein_coding	protein_coding	0.389828	0.387586	0.3	0.295	0	0			0.7637	0.7637	1_to_1	identical gene model		6;5;5;4;5	4;6;5;5;5	5	5											0	EFO_0007937	0.2943	0
Blood	ENSG00000106540		ENSG00000106540	ENSG00000106540	processed_pseudogene	processed_pseudogene					0	0			1	1	1_to_1	identical gene model		1	1	1	1														0
Blood	ENSG00000106541	AGR2	ENSG00000106541	ENSG00000106541	protein_coding	protein_coding	0.46375	0.4625	0.255	0.255	0	0			0	0	1_to_1	identical gene model		7;7;8;5;2;2;5	8;5;7;7;5;2;2	7	7	diff_parts_same_contig										0	EFO_0004747	0.3071	0
Blood	ENSG00000106546	AHR	ENSG00000106546	ENSG00000106546	protein_coding	protein_coding	1.33902	1.33104	0.335	0.335	1	1	0.00273	9.99467e-85	0.99765	0.99765	1_to_1	identical gene model		11;12;3;2;2;15;2	2;15;11;12;3;2;2	7	7							1	?Retinitis pigmentosa 85	3	known_molec_cause	0	EFO_0000676	0.55868	0
Blood	ENSG00000106554	CHCHD3	ENSG00000106554	ENSG00000106554	protein_coding	protein_coding	22.0281	21.8812	21.13	21.01	1	1	0.00272977	9.99467e-85	0.839284	0.839284	1_to_1	identical gene model		8;11;9;3;4;7	8;9;7;11;4;3	6	6	new_contig_added, diff_parts_same_contig										0	EFO_0004339	0.34055	0
Blood	ENSG00000106560	GIMAP2	ENSG00000106560	ENSG00000106560	protein_coding	protein_coding	271.481	269.699	231.695	230.37	1	1	0.00273012	9.99467e-85	0.000173008	0.000173008	1_to_1	identical gene model		3;3;2	2;3;3	3	3	diff_parts_same_contig										0	EFO_0004842	0.045396	0
Blood	ENSG00000106565	TMEM176B	ENSG00000106565	ENSG00000106565	protein_coding	protein_coding	30.1301	29.9504	21.1	21.01	1	1	0.00272856	1.10236e-84	0.983197	0.983196	1_to_1	identical gene model		7;6;7;7;6;8	8;7;7;7;6;6	6	6	diff_parts_same_contig										0	EFO_0004696	0.31476	0
Blood	ENSG00000106571	GLI3	ENSG00000106571	ENSG00000106571	protein_coding	protein_coding	0.274576	0.269322	0.16	0.16	0	0	0.00273002	9.99467e-85	0.50712	0.50712	1_to_1	identical gene model		15;2;3;5;2;14;4;5;4	15;14;2;5;4;5;4;3;2	9	9	new_contig_added, diff_parts_same_contig						1	Greig cephalopolysyndactyly syndrome;Pallister-Hall syndrome;Polydactyly, postaxial, types A1 and B;Polydactyly, preaxial, type IV	3;3;3;3	known_molec_cause;known_molec_cause;known_molec_cause;known_molec_cause	1	MONDO_0008287	0.82014	0
Blood	ENSG00000106588	PSMA2	ENSG00000106588	ENSG00000106588	protein_coding	protein_coding	2.98686	2.96906	2.77	2.75	1	1	0.00272894	9.99467e-85	0.961654	0.961654	1_to_1	identical gene model		8;5;9;6;6	8;9;6;6;5	5	5	diff_parts_same_contig										0	EFO_0000764	0.46197	0
Blood	ENSG00000106591	MRPL32	ENSG00000106591	ENSG00000106591	protein_coding	protein_coding	22.3346	22.184	18.62	18.49	1	1	0.00272818	9.99467e-85	0.725373	0.725373	1_to_1	identical gene model		3;3;3;2	3;3;3;2	4	4	new_contig_added, diff_parts_same_contig										0	EFO_0010736	0.2999	0
Blood	ENSG00000106603	COA1	ENSG00000106603	ENSG00000106603	protein_coding	protein_coding	46.4653	46.1676	44.11	43.87	1	1	0.00272965	9.99467e-85	0.79305	0.793038	1_to_1	identical gene model		6;7;5;7;6;4;2;8;8;7;8;3;5;3;2;4;3;3;3	7;7;8;8;3;6;7;5;3;6;8;5;4;2;3;4;3;2;3	19	19	new_contig_added, diff_parts_same_contig										0	EFO_0004526	0.29725	0
Blood	ENSG00000106605	BLVRA	ENSG00000106605	ENSG00000106605	protein_coding	protein_coding	21.7432	21.6031	19.37	19.28	1	1	0.00273024	9.99467e-85	0.952723	0.952723	1_to_1	identical gene model		8;9;5;3;2	8;9;5;3;2	5	5	diff_parts_same_contig						1	Hyperbiliverdinemia	3	known_molec_cause	0	Orphanet_276405	0.57894	0
Blood	ENSG00000106608	URGCP	ENSG00000106608	ENSG00000106608	protein_coding	protein_coding	4.37033	4.34349	3.56	3.55	1	1	0.00272962	9.99467e-85	0.990511	0.990511	1_to_1	identical gene model		4;5;6;4;6;5;6;4;2;3;4;2;7	7;4;5;6;6;4;6;2;4;3;5;4;2	13	13	diff_parts_same_contig										0	EFO_0004631	0.17774	0
Blood	ENSG00000106609	TMEM248	ENSG00000106609	ENSG00000106609	protein_coding	protein_coding	77.9609	77.4564	76.985	76.365	1	1	0.00272405	9.99467e-85	0.670873	0.670859	1_to_1	identical gene model		7;3;3;3;6;3;4	7;4;6;3;3;3;3	7	7	diff_parts_same_contig										0	EFO_0005213	0.38585	0
Blood	ENSG00000106610	STAG3L4	ENSG00000106610	ENSG00000106610	transcribed_unprocessed_pseudogene	transcribed_unprocessed_pseudogene	7.76892	7.71906	7.34	7.27	1	1	0.00272997	9.99467e-85	0.758311	0.758311	1_to_1	identical gene model		4;5;3;4;10	5;4;10;4;3	5	5	new_contig_added, diff_parts_same_contig													0
Blood	ENSG00000106615	RHEB	ENSG00000106615	ENSG00000106615	protein_coding	protein_coding	27.52	27.3466	26.39	26.18	1	1	0.00263795	1.67694e-56	0.835191	0.835148	1_to_1	identical gene model		8;2;6;8;9;2;8	8;8;9;8;2;6;2	7	7	new_contig_added, hg19_errors_corrected, diff_parts_same_contig										0	EFO_0000640	0.3683	0
Blood	ENSG00000106617	PRKAG2	ENSG00000106617	ENSG00000106617	protein_coding	protein_coding	15.0711	14.959	13.21	13.13	1	1	0.00272979	1.00015e-84	0.992668	0.992668	1_to_1	identical gene model		16;16;12;4;2;13;9;3;4;3;2;4;10;5;14;7;2;12;13;14;14;3;17;14;17;14;5;16;14;16;6;13;4;6;4	12;16;14;17;16;13;12;14;2;5;14;17;14;14;13;14;16;13;3;16;2;9;10;7;3;5;4;3;6;6;4;4;4;4;2	35	35	new_contig_added, diff_parts_same_contig						1	Cardiomyopathy, hypertrophic 6;Glycogen storage disease of heart, lethal congenital;Wolff-Parkinson-White syndrome	3;3;3	known_molec_cause;known_molec_cause;known_molec_cause	0	EFO_0000538	0.77094	0
Blood	ENSG00000106624	AEBP1	ENSG00000106624	ENSG00000106624	protein_coding	protein_coding	6.21578	6.17765	5.23	5.2	1	1	0.00272934	9.99467e-85	0.90691	0.906909	1_to_1	identical gene model		21;8;3;4;4;8;5;3;6	21;6;4;5;3;4;8;8;3	9	9	diff_parts_same_contig						1	Ehlers-Danlos syndrome, classic-like, 2	3	known_molec_cause	0	MONDO_0054813	0.6485	0
Blood	ENSG00000106628	POLD2	ENSG00000106628	ENSG00000106628	protein_coding	protein_coding	15.9755	15.8737	14.345	14.28	1	1	0.00272953	9.99467e-85	0.99064	0.99064	1_to_1	identical gene model		10;12;4;6;3;6;11;4;3;4;2;2;5;2;3;2;3;11	11;12;2;10;11;3;6;2;6;4;5;2;3;2;4;4;3;3	18	18	diff_parts_same_contig										0	EFO_0000222	0.60206	0
Blood	ENSG00000106631	MYL7	ENSG00000106631	ENSG00000106631	protein_coding	protein_coding	1.135	1.125	1.135	1.125	0	0			0.846154	0.846154	1_to_1	identical gene model		7;3;3;6;4;5;6;2;6;3	7;4;6;6;6;5;3;3;3;2	10	10	diff_parts_same_contig										0	EFO_0003144	0.34658	0
Blood	ENSG00000106633	GCK	ENSG00000106633	ENSG00000106633	protein_coding	protein_coding	0.53678	0.53322	0.39	0.39	0	0			0.908011	0.908011	1_to_1	identical gene model		3;10;11;10;10;2;3;2;10;11;4;11	11;4;10;2;3;10;10;11;11;10;3;2	12	12	new_contig_added, diff_parts_same_contig						1	Diabetes mellitus, noninsulin-dependent, late onset;Diabetes mellitus, permanent neonatal 1;Hyperinsulinemic hypoglycemia, familial, 3;MODY, type II	3;3;3;3	known_molec_cause;known_molec_cause;known_molec_cause;known_molec_cause	1	Orphanet_552	0.85224	0
Blood	ENSG00000106635	BCL7B	ENSG00000106635	ENSG00000106635	protein_coding	protein_coding	14.7647	14.674	14.18	14.1	1	1	0.00272972	9.99467e-85	0.98842	0.98842	1_to_1	identical gene model		6;5;4;6;5;7;5;5;2;6;3;4;3;3	6;3;3;5;6;5;5;6;7;3;5;4;4;2	14	14	new_contig_added		Path Problem	Gap, Path Problem							0	EFO_0004530	0.19501	0
Blood	ENSG00000106636	YKT6	ENSG00000106636	ENSG00000106636	protein_coding	protein_coding	36.0609	35.8411	36.02	35.83	1	1	0.00272897	1.00984e-84	0.957138	0.957138	1_to_1	identical gene model		7;2;5;8;2;2;6	6;7;8;2;2;5;2	7	7	diff_parts_same_contig										0	EFO_0004344	0.35157	0
Blood	ENSG00000106638	TBL2	ENSG00000106638	ENSG00000106638	protein_coding	protein_coding	6.48982	6.44687	6.295	6.26	1	1	0.00272984	9.99467e-85	0.981979	0.981979	1_to_1	identical gene model		7;6;7;8;7;7;5;6;7;4;6;4;7;4;3;3;4;4;2;2;3;8	7;7;7;7;8;6;7;7;2;8;6;2;6;5;4;4;4;4;3;3;3;4	22	22	new_contig_added		Path Problem	Gap, Path Problem							0	EFO_0004530	0.33656	0
Blood	ENSG00000106648	GALNTL5	ENSG00000106648	ENSG00000106648	protein_coding	protein_coding	2.535	2.515	2.535	2.515	0	0			0.533333	0.533333	1_to_1	identical gene model	0.999982	9;12;7;12;10;10;8;3;3;3;10	10;7;8;10;12;9;10;12;3;3;3	11	11	new_contig_added, diff_parts_same_contig										0	EFO_0004248	0.2877	0
Blood	ENSG00000106665	CLIP2	ENSG00000106665	ENSG00000106665	protein_coding	protein_coding	1.82298	1.81226	1.325	1.32	1	1	0.00272998	9.99467e-85	0.981884	0.981884	1_to_1	identical gene model		17;16;2;3;2;2;2;6	17;16;2;6;3;2;2;2	8	8			Path Problem	Gap, Path Problem							0	EFO_0007937	0.28839	0
Blood	ENSG00000106682	EIF4H	ENSG00000106682	ENSG00000106682	protein_coding	protein_coding	53.6748	53.3484	54.31	53.93	1	1	0.00276373	5.88215e-82	0.95999	0.959989	1_to_1	identical gene model		7;6;3;4;6	7;4;6;3;6	5	5			Path Problem	Gap, Path Problem							0	EFO_0000616	0.073068	0
Blood	ENSG00000106683	LIMK1	ENSG00000106683	ENSG00000106683	protein_coding	protein_coding	7.21223	7.16665	6.925	6.905	1	1	0.00272968	1.00458e-84	0.984491	0.984491	1_to_1	identical gene model		16;16;16;3;7;3;5;15	16;16;16;15;3;5;7;3	8	8			Path Problem	Gap, Path Problem							0	EFO_0005091	0.28611	0
Blood	ENSG00000106686	SPATA6L	ENSG00000106686	ENSG00000106686	protein_coding	protein_coding	0.466456	0.466115	0.32	0.32	1	1	0.00273003	9.99467e-85	0.879718	0.879718	1_to_1	identical gene model		7;10;15;6;14;4;11;13;3;17;9;2;5	13;14;17;10;11;15;7;9;5;6;3;4;2	13	13	diff_parts_same_contig										0	EFO_0004833	0.3402	0
Blood	ENSG00000106688	SLC1A1	ENSG00000106688	ENSG00000106688	protein_coding	protein_coding	0.327565	0.325304	0.21	0.21	1	1	0.00273001	9.99467e-85	0.14574	0.14574	1_to_1	identical gene model		12;5;3	12;3;5	3	3	diff_parts_same_contig						1	Dicarboxylic aminoaciduria;{?Schizophrenia susceptibility 18}	3;3	known_molec_cause;known_molec_cause	0	Orphanet_2195	0.60798	0
Blood	ENSG00000106689	LHX2	ENSG00000106689	ENSG00000106689	protein_coding	protein_coding	0.155	0.155	0.155	0.155	0	0			0.92	0.92	1_to_1	identical gene model		5;5;4;3	3;5;5;4	4	4			Unknown	Unknown							0	EFO_0003924	0.50049	0
Blood	ENSG00000106692	FKTN	ENSG00000106692	ENSG00000106692	protein_coding	protein_coding	1.02504	1.01854	0.73	0.725	1	1	0.00272995	9.99467e-85	0.993404	0.993404	1_to_1	identical gene model		10;11;6;12;4;4;3;11;14;13;15;10;13;6;14;12;10;2;9;7;11;10;14;9;7;10;9	7;10;10;11;11;12;14;12;14;3;4;9;7;11;13;15;10;14;10;2;9;10;6;13;9;4;6	27	27							1	Cardiomyopathy, dilated, 1X;Muscular dystrophy-dystroglycanopathy (congenital with brain and eye anomalies), type A, 4;Muscular dystrophy-dystroglycanopathy (congenital without mental retardation), type B, 4;Muscular dystrophy-dystroglycanopathy (limb-girdle), type C, 4	3;3;3;3	known_molec_cause;known_molec_cause;known_molec_cause;known_molec_cause	1	Orphanet_272	0.82554	0
Blood	ENSG00000106701	FSD1L	ENSG00000106701	ENSG00000106701	protein_coding	protein_coding	0.682833	0.678167	0.39	0.39	0	0			0.990931	0.990931	1_to_1	identical gene model		8;14;4;6;14;13;11	11;14;4;14;13;6;8	7	7											0	MONDO_0005129	0.16025	0
Blood	ENSG00000106714	CNTNAP3	ENSG00000106714	ENSG00000106714	protein_coding	protein_coding	9.17701	9.22219	7.56	7.52	1	1	-0.015302	9.77974e-07	0.958188	0.957779	1_to_1	identical gene model		24;18;7;23;14;13;4;2;3;3;5;3	24;23;5;3;18;3;4;13;3;14;2;7	12	12		yes	Gap, GRC Housekeeping	Gap, GRC Housekeeping		High Signal Region					0	EFO_0005425	0.086426	0
Blood	ENSG00000106723	SPIN1	ENSG00000106723	ENSG00000106723	protein_coding	protein_coding	20.4049	20.2768	19.58	19.5	1	1	0.00270228	6.62105e-82	0.481353	0.481349	1_to_1	identical gene model		6;5;9;5;5;5	5;9;6;5;5;5	6	6											0	EFO_0009270	0.38002	0
Blood	ENSG00000106733	NMRK1	ENSG00000106733	ENSG00000106733	protein_coding	protein_coding	23.7322	23.577	22.79	22.67	1	1	0.00282481	5.43279e-58	0.915016	0.91502	1_to_1	identical gene model		9;8;10;2;2;2;7	10;9;8;2;7;2;2	7	7											0	EFO_0005423	0.18396	0
Blood	ENSG00000106771	TMEM245	ENSG00000106771	ENSG00000106771	protein_coding	protein_coding	18.6913	18.5693	17.735	17.575	1	1	0.00272988	9.99467e-85	0.520712	0.520712	1_to_1	identical gene model		18;12;4;2;16	18;4;12;16;2	5	5											0	EFO_0008354	0.41739	0
Blood	ENSG00000106772	PRUNE2	ENSG00000106772	ENSG00000106772	protein_coding	protein_coding	1.88738	1.87639	1.515	1.505	1	1	0.00273002	9.99467e-85	0.992005	0.992005	1_to_1	identical gene model		7;7;11;19;10;11;19;18;2;7;3;4;4;6;2	11;19;7;7;19;18;2;11;10;2;4;3;7;6;4	15	15	new_contig_added, diff_parts_same_contig										0	EFO_0004833	0.45113	0
Blood	ENSG00000106780	MEGF9	ENSG00000106780	ENSG00000106780	protein_coding	protein_coding	238.569	237.127	230.485	228.625	1	1	0.00272986	1.10707e-84	0	0	1_to_1	identical gene model		6	6	1	1											0	EFO_0004339	0.34295	0
Blood	ENSG00000106785	TRIM14	ENSG00000106785	ENSG00000106785	protein_coding	protein_coding	102.022	101.362	99.56	98.88	1	1	0.00268855	1.2191e-81	0.441859	0.441848	1_to_1	identical gene model		6;7;7;5;5;2	7;2;6;7;5;5	6	6											0	MONDO_0012495	0.51864	0
Blood	ENSG00000106789	CORO2A	ENSG00000106789	ENSG00000106789	protein_coding	protein_coding	0.292975	0.290633	0.23	0.23	1	1	0.00273004	9.99467e-85	0.993929	0.993929	1_to_1	identical gene model		12;12	12;12	2	2											0	EFO_0004531;EFO_0003923	0.093347	0
Blood	ENSG00000106799	TGFBR1	ENSG00000106799	ENSG00000106799	protein_coding	protein_coding	1.25978	1.25593	0.995	1	1	1	0.00273042	9.99467e-85	0.99383	0.99383	1_to_1	identical gene model		8;9;3;3;3;3;8;9;9;3	3;3;8;9;8;9;3;3;9;3	10	10							1	Loeys-Dietz syndrome 1;{Multiple self-healing squamous epithelioma, susceptibility to}	3;3	known_molec_cause;known_molec_cause	1	Orphanet_91387	0.80197	0
Blood	ENSG00000106803	SEC61B	ENSG00000106803	ENSG00000106803	protein_coding	protein_coding	136.4	135.56	129.12	128.53	1	1	0.00270457	1.63303e-81	0.796474	0.796471	1_to_1	identical gene model		4;2;4	4;4;2	3	3											0	EFO_0004875	0.2269	0
Blood	ENSG00000106804	C5	ENSG00000106804	ENSG00000106804	protein_coding	protein_coding	3.87989	3.85561	3.45	3.43	1	1	0.00272925	9.99467e-85	0.0535775	0.0535775	1_to_1	identical gene model		41;5;3;4;3	41;4;3;3;5	5	5							1	C5 deficiency;[Eculizumab, poor response to]	3;3	known_molec_cause;known_molec_cause	0	Orphanet_169150	0.67531	0
Blood	ENSG00000106809	OGN	ENSG00000106809	ENSG00000106809	protein_coding	protein_coding	0.384706	0.383529	0.23	0.23	0	0			0.919326	0.919326	1_to_1	identical gene model		7;7;5;2	7;7;2;5	4	4			Variation	Variation							0	EFO_0000389	0.26091	0
Blood	ENSG00000106819	ASPN	ENSG00000106819	ENSG00000106819	protein_coding	protein_coding	0.11	0.11	0.11	0.11	0	0			0.8	0.8	1_to_1	identical gene model		6;8;6;4	8;6;6;4	4	4			Variation	Variation			1	{Lumbar disc degeneration};{Osteoarthritis susceptibility 3}	3;3	known_molec_cause;known_molec_cause	0	EFO_0004994	0.37315	0
Blood	ENSG00000106823	ECM2	ENSG00000106823	ENSG00000106823	protein_coding	protein_coding	0.416667	0.4125	0.32	0.32	0	0			0.548765	0.548765	1_to_1	identical gene model		10;3;4;10	10;10;3;4	4	4			Variation	Variation							0	EFO_0004339	0.23345	0
Blood	ENSG00000106829	TLE4	ENSG00000106829	ENSG00000106829	protein_coding	protein_coding	16.9482	16.8456	15.88	15.76	1	1	0.00273021	9.99467e-85	0.996735	0.996735	1_to_1	identical gene model		19;5;3;21;18;20;6;5;7;11;10;6;5;21;5;5;4;21;4;4;4;3;6;6;3;4;8;4	18;5;20;21;10;6;21;21;5;4;3;19;7;6;5;11;6;4;4;3;6;3;5;4;4;8;5;4	28	28	diff_parts_same_contig										0	EFO_0004587	0.48004	0
Blood	ENSG00000106852	LHX6	ENSG00000106852	ENSG00000106852	protein_coding	protein_coding	0.14	0.13	0.14	0.13	0	0			0.962963	0.962963	1_to_1	identical gene model		9;8;9;10;2;3;9;2;4;7;3;3	9;9;8;10;7;9;3;2;2;3;3;4	12	12											0	EFO_0004784	0.34314	0
Blood	ENSG00000106853	PTGR1	ENSG00000106853	ENSG00000106853	protein_coding	protein_coding	0.348298	0.345106	0.24	0.23	0	0			0.948809	0.948809	1_to_1	identical gene model		10;4;4;10;10;5;11;2;10	10;10;11;10;10;5;4;4;2	9	9											0	EFO_0004747	0.27947	0
Blood	ENSG00000106868	SUSD1	ENSG00000106868	ENSG00000106868	protein_coding	protein_coding	5.48699	5.45287	5.15	5.13	1	1	0.00289521	6.00586e-38	0.978279	0.978281	1_to_1	identical gene model		16;16;18;17;7;4;4;2;4;3	17;16;16;18;4;4;7;2;3;4	10	10											0	EFO_0004528	0.51571	0
Blood	ENSG00000106927	AMBP	ENSG00000106927	ENSG00000106927	protein_coding	protein_coding	0.516364	0.513636	0.42	0.41	0	0			0.0833333	0.0833333	1_to_1	identical gene model		10;7;8;8	10;8;7;8	4	4											0	EFO_0007937	0.34887	0
Blood	ENSG00000106948	AKNA	ENSG00000106948	ENSG00000106948	protein_coding	protein_coding	40.6451	40.3995	40.15	39.98	1	1	0.00272926	1.00584e-84	0.995669	0.995669	1_to_1	identical gene model		21;22;11;20;8;22;3;2;5	22;22;8;5;21;20;2;3;11	9	9											0	EFO_0004735	0.46816	0
Blood	ENSG00000106952	TNFSF8	ENSG00000106952	ENSG00000106952	protein_coding	protein_coding	66.2383	65.8289	64.51	64.17	1	1	0.00272978	9.99467e-85	0.300103	0.300063	1_to_1	identical gene model		4;2;5	5;2;4	3	3											0	EFO_0004842	0.47343	0
Blood	ENSG00000106976	DNM1	ENSG00000106976	ENSG00000106976	protein_coding	protein_coding	1.65414	1.64308	1.25	1.24	1	1	0.00272993	9.99467e-85	0.951036	0.951036	1_to_1	identical gene model		23;22;23;19;6;23;9;22;5;3;22;22;21;2;5;22;2;2;2;2;2;10;2;2;2;2;14;2;2	2;2;23;22;23;23;21;10;22;22;22;22;2;14;19;2;9;2;2;6;2;2;5;5;2;3;2;2;2	29	29							1	Developmental and epileptic encephalopathy 31	3	known_molec_cause	0	MONDO_0016532	0.77646	0
Blood	ENSG00000106991	ENG	ENSG00000106991	ENSG00000106991	protein_coding	protein_coding	12.4957	12.4184	12.07	11.89	1	1	0.00272972	9.99467e-85	0.973129	0.973129	1_to_1	identical gene model		14;15;4;15;3	15;15;14;3;4	5	5							1	Telangiectasia, hereditary hemorrhagic, type 1	3	known_molec_cause	1	Orphanet_774	0.86006	0
Blood	ENSG00000106992	AK1	ENSG00000106992	ENSG00000106992	protein_coding	protein_coding	24.1083	23.9477	22.935	22.82	1	1	0.00267631	9.47177e-72	0.886568	0.886564	1_to_1	identical gene model		6;7;4;4;6;7	7;4;4;7;6;6	6	6							1	Hemolytic anemia due to adenylate kinase deficiency	3	known_molec_cause	0	Orphanet_86817	0.74768	0
Blood	ENSG00000106993	CDC37L1	ENSG00000106993	ENSG00000106993	protein_coding	protein_coding	7.68637	7.63278	6.46	6.41	1	1	0.00272877	9.99467e-85	0.674146	0.674146	1_to_1	identical gene model		7;7;2	7;7;2	3	3	new_contig_added, diff_parts_same_contig										0	EFO_0010701	0.28521	0
Blood	ENSG00000107014	RLN2	ENSG00000107014	ENSG00000107014	protein_coding	protein_coding	2.80828	2.78801	1.74	1.72	1	1	0.00273008	9.99467e-85	0.747135	0.747135	1_to_1	identical gene model		2;3	2;3	2	2											0	EFO_0000519	0.25117	0
Blood	ENSG00000107018	RLN1	ENSG00000107018	ENSG00000107018	protein_coding	protein_coding	1.53472	1.52509	1.34	1.335	1	1	0.00273002	9.99467e-85	0.536824	0.536824	1_to_1	identical gene model		2;2	2;2	2	2											0	EFO_0000304	0.18028	0
Blood	ENSG00000107020	PLGRKT	ENSG00000107020	ENSG00000107020	protein_coding	protein_coding	29.5045	29.2909	25.25	25.115	1	1	0.00277565	4.90886e-78	0.526081	0.526089	1_to_1	identical gene model		6;4;3;5	6;5;4;3	4	4											0	EFO_0009933	0.39596	0
Blood	ENSG00000107021	TBC1D13	ENSG00000107021	ENSG00000107021	protein_coding	protein_coding	8.27772	8.22537	7.75	7.63	1	1	0.00272878	1.00296e-84	0.947353	0.947352	1_to_1	identical gene model		10;12;9;6	12;6;9;10	4	4											0	EFO_0004612	0.14204	0
Blood	ENSG00000107036	RIC1	ENSG00000107036	ENSG00000107036	protein_coding	protein_coding	1.55376	1.54362	0.85	0.84	1	1	0.00273001	9.99467e-85	0.997413	0.997413	1_to_1	identical gene model		22;18;26;25;3;6;24	22;26;25;24;18;6;3	7	7							1	CATIFA syndrome	3	known_molec_cause	0	MONDO_0032901	0.48157	0
Blood	ENSG00000107077	KDM4C	ENSG00000107077	ENSG00000107077	protein_coding	protein_coding	7.89118	7.84129	7.175	7.145	1	1	0.00272926	9.99467e-85	0.975486	0.975486	1_to_1	identical gene model		21;22;4;9;15;15;3;3;8;4;2;2;4;18;18	18;15;4;21;22;8;18;3;4;15;2;9;2;4;3	15	15	hg19_errors_corrected		Unknown	Unknown							0	EFO_0004703	0.42561	0
Blood	ENSG00000107099	DOCK8	ENSG00000107099	ENSG00000107099	protein_coding	protein_coding	21.1317	21.0027	19.34	19.18	1	1	0.00274741	9.99467e-85	0.995681	0.995681	1_to_1	identical gene model		35;13;13;48;47;14;3;5;46;2;5;4;23;5;5;46;15	5;48;15;14;4;47;13;5;23;5;46;46;2;13;35;5;3	17	17						High Signal Region	1	Hyper-IgE recurrent infection syndrome, autosomal recessive	3	known_molec_cause	0	Orphanet_217390	0.78341	0
Blood	ENSG00000107104	KANK1	ENSG00000107104	ENSG00000107104	protein_coding	protein_coding	0.870487	0.864779	0.675	0.675	1	1	0.00273001	9.99467e-85	0.988955	0.988955	1_to_1	identical gene model		4;5;8;11;12;16;4;3;11;13;14	16;4;3;12;13;14;11;4;11;8;5	11	11							1	Cerebral palsy, spastic quadriplegic, 2	3	known_molec_cause	0	Orphanet_210141	0.48223	0
Blood	ENSG00000107105	ELAVL2	ENSG00000107105	ENSG00000107105	protein_coding	protein_coding	1.28	1.27	1.28	1.27	0	0			0.98913	0.98913	1_to_1	identical gene model		6;8;7;7;4;5;2;7	6;8;7;7;7;4;5;2	8	8	diff_parts_same_contig										0	EFO_0007660	0.50145	0
Blood	ENSG00000107130	NCS1	ENSG00000107130	ENSG00000107130	protein_coding	protein_coding	0.405869	0.403052	0.31	0.31	1	1	0.00273004	9.99467e-85	0.407848	0.407848	1_to_1	identical gene model		8;3;8	8;3;8	3	3			Gap	Gap							0	EFO_0006940	0.32396	0
Blood	ENSG00000107140	TESK1	ENSG00000107140	ENSG00000107140	protein_coding	protein_coding	25.9199	25.7587	25.54	25.41	1	1	0.00272976	9.99526e-85	0.97184	0.97184	1_to_1	identical gene model		10;3;4;3;9;11	10;11;9;4;3;3	6	6											0	EFO_0000304	0.22588	0
Blood	ENSG00000107147	KCNT1	ENSG00000107147	ENSG00000107147	protein_coding	protein_coding	0.76494	0.760361	0.64	0.64	1	1	0.00273003	9.99467e-85	0.642931	0.642931	1_to_1	identical gene model		31;31;32;10;2;32;32;31;32;23;31;31;31;32;9;3;2;2;2;2;2;2;2;2;2;2;2;32;30;3;31;31	31;32;31;32;2;2;32;10;32;31;31;31;32;31;32;2;2;30;31;31;2;2;23;2;2;3;2;2;2;9;3;2	32	32							1	Developmental and epileptic encephalopathy 14;Epilepsy nocturnal frontal lobe, 5	3;3	known_molec_cause;known_molec_cause	1	Orphanet_293181	0.81436	0
Blood	ENSG00000107159	CA9	ENSG00000107159	ENSG00000107159	protein_coding	protein_coding	0.26	0.26	0.26	0.26	0	0			0.967742	0.967742	1_to_1	identical gene model		11;2;7;9	9;11;7;2	4	4							1	[Blood group, MNSs system];{Malaria, resistance to}	3;3	known_molec_cause;known_molec_cause	0	EFO_0000474	0.43836	0
Blood	ENSG00000107164	FUBP3	ENSG00000107164	ENSG00000107164	protein_coding	protein_coding	10.2419	10.1815	7.75	7.7	1	1	0.00272982	9.99467e-85	0.963835	0.963835	1_to_1	identical gene model		19;5;2;3;8;2;21	2;19;21;5;8;3;2	7	7	hg19_errors_corrected										0	EFO_0004339	0.33943	0
Blood	ENSG00000107165	TYRP1	ENSG00000107165	ENSG00000107165	protein_coding	protein_coding	0.15	0.15	0.15	0.15	0	0			0	0	1_to_1	identical gene model		5;4;8;2;2;2;2	2;2;8;5;4;2;2	7	7	diff_parts_same_contig						1	Albinism, oculocutaneous, type III;[Skin/hair/eye pigmentation, variation in, 11 (Melanesian blond hair)]	3;3	known_molec_cause;known_molec_cause	0	Orphanet_79433	0.73223	0
Blood	ENSG00000107175	CREB3	ENSG00000107175	ENSG00000107175	protein_coding	protein_coding	23.7194	23.5608	23.38	23.19	1	1	0.00272954	9.99526e-85	0.814306	0.814304	1_to_1	identical gene model		9;8	8;9	2	2											0	EFO_0006318	0.11087	0
Blood	ENSG00000107185	RGP1	ENSG00000107185	ENSG00000107185	protein_coding	protein_coding	25.6979	25.5356	26	25.875	1	1	0.00275378	8.3859e-84	0.271535	0.271538	1_to_1	identical gene model		9;9	9;9	2	2											0	EFO_0004995	0.23809	0
Blood	ENSG00000107186	MPDZ	ENSG00000107186	ENSG00000107186	protein_coding	protein_coding	0.356	0.352	0.41	0.4	0	0			0.868186	0.868186	1_to_1	identical gene model	0.999896	22;47;7;46;6;5;16;45;4;7;44;25;29;5;46;5;20;25;48	47;7;46;46;29;22;16;25;25;44;45;20;48;5;7;5;6;5;4	19	19	new_contig_added, diff_parts_same_contig						1	Hydrocephalus, congenital, 2, with or without brain or eye anomalies	3	known_molec_cause	0	Orphanet_2185	0.69589	0
Blood	ENSG00000107187	LHX3	ENSG00000107187	ENSG00000107187	protein_coding	protein_coding	0.346667	0.34	0.19	0.18	0	0			0.908333	0.908333	1_to_1	identical gene model		6;6;6;5	6;6;6;5	4	4							1	Pituitary hormone deficiency, combined, 3	3	known_molec_cause	0	Orphanet_231720	0.76047	0
Blood	ENSG00000107201	RIGI	ENSG00000107201	ENSG00000107201	protein_coding	protein_coding	9.77605	9.71263	7.61	7.57	1	1	0.00304326	4.13287e-34	0.942171	0.94218	1_to_1	identical gene model		17;18	18;17	2	2							1	Singleton-Merten syndrome 2	3	known_molec_cause	0	MONDO_0008429	0.62118	0
Blood	ENSG00000107223	EDF1	ENSG00000107223	ENSG00000107223	protein_coding	protein_coding	567.386	563.325	560.08	556.545	1	1	0.00273407	2.4173e-83	0.795241	0.795242	1_to_1	identical gene model		5;4;5	5;5;4	3	3											0	EFO_0002618	0.17309	0
Blood	ENSG00000107242	PIP5K1B	ENSG00000107242	ENSG00000107242	protein_coding	protein_coding	2.243	2.22893	2.045	2.03	1	1	0.00272982	9.99467e-85	0.939296	0.939296	1_to_1	identical gene model		16;6;8;7;5;2;21;14	16;14;5;2;6;8;7;21	8	8											0	EFO_0005208	0.42206	0
Blood	ENSG00000107249	GLIS3	ENSG00000107249	ENSG00000107249	protein_coding	protein_coding	0.4825	0.48	0.385	0.385	0	0			0.986489	0.986489	1_to_1	identical gene model		10;11;8;3;3;4;2;6;3;5;2;4;3;3;4;2;3;4;9	10;11;8;9;6;3;4;3;2;3;2;4;3;3;4;3;4;2;5	19	19	new_contig_added, diff_parts_same_contig						1	Diabetes mellitus, neonatal, with congenital hypothyroidism	3	known_molec_cause	0	MONDO_0012436	0.77645	0
Blood	ENSG00000107262	BAG1	ENSG00000107262	ENSG00000107262	protein_coding	protein_coding	22.6051	22.4349	20.1	19.955	1	1	0.00272961	9.99467e-85	0.973627	0.973627	1_to_1	identical gene model		4;7;8;5;2;3;4;2;4;7;3	4;7;4;5;7;8;2;3;4;3;2	11	11							1	Microphthalmia, syndromic 12	3	known_molec_cause	0	MONDO_0007254	0.097036	0
Blood	ENSG00000107263	RAPGEF1	ENSG00000107263	ENSG00000107263	protein_coding	protein_coding	19.9023	19.7818	19.28	19.17	1	1	0.00284836	3.44742e-51	0.996795	0.996795	1_to_1	identical gene model		24;24;24;10;5;4;6	24;24;24;10;5;6;4	7	7											0	EFO_0000389	0.31591	0
Blood	ENSG00000107281	NPDC1	ENSG00000107281	ENSG00000107281	protein_coding	protein_coding	31.4924	31.288	29.665	29.505	1	1	0.00272993	9.99467e-85	0.821248	0.821241	1_to_1	identical gene model		8;9;3;2;3;2	9;8;2;3;3;2	6	6	diff_parts_same_contig										0	EFO_0004308	0.16135	0
Blood	ENSG00000107282	APBA1	ENSG00000107282	ENSG00000107282	protein_coding	protein_coding	1.06577	1.05955	0.83	0.82	1	1	0.00273023	9.99467e-85	0.0514975	0.0514975	1_to_1	identical gene model		13;3;1	13;3;1	3	3	diff_parts_same_contig		Variation	Variation							0	EFO_0004337	0.40305	0
Blood	ENSG00000107290	SETX	ENSG00000107290	ENSG00000107290	protein_coding	protein_coding	34.6777	34.4487	33.76	33.585	1	1	0.00270877	7.69272e-83	0.88854	0.888538	1_to_1	identical gene model		26;17;3;2;5	26;17;5;3;2	5	5							1	Amyotrophic lateral sclerosis 4, juvenile;Spinocerebellar ataxia, autosomal recessive, with axonal neuropathy 2	3;3	known_molec_cause;known_molec_cause	0	Orphanet_64753	0.76421	0
Blood	ENSG00000107295	SH3GL2	ENSG00000107295	ENSG00000107295	protein_coding	protein_coding	0.38	0.372857	0.32	0.32	0	0			0	0	1_to_1	identical gene model		9;2	9;2	2	2											0	MONDO_0005180	0.47501	0
Blood	ENSG00000107317	PTGDS	ENSG00000107317	ENSG00000107317	protein_coding	protein_coding	24.5337	24.3804	19.87	19.72	1	1	0.00272996	9.99467e-85	0.9287	0.9287	1_to_1	identical gene model		3;7;3;3;6;5;2;2;6;5	5;3;7;5;3;6;2;6;2;3	10	10	diff_parts_same_contig										0	EFO_0007937	0.27287	0
Blood	ENSG00000107331	ABCA2	ENSG00000107331	ENSG00000107331	protein_coding	protein_coding	28.1261	27.9548	26.37	26.25	1	1	0.00272412	1.49156e-53	0.994995	0.994995	1_to_1	identical gene model	0.999793	49;49;48;6;3;7;4;47;6;2;4;8;2;2;5;7;35;47;20;6;12;10;49;4	49;49;48;49;35;47;47;4;6;2;6;4;7;20;2;12;5;2;8;10;7;6;4;3	24	24	new_contig_added, diff_parts_same_contig						1	Intellectual developmental disorder with poor growth and with or without seizures or ataxia	3	known_molec_cause	0	MONDO_0032930	0.61563	0
Blood	ENSG00000107338	SHB	ENSG00000107338	ENSG00000107338	protein_coding	protein_coding	0.681161	0.676255	0.62	0.61	1	1	0.00272996	9.99467e-85	0.324861	0.324861	1_to_1	identical gene model		6	6	1	1	diff_parts_same_contig										0	EFO_0007825	0.3167	0
Blood	ENSG00000107341	UBE2R2	ENSG00000107341	ENSG00000107341	protein_coding	protein_coding	182.577	181.438	176.55	175.335	1	1	0.00272031	1.81433e-84	0	0	1_to_1	identical gene model		5	5	1	1											0	EFO_0000349	0.18479	0
Blood	ENSG00000107362	ABHD17B	ENSG00000107362	ENSG00000107362	protein_coding	protein_coding	16.9656	16.8579	15.67	15.58	1	1	0.0027296	9.99467e-85	0.509447	0.509415	1_to_1	identical gene model		4;5	5;4	2	2	new_contig_added, diff_parts_same_contig										0	Orphanet_791	0.075209	0
Blood	ENSG00000107371	EXOSC3	ENSG00000107371	ENSG00000107371	protein_coding	protein_coding	11.7636	11.6911	9.73	9.685	1	1	0.0027291	9.99467e-85	0.928529	0.928529	1_to_1	identical gene model		4;3;4;3;4;4;3;2	4;4;3;3;4;4;3;2	8	8	diff_parts_same_contig						1	Pontocerebellar hypoplasia, type 1B	3	known_molec_cause	0	Orphanet_2254	0.77483	0
Blood	ENSG00000107372	ZFAND5	ENSG00000107372	ENSG00000107372	protein_coding	protein_coding	29.4863	29.298	27.66	27.58	1	1	0.00272894	1.00691e-84	0.985132	0.985132	1_to_1	identical gene model		6;7;5;6;7;4;2;6	7;6;6;6;7;4;5;2	8	8											0	EFO_0004713	0.22157	0
Blood	ENSG00000107404	DVL1	ENSG00000107404	ENSG00000107404	protein_coding	protein_coding	9.69453	9.6354	8.47	8.425	1	1	0.00272968	9.99472e-85	0.98304	0.983039	1_to_1	identical gene model		15;15;4;9;8;6;3;5	15;15;9;6;8;5;3;4	8	8	new_contig_added, diff_parts_same_contig		Localization Problem	Localization Problem			1	Robinow syndrome, autosomal dominant 2	3	known_molec_cause	0	Orphanet_3107	0.68283	0
Blood	ENSG00000107438	PDLIM1	ENSG00000107438	ENSG00000107438	protein_coding	protein_coding	76.3935	75.9032	71.595	71.2	1	1	0.00273002	9.99467e-85	0.71373	0.713735	1_to_1	identical gene model		7;6;2;2;4	7;2;6;2;4	5	5											0	EFO_0004747	0.39612	0
Blood	ENSG00000107443	CCNJ	ENSG00000107443	ENSG00000107443	protein_coding	protein_coding	0.579014	0.575728	0.49	0.49	1	1	0.00272998	9.99467e-85	0.98302	0.98302	1_to_1	identical gene model		6;6;6	6;6;6	3	3											0	EFO_0004704	0.44582	0
Blood	ENSG00000107447	DNTT	ENSG00000107447	ENSG00000107447	protein_coding	protein_coding	0.454058	0.451304	0.31	0.31	0	0			0.868786	0.868786	1_to_1	identical gene model		11;11	11;11	2	2											0	GO_0007568	0.19835	0
Blood	ENSG00000107485	GATA3	ENSG00000107485	ENSG00000107485	protein_coding	protein_coding	8.38796	8.33864	7.715	7.68	1	1	0.00272952	9.99467e-85	0.927264	0.927264	1_to_1	identical gene model		6;6;3;3;2	2;3;6;6;3	5	5				GRC Housekeeping			1	Hypoparathyroidism, sensorineural deafness, and renal dysplasia	3	known_molec_cause	0	Orphanet_2237	0.78314	1			yes
Blood	ENSG00000107518	ATRNL1	ENSG00000107518	ENSG00000107518	protein_coding	protein_coding	0.776667	0.773333	0.76	0.75	0	0			0.91068	0.91068	1_to_1	exon_length_diff	0.999772	29;5;2;3;6;6;7;6;8;10;30	29;8;10;6;7;30;3;6;6;5;2	11	11	new_contig_added, diff_parts_same_contig		Variation								0	EFO_0004703	0.35801	0
Blood	ENSG00000107521	HPS1	ENSG00000107521	ENSG00000107521	protein_coding	protein_coding	62.657	62.2242	59.51	59.18	1	1	0.00272909	1.00742e-84	0.987857	0.987857	1_to_1	identical gene model		20;10;9;20;4;2;4;19;8;4;9;7;4;9;20	20;20;20;19;2;9;9;8;4;9;10;4;7;4;4	15	15							1	Hermansky-Pudlak syndrome 1	3	known_molec_cause	0	MONDO_0019312	0.7986	0
Blood	ENSG00000107537	PHYH	ENSG00000107537	ENSG00000107537	protein_coding	protein_coding	2.23529	2.2211	1.89	1.87	1	1	0.00273	9.99467e-85	0.976715	0.976715	1_to_1	identical gene model		9;8;9;7;3;2;6	8;9;9;7;6;2;3	7	7				GRC Housekeeping			1	Refsum disease	3	known_molec_cause	1	Orphanet_773	0.81774	0
Blood	ENSG00000107551	RASSF4	ENSG00000107551	ENSG00000107551	protein_coding	protein_coding	39.0029	38.7566	35.86	35.69	1	1	0.00274334	1.28594e-84	0.906276	0.906276	1_to_1	identical gene model		11;5;4;4;7;4;5;8;8;3;10;3	10;11;5;8;4;4;8;7;5;4;3;3	12	12				GRC Housekeeping							0	EFO_0004747	0.29964	0
Blood	ENSG00000107554	DNMBP	ENSG00000107554	ENSG00000107554	protein_coding	protein_coding	2.71806	2.71026	2.52	2.505	1	1	0.00272941	1.02984e-84	0.913511	0.913511	1_to_1	identical gene model		17;2;14;14	17;14;14;2	4	4							1	Cataract 48	3	known_molec_cause	0	MONDO_0005129	0.55384	0
Blood	ENSG00000107560	RAB11FIP2	ENSG00000107560	ENSG00000107560	protein_coding	protein_coding	1.289	1.28197	0.53	0.52	1	1	0.00272976	9.99467e-85	0.972478	0.972478	1_to_1	identical gene model		5;6;3;2	5;6;3;2	4	4											0	EFO_0003963	0.21103	0
Blood	ENSG00000107562	CXCL12	ENSG00000107562	ENSG00000107562	protein_coding	protein_coding	0.308913	0.307174	0.235	0.23	0	0			0.321612	0.321612	1_to_1	identical gene model		3;4;4;3;4;3;2;3	4;3;3;4;3;4;3;2	8	8				GRC Housekeeping			1	{AIDS, resistance to}	3	known_molec_cause	0	EFO_0005091	0.47535	0
Blood	ENSG00000107566	ERLIN1	ENSG00000107566	ENSG00000107566	protein_coding	protein_coding	26.2935	26.1238	25.825	25.62	1	1	0.00273003	9.99467e-85	0.531434	0.531434	1_to_1	identical gene model		11;12;11	11;12;11	3	3							1	Spastic paraplegia 62	3	known_molec_cause	0	Orphanet_401785	0.70488	0
Blood	ENSG00000107581	EIF3A	ENSG00000107581	ENSG00000107581	protein_coding	protein_coding	18.8867	18.7637	16.4	16.29	1	1	0.00273013	9.99467e-85	0.898539	0.898539	1_to_1	identical gene model		22;3;23	22;23;3	3	3											0	EFO_0007985	0.27774	0
Blood	ENSG00000107593	PKD2L1	ENSG00000107593	ENSG00000107593	protein_coding	protein_coding	0.268667	0.268	0.2	0.2	0	0			0.920423	0.920423	1_to_1	identical gene model		16;2;16;3	16;2;16;3	4	4											0	EFO_0005653	0.36154	0
Blood	ENSG00000107611	CUBN	ENSG00000107611	ENSG00000107611	protein_coding	protein_coding	3.63839	3.61557	3.19	3.17	1	1	0.00272915	1.00145e-84	0.158497	0.158497	1_to_1	identical gene model		5;67;5;3;4;4;5	67;4;5;4;3;5;5	7	7				GRC Housekeeping			1	Imerslund-Grasbeck syndrome 1;[Proteinuria, chronic benign]	3;3	known_molec_cause;known_molec_cause	1	Orphanet_35858	0.80364	0
Blood	ENSG00000107614	TRDMT1	ENSG00000107614	ENSG00000107614	protein_coding	protein_coding	2.37625	2.36157	2.03	2.015	1	1	0.00272927	9.99467e-85	0.823746	0.823746	1_to_1	identical gene model		5;12;11;5;3;3;10;3;3;5;9;6	11;12;9;10;5;5;5;3;6;3;3;3	12	12				GRC Housekeeping							0	EFO_0004309	0.4241	0
Blood	ENSG00000107625	DDX50	ENSG00000107625	ENSG00000107625	protein_coding	protein_coding	14.1456	14.0545	13.105	13.015	1	1	0.00272972	9.99467e-85	0.888258	0.88826	1_to_1	identical gene model		15;4;6;6;7;23	7;23;15;6;4;6	6	6				GRC Housekeeping							0	EFO_0001663	0.11087	0
Blood	ENSG00000107643	MAPK8	ENSG00000107643	ENSG00000107643	protein_coding	protein_coding	5.45531	5.42062	4.83	4.79	1	1	0.00272946	9.99467e-85	0.986529	0.986529	1_to_1	identical gene model		10;7;11;15;11;12;12;7;5;7;2;3;6;4;5;2	12;7;5;12;15;7;5;10;11;11;7;6;4;3;2;2	16	16	diff_parts_same_contig		Path Problem	Gap, GRC Housekeeping, Path Problem							0	EFO_0000519	0.31329	0
Blood	ENSG00000107651	SEC23IP	ENSG00000107651	ENSG00000107651	protein_coding	protein_coding	19.109	18.9837	17.895	17.78	1	1	0.00274575	9.99467e-85	0.544392	0.54441	1_to_1	identical gene model		19;2;5;3;2;4;2;9	19;2;9;2;5;3;4;2	8	8	new_contig_added, diff_parts_same_contig										0	EFO_0004908	0.3175	0
Blood	ENSG00000107669	ATE1	ENSG00000107669	ENSG00000107669	protein_coding	protein_coding	2.03846	2.02756	0.35	0.345	0	0	0.00273002	9.99467e-85	0.999167	0.999167	1_to_1	identical gene model		12;10;12;12;6;3;2;12;11	12;10;12;11;12;12;2;3;6	9	9	diff_parts_same_contig										0	EFO_0009270	0.42976	0
Blood	ENSG00000107672	NSMCE4A	ENSG00000107672	ENSG00000107672	protein_coding	protein_coding	37.0389	36.7846	32.555	32.35	1	1	0.00272899	9.99467e-85	0.943368	0.943366	1_to_1	identical gene model		7;11;3;5;3;9;4;2;3;4;11	11;3;2;11;9;4;7;5;3;4;3	11	11											0	EFO_0000304	0.22531	0
Blood	ENSG00000107679	PLEKHA1	ENSG00000107679	ENSG00000107679	protein_coding	protein_coding	1.85452	1.8424	1.57	1.57	1	1	0.00272884	1.00507e-84	0.964373	0.964373	1_to_1	identical gene model		12;13;12;13;11;7;4;5	12;5;13;7;13;12;11;4	8	8	diff_parts_same_contig, new_contig_added										0	MONDO_0005148	0.46408	0
Blood	ENSG00000107719	PALD1	ENSG00000107719	ENSG00000107719	protein_coding	protein_coding	1.93531	1.92313	1.83	1.81	1	1	0.00272929	9.99467e-85	0	0	1_to_1	identical gene model		20	20	1	1				GRC Housekeeping							0	EFO_0009063	0.045887	0
Blood	ENSG00000107731	UNC5B	ENSG00000107731	ENSG00000107731	protein_coding	protein_coding	0.170714	0.17	0.14	0.14	0	0			0.984508	0.984508	1_to_1	identical gene model		17;16	17;16	2	2	diff_parts_same_contig			GRC Housekeeping							0	EFO_0008328	0.32523	0
Blood	ENSG00000107736	CDH23	ENSG00000107736	ENSG00000107736	protein_coding	protein_coding	8.39876	8.34592	8.195	8.16	1	1	0.00272967	9.99467e-85	0.96475	0.96475	1_to_1	identical gene model		70;26;23;9;32;12;28;14;23;4;21;32;22;68;25;10;4;10;22	70;68;25;23;22;22;21	19	7	diff_parts_same_contig			GRC Housekeeping			1	Deafness, autosomal recessive 12;Usher syndrome, type 1D;Usher syndrome, type 1D/F digenic;{Pituitary adenoma 5, multiple types}	3;3;3;3	known_molec_cause;known_molec_cause;known_molec_cause;known_molec_cause	1	MONDO_0019501	0.83973	0
Blood	ENSG00000107738	VSIR	ENSG00000107738	ENSG00000107738	protein_coding	protein_coding	1109.28	1102.22	1107.95	1101.5	1	1	0.0027323	3.20482e-84	0.488003	0.488009	1_to_1	identical gene model		7;5;2	7;5;2	3	3				GRC Housekeeping							0	EFO_0004308	0.45904	0
Blood	ENSG00000107742	SPOCK2	ENSG00000107742	ENSG00000107742	protein_coding	protein_coding	14.5784	14.4807	13.255	13.175	1	1	0.00253868	1.46426e-28	0.99736	0.997359	1_to_1	identical gene model		12;11;3;6;7;7;2;2;10	11;12;10;7;7;6;3;2;2	9	9	new_contig_added, diff_parts_same_contig			GRC Housekeeping							0	MONDO_0005148	0.29958	0
Blood	ENSG00000107745	MICU1	ENSG00000107745	ENSG00000107745	protein_coding	protein_coding	2.68454	2.66754	2.315	2.3	1	1	0.00273006	9.99467e-85	0.998001	0.998001	1_to_1	identical gene model		12;12;9;7;10;4;7;3;10;2;13;14	12;12;10;13;14;7;9;4;10;7;2;3	12	12				GRC Housekeeping			1	Myopathy with extrapyramidal signs	3	known_molec_cause	0	Orphanet_401768	0.77603	0
Blood	ENSG00000107758	PPP3CB	ENSG00000107758	ENSG00000107758	protein_coding	protein_coding	7.631	7.58075	7.005	6.955	1	1	0.00272918	9.99467e-85	0.977727	0.977727	1_to_1	identical gene model		12;14;13;14;7;5	14;13;14;7;12;5	6	6				GRC Housekeeping			1	Cornea plana 2, autosomal recessive	3	known_molec_cause	0	MONDO_0011962	0.24126	0
Blood	ENSG00000107771	CCSER2	ENSG00000107771	ENSG00000107771	protein_coding	protein_coding	0.877525	0.872424	0.64	0.63	1	1	0.00273002	9.99467e-85	0.998299	0.998299	1_to_1	identical gene model		11;3;10;6;5;7;7;4;7;8	3;10;11;7;8;4;7;7;6;5	10	10	new_contig_added, diff_parts_same_contig			GRC Housekeeping							0	EFO_0004713	0.28803	0
Blood	ENSG00000107779	BMPR1A	ENSG00000107779	ENSG00000107779	protein_coding	protein_coding	1.47578	1.46381	0.97	0.965	1	1	0.00272994	9.99467e-85	0.829192	0.829192	1_to_1	identical gene model		13;4;13;13;14	14;13;13;13;4	5	5				GRC Housekeeping			1	Polyposis syndrome, hereditary mixed, 2;Polyposis, juvenile intestinal	3;3	known_molec_cause;known_molec_cause	0	Orphanet_329971	0.79503	1	juvenile polyposis	yes
Blood	ENSG00000107789	MINPP1	ENSG00000107789	ENSG00000107789	protein_coding	protein_coding	0.583204	0.58	0.47	0.46	1	1	0.00273002	9.99467e-85	0.993018	0.993018	1_to_1	identical gene model		3;5;3;5	3;5;5;3	4	4							1	Pontocerebellar hypoplasia, type 16;{Thyroid carcinoma, follicular}	3;3	known_molec_cause;known_molec_cause	0	EFO_0000501	0.58262	0
Blood	ENSG00000107796	ACTA2	ENSG00000107796	ENSG00000107796	protein_coding	protein_coding	21.3587	21.2272	18.885	18.775	1	1	0.00273002	9.99467e-85	0.647147	0.647147	1_to_1	identical gene model		9;5;5;6;2;3	9;6;5;5;3;2	6	6							1	Aortic aneurysm, familial thoracic 6;Moyamoya disease 5;Multisystemic smooth muscle dysfunction syndrome	3;3;3	known_molec_cause;known_molec_cause;known_molec_cause	1	Orphanet_91387	0.81249	0
Blood	ENSG00000107798	LIPA	ENSG00000107798	ENSG00000107798	protein_coding	protein_coding	3.26281	3.24163	2.895	2.88	1	1	0.00272974	9.99467e-85	0.995271	0.995271	1_to_1	identical gene model		6;10;9;7;8;3;4;3	9;10;8;7;6;4;3;3	8	8							1	Cholesteryl ester storage disease;Wolman disease	3;3	known_molec_cause;known_molec_cause	0	MONDO_0019148	0.79844	0
Blood	ENSG00000107807	TLX1	ENSG00000107807	ENSG00000107807	protein_coding	protein_coding	0.2	0.2	0.2	0.2	0	0			0.75	0.75	1_to_1	identical gene model		3;2;3;2;2	3;3;2;2;2	5	5											0	EFO_0000365	0.3758	1			yes
Blood	ENSG00000107815	TWNK	ENSG00000107815	ENSG00000107815	protein_coding	protein_coding	1.48724	1.4773	0.76	0.76	1	1	0.00273002	9.99467e-85	0.995783	0.995783	1_to_1	identical gene model		5;5;2;5;5;5;4;5;5	5;5;5;5;5;4;2;5;5	9	9							1	Mitochondrial DNA depletion syndrome 7 (hepatocerebral type);Perrault syndrome 5;Progressive external ophthalmoplegia with mitochondrial DNA deletions, autosomal dominant 3	3;3;3	known_molec_cause;known_molec_cause;known_molec_cause	1	Orphanet_1186	0.80403	0
Blood	ENSG00000107816	LZTS2	ENSG00000107816	ENSG00000107816	protein_coding	protein_coding	6.78291	6.74095	5.93	5.89	1	1	0.00272914	1.00052e-84	0.937311	0.937311	1_to_1	identical gene model		4;5;3;3;3;2;2	3;5;2;3;2;4;3	7	7											0	EFO_0600008	0.12243	0
Blood	ENSG00000107819	SFXN3	ENSG00000107819	ENSG00000107819	protein_coding	protein_coding	19.4312	19.3102	17.98	17.875	1	1	0.0027293	9.99467e-85	0.974309	0.974309	1_to_1	identical gene model		12;12;5;2;3;4;6	12;12;6;5;4;2;3	7	7											0	EFO_0010642	0.11827	0
Blood	ENSG00000107821	KAZALD1	ENSG00000107821	ENSG00000107821	protein_coding	protein_coding	0.634848	0.63101	0.31	0.31	1	1	0.00273004	9.99467e-85	0.564458	0.564458	1_to_1	identical gene model		5;2;3;5;4;1	5;4;3;5;2;1	6	6											0	EFO_0007814	0.41698	0
Blood	ENSG00000107829	FBXW4	ENSG00000107829	ENSG00000107829	protein_coding	protein_coding	14.5369	14.4443	13.505	13.425	1	1	0.00272975	9.99467e-85	0.989604	0.989604	1_to_1	identical gene model		9;6;4;3;2;9	4;9;9;3;6;2	6	6			Clone Problem	Clone Problem			1	Split-hand/foot malformation 3, gene duplication syndrome	4	del_dup_syndrome	0	Orphanet_2440	0.42754	0
Blood	ENSG00000107831	FGF8	ENSG00000107831	ENSG00000107831	protein_coding	protein_coding	1.15727	1.15182	0.8	0.8	0	0			0.881329	0.881329	1_to_1	identical gene model		6;6;5;5;5;4;5	5;6;5;6;5;5;4	7	7	diff_parts_same_contig		Clone Problem	Clone Problem			1	Hypogonadotropic hypogonadism 6 with or without anosmia	3	known_molec_cause	0	MONDO_0018800	0.7441	0
Blood	ENSG00000107833	NPM3	ENSG00000107833	ENSG00000107833	protein_coding	protein_coding	10.2793	10.2126	9.195	9.175	1	1	0.00272928	9.99467e-85	0.88297	0.88297	1_to_1	identical gene model		6;5;3;5	6;5;5;3	4	4	diff_parts_same_contig		Clone Problem	Clone Problem							0	EFO_0008354	0.23498	0
Blood	ENSG00000107854	TNKS2	ENSG00000107854	ENSG00000107854	protein_coding	protein_coding	55.8633	55.5139	53.855	53.595	1	1	0.00273026	9.99467e-85	0	0	1_to_1	identical gene model		27	27	1	1											0	EFO_0004696	0.50016	0
Blood	ENSG00000107859	PITX3	ENSG00000107859	ENSG00000107859	protein_coding	protein_coding	1.16	1.15	1.16	1.15	0	0			0.75	0.75	1_to_1	identical gene model		4;4	4;4	2	2							1	Anterior segment dysgenesis 1, multiple subtypes;Anterior segment dysgenesis 2, multiple subtypes;Cataract 11, multiple types;Cataract 11, syndromic, autosomal recessive;Cataract 34, multiple types;{Aortic aneurysm, familial thoracic 11, susceptibility to}	3;3;3;3;3;3	known_molec_cause;known_molec_cause;known_molec_cause;known_molec_cause;known_molec_cause;known_molec_cause	0	MONDO_0011060	0.736	0
Blood	ENSG00000107862	GBF1	ENSG00000107862	ENSG00000107862	protein_coding	protein_coding	2.50226	2.48755	1.98	1.96	1	1	0.0027299	9.99467e-85	0.993432	0.993433	1_to_1	identical gene model		40;2;41;41	40;41;41;2	4	4							1	Charcot-Marie-Tooth disease, axonal, type 2GG	3	known_molec_cause	0	MONDO_0011675;Orphanet_100043	0.47825	0
Blood	ENSG00000107863	ARHGAP21	ENSG00000107863	ENSG00000107863	protein_coding	protein_coding	3.15082	3.13142	2.82	2.8	1	1	0.00272996	9.99467e-85	0.995958	0.995958	1_to_1	identical gene model		18;15;26;7;8;4;17;2;4;2;6;2;3;2;17;7;19;20;6;15	19;26;17;15;18;2;20;8;3;4;15;17;7;2;2;6;7;6;4;2	20	20				GRC Housekeeping							0	EFO_0004995	0.40005	0
Blood	ENSG00000107864	CPEB3	ENSG00000107864	ENSG00000107864	protein_coding	protein_coding	0.240059	0.238521	0.2	0.2	1	1	0.00273001	9.99467e-85	0.980231	0.980233	1_to_1	identical gene model	0.999449	10;10;10	10;10;10	3	3	new_contig_added, diff_parts_same_contig										0	EFO_0004343	0.3044	1			yes
Blood	ENSG00000107872	FBXL15	ENSG00000107872	ENSG00000107872	protein_coding	protein_coding	1.84197	1.82973	1.38	1.37	1	1	0.00273002	9.99467e-85	0.998308	0.998308	1_to_1	identical gene model		4;4;4;4;4;3;2	4;2;4;3;4;4;4	7	7											0	Orphanet_552	0.057082	0
Blood	ENSG00000107874	CUEDC2	ENSG00000107874	ENSG00000107874	protein_coding	protein_coding	59.3262	58.9413	59.93	59.57	1	1	0.00278527	1.2254e-78	0.833812	0.833815	1_to_1	identical gene model		9;3;5;5	3;9;5;5	4	4											0	EFO_0000616	0.081978	0
Blood	ENSG00000107882	SUFU	ENSG00000107882	ENSG00000107882	protein_coding	protein_coding	26.2518	26.0863	26.545	26.225	1	1	0.00275152	3.13211e-84	0.349748	0.34975	1_to_1	identical gene model		11;12;10;6	12;11;10;6	4	4							1	Basal cell nevus syndrome;Joubert syndrome 32;Medulloblastoma, desmoplastic;{Meningioma, familial, susceptibility to}	3;3;3;3	known_molec_cause;known_molec_cause;known_molec_cause;known_molec_cause	0	EFO_0002939	0.78168	1	medulloblastoma predisposition	yes	yes
Blood	ENSG00000107890	ANKRD26	ENSG00000107890	ENSG00000107890	protein_coding	protein_coding	0.684121	0.674303	0.37	0.36	1	1	0.00273002	9.99467e-85	0.988541	0.988541	1_to_1	identical gene model		34;34;6;4;3;5;6;13;15;18;9;6;20;13;24;4;13;14;25	6;6;13;6;34;4;15;34;9;25;24;5;18;20;13;14;13;3;4	19	19	diff_parts_same_contig			GRC Housekeeping			1	Thrombocytopenia 2	3	known_molec_cause	0	HP_0001873	0.754	0
Blood	ENSG00000107897	ACBD5	ENSG00000107897	ENSG00000107897	protein_coding	protein_coding	1.33451	1.32688	0.98	0.98	1	1	0.00233624	2.49453e-08	0.995419	0.995417	1_to_1	identical gene model	0.999989	13;12;12;13;13;8;8;12	13;12;12;13;13;12;8;8	8	8	new_contig_added, diff_parts_same_contig			GRC Housekeeping			1	Retinal dystrophy with leukodystrophy	3	known_molec_cause	0	MONDO_0100112	0.50817	0
Blood	ENSG00000107902	LHPP	ENSG00000107902	ENSG00000107902	protein_coding	protein_coding	26.3743	26.2117	23.04	23.08	1	1	0.00243395	2.33907e-08	0.915071	0.915057	1_to_1	identical gene model		6;7;6;4;3;2;2;2;2	7;6;6;2;4;2;3;2;2	9	9											0	EFO_0004339	0.41679	0
Blood	ENSG00000107929	LARP4B	ENSG00000107929	ENSG00000107929	protein_coding	protein_coding	51.5348	51.2134	51.145	50.955	1	1	0.0027266	1.55189e-83	0.594123	0.594125	1_to_1	identical gene model		18;6;5;3;6;2;6;5;3;4;4	4;18;4;6;3;3;2;6;6;5;5	11	11											0	EFO_0005208	0.3407	1			yes
Blood	ENSG00000107937	GTPBP4	ENSG00000107937	ENSG00000107937	protein_coding	protein_coding	17.3935	17.2752	16.185	16.12	1	1	0.00273049	2.11429e-74	0.692779	0.692771	1_to_1	identical gene model		5;17;4;2;11	17;11;5;2;4	5	5	diff_parts_same_contig										0	EFO_0004908	0.16012	0
Blood	ENSG00000107938	EDRF1	ENSG00000107938	ENSG00000107938	protein_coding	protein_coding	6.50703	6.46565	5.9	5.87	1	1	0.00272887	9.99467e-85	0.981378	0.981377	1_to_1	identical gene model		24;25;4;5;25;26;3;26;20;3;2;3;9	26;26;25;20;24;25;9;5;3;2;3;4;3	13	13	diff_parts_same_contig										0	EFO_0008006	0.092149	0
Blood	ENSG00000107949	BCCIP	ENSG00000107949	ENSG00000107949	protein_coding	protein_coding	31.6189	31.4069	28.5	28.35	1	1	0.00272972	9.99467e-85	0.722986	0.722981	1_to_1	identical gene model		7;7;8;4;4	7;7;8;4;4	5	5											0	EFO_0004528	0.26896	0
Blood	ENSG00000107951	MTPAP	ENSG00000107951	ENSG00000107951	protein_coding	protein_coding	3.17796	3.15811	2.895	2.875	1	1	0.00272917	9.99467e-85	0.892226	0.892223	1_to_1	identical gene model		9;5;3;10;17	9;17;5;3	5	4				GRC Housekeeping			1	?Spastic ataxia 4, autosomal recessive	3	known_molec_cause	0	Orphanet_254343	0.48251	0
Blood	ENSG00000107954	NEURL1	ENSG00000107954	ENSG00000107954	protein_coding	protein_coding	17.1931	17.0848	16.11	15.99	1	1	0.00273021	9.99467e-85	0.294615	0.294615	1_to_1	identical gene model		6;3;3;2	6;3;3;2	4	4	diff_parts_same_contig										0	EFO_0000275	0.51339	0
Blood	ENSG00000107957	SH3PXD2A	ENSG00000107957	ENSG00000107957	protein_coding	protein_coding	0.227597	0.22811	0.19	0.19	1	1	0.00273004	9.99467e-85	0.9945	0.9945	1_to_1	identical gene model		12;14;15;13	15;14;12;13	4	4	new_contig_added, diff_parts_same_contig										0	EFO_0004327	0.5152	0
Blood	ENSG00000107959	PITRM1	ENSG00000107959	ENSG00000107959	protein_coding	protein_coding	18.2822	18.1654	18.26	18.14	1	1	0.00272942	9.99467e-85	0.978547	0.978547	1_to_1	identical gene model		27;27;16;3;6;24;7;4;9;2;2	27;9;2;27;24;16;4;7;3;6;2	11	11							1	Spinocerebellar ataxia, autosomal recessive 30	3	known_molec_cause	0	HP_0001251	0.46253	0
Blood	ENSG00000107960	STN1	ENSG00000107960	ENSG00000107960	protein_coding	protein_coding	9.07569	9.01744	8.58	8.54	1	1	0.00272956	9.99467e-85	0.869412	0.869415	1_to_1	identical gene model		10;9;11;6	10;9;11;6	4	4							1	Cerebroretinal microangiopathy with calcifications and cysts 2	3	known_molec_cause	0	MONDO_0012815	0.52291	0
Blood	ENSG00000107968	MAP3K8	ENSG00000107968	ENSG00000107968	protein_coding	protein_coding	7.28292	7.23653	6.585	6.54	1	1	0.00273019	9.99467e-85	0.98726	0.98726	1_to_1	identical gene model		9;7;3;4;4;3;8	8;4;9;3;4;7;3	7	7				GRC Housekeeping			1	Lung cancer, somatic	3	known_molec_cause	0	EFO_0000384	0.39504	0
Blood	ENSG00000107984	DKK1	ENSG00000107984	ENSG00000107984	protein_coding	protein_coding	0.31375	0.30875	0.27	0.265	0	0			0.68254	0.68254	1_to_1	identical gene model		4;2;3;4	4;2;4;3	4	4				GRC Housekeeping							0	EFO_0004327	0.40138	0
Blood	ENSG00000108001	EBF3	ENSG00000108001	ENSG00000108001	protein_coding	protein_coding					0	0			0.999074	0.999074	1_to_1	identical gene model		16;17;17;14	17;17;14;16	4	4	new_contig_added, diff_parts_same_contig						1	Hypotonia, ataxia, and delayed development syndrome	3	known_molec_cause	0	Orphanet_137639	0.66447	0
Blood	ENSG00000108010	GLRX3	ENSG00000108010	ENSG00000108010	protein_coding	protein_coding	11.1912	11.1127	10.46	10.35	1	1	0.00282045	3.22092e-58	0.898502	0.898508	1_to_1	identical gene model		11;12;13;3;2;2	11;12;13;3;2;2	6	6	diff_parts_same_contig, new_contig_added										0	EFO_0004526	0.39271	0
Blood	ENSG00000108018	SORCS1	ENSG00000108018	ENSG00000108018	protein_coding	protein_coding	0.4375	0.4325	0.295	0.29	0	0			0.782468	0.782468	1_to_1	identical gene model		26;26;19;6;5;4;4;2;26;25	26;26;25;19;4;6;26;4;2;5	10	10											0	EFO_0010750	0.26811	0
Blood	ENSG00000108021	TASOR2	ENSG00000108021	ENSG00000108021	protein_coding	protein_coding	5.58707	5.54828	4.55	4.51	1	1	0.00272991	9.99467e-85	0.985711	0.985711	1_to_1	identical gene model		21;2;2;4;4;3;5;2;2;4;3;3;24	21;4;3;5;24;2;4;3;3;2;2;2	13	12			Gap	Gap, GRC Housekeeping							0	EFO_0004632;EFO_0000389	0.21405	0
Blood	ENSG00000108039	XPNPEP1	ENSG00000108039	ENSG00000108039	protein_coding	protein_coding	17.4485	17.3398	17.06	16.95	1	1	0.00272912	9.99467e-85	0.970611	0.970611	1_to_1	identical gene model		20;7;19;9;7;9;9;7;5;7;7;3;17;9;3;7;5;21;2;6;9;3;6;5;2;4;7;4;6	20;19;17;21;7;3;7;7;7;6;2;5;3;4;4;7;9;9;7;9;6;9;6;9;7;5;5;3;2	29	29											0	EFO_0004528	0.37484	0
Blood	ENSG00000108055	SMC3	ENSG00000108055	ENSG00000108055	protein_coding	protein_coding	36.5969	36.3612	34.785	34.56	1	1	0.00276829	1.84309e-82	0.0991276	0.0991291	1_to_1	identical gene model		29;9	29;9	2	2	new_contig_added, diff_parts_same_contig						1	Cornelia de Lange syndrome 3	3	known_molec_cause	0	MONDO_0016033	0.78392	0
Blood	ENSG00000108061	SHOC2	ENSG00000108061	ENSG00000108061	protein_coding	protein_coding	12.1261	12.0531	11.68	11.595	1	1	0.00282306	6.40428e-72	0.959192	0.959197	1_to_1	identical gene model		7;9;7;3;7;2;2	3;7;9;2;7;7;2	7	7							1	Noonan syndrome-like with loose anagen hair 1	3	known_molec_cause	0	MONDO_0011899	0.66431	0
Blood	ENSG00000108064	TFAM	ENSG00000108064	ENSG00000108064	protein_coding	protein_coding	15.2942	15.1951	13.95	13.835	1	1	0.00272949	9.99467e-85	0.645918	0.645914	1_to_1	identical gene model		6;8;6;7	8;7;6;6	4	4				GRC Housekeeping			1	?Mitochondrial DNA depletion syndrome 15 (hepatocerebral type)	3	known_molec_cause	0	Orphanet_254871	0.51207	0
Blood	ENSG00000108091	CCDC6	ENSG00000108091	ENSG00000108091	protein_coding	protein_coding	18.9514	18.8285	18.1	18.01	1	1	0.00273772	1.24292e-84	0.319849	0.31985	1_to_1	identical gene model		9;3;2	9;3;2	3	3				GRC Housekeeping							0	EFO_0003060	0.62321	1			yes
Blood	ENSG00000108094	CUL2	ENSG00000108094	ENSG00000108094	protein_coding	protein_coding	0.931066	0.93281	0.29	0.29	1	1	0.00273003	9.99467e-85	0.999433	0.999433	1_to_1	identical gene model		19;22;21;21;21;21;4;3;21;20;23	19;22;21;21;21;21;20;23;21;4;3	11	11				GRC Housekeeping							0	EFO_0003767	0.4369	0
Blood	ENSG00000108100	CCNY	ENSG00000108100	ENSG00000108100	protein_coding	protein_coding	16.6877	16.5872	15.87	15.77	1	1	0.00272911	1.01331e-84	0.981181	0.981181	1_to_1	identical gene model		11;9;10;12;4;3;10;9;10;3	12;10;10;10;11;9;9;3;4;3	10	10			Variation	Variation, GRC Housekeeping							0	EFO_0000676	0.23838	0
Blood	ENSG00000108106	UBE2S	ENSG00000108106	ENSG00000108106	protein_coding	protein_coding	25.1157	24.9821	24.08	23.965	1	1	-2.2871e-05	0.96321	0.620786	0.620063	1_to_1	identical gene model		4;5;4;1	4;5;4;1	4	4	diff_parts_same_contig		Variation	Variation							0	EFO_1001951	0.16581	0
Blood	ENSG00000108107	RPL28	ENSG00000108107	ENSG00000108107	protein_coding	protein_coding	313.349	311.163	294.945	292.605	1	1	0.00273533	4.11593e-81	0.987678	0.987678	1_to_1	identical gene model		5;2;4;3;4;3;5;4;5;4;4	5;4;3;5;4;5;4;4;2;4;3	11	11	diff_parts_same_contig		Variation	Variation							0	Orphanet_586	0.49338	0
Blood	ENSG00000108175	ZMIZ1	ENSG00000108175	ENSG00000108175	protein_coding	protein_coding	12.8814	12.8044	9.865	9.815	1	1	0.00276372	3.14011e-68	0.939389	0.939388	1_to_1	identical gene model		25;20;4;5;6	25;6;4;5;20	5	5	diff_parts_same_contig, new_contig_added			GRC Housekeeping			1	Neurodevelopmental disorder with dysmorphic facies and distal skeletal anomalies	3	known_molec_cause	0	EFO_0010659	0.67814	0
Blood	ENSG00000108176	DNAJC12	ENSG00000108176	ENSG00000108176	protein_coding	protein_coding	0.705962	0.700192	0.565	0.565	0	0			0.654537	0.654537	1_to_1	identical gene model		5;3;4;5;6	5;6;5;3;4	5	5	diff_parts_same_contig			GRC Housekeeping			1	Hyperphenylalaninemia, mild, non-BH4-deficient	3	known_molec_cause	0	Orphanet_79651	0.72303	0
Blood	ENSG00000108179	PPIF	ENSG00000108179	ENSG00000108179	protein_coding	protein_coding	153.281	152.295	150.79	149.66	1	1	0.00273006	9.99467e-85	0.550871	0.550871	1_to_1	identical gene model		6;6;6;3;4	6;6;4;3;6	5	5	diff_parts_same_contig			GRC Housekeeping							0	EFO_0004995	0.41671	0
Blood	ENSG00000108187	PBLD	ENSG00000108187	ENSG00000108187	protein_coding	protein_coding	2.14318	2.13	1.85	1.84	1	1	0.00273	9.99467e-85	0.916203	0.916203	1_to_1	identical gene model		5;10;8;10;3;3;9	8;10;10;3;9;5;3	7	7	diff_parts_same_contig			GRC Housekeeping							0	EFO_0004832	0.35701	0
Blood	ENSG00000108219	TSPAN14	ENSG00000108219	ENSG00000108219	protein_coding	protein_coding	16.772	16.6614	16.35	16.275	1	1	0.00259903	1.8048e-50	0.995178	0.995177	1_to_1	identical gene model		2;8;12;9;11;8;9;5;6;7	9;6;11;9;5;8;8;12;7;2	10	10	new_contig_added, diff_parts_same_contig			GRC Housekeeping							0	EFO_0005091	0.27998	0
Blood	ENSG00000108231	LGI1	ENSG00000108231	ENSG00000108231	protein_coding	protein_coding	1.03375	1.03	0.295	0.295	0	0			0.380952	0.380952	1_to_1	identical gene model		8;8;2;2;6;3;2;6;2;7;6;5;4;7;2;2;9;2;8;8;2;9;3;8;9;7;8;8;9;8;4	6;7;7;2;8;9;5;9;8;8;6;9;8;8;8;9;8;2;8;7;2;2;6;2;2;4;3;4;2;2;3	31	31							1	Adermatoglyphia;Basan syndrome;Epilepsy, familial temporal lobe, 1;Huriez syndrome	3;3;3;3	known_molec_cause;known_molec_cause;known_molec_cause;known_molec_cause	0	MONDO_0010898	0.64585	0
Blood	ENSG00000108239	TBC1D12	ENSG00000108239	ENSG00000108239	protein_coding	protein_coding	3.7316	3.70713	3.39	3.365	1	1	0.00272938	9.99467e-85	0.144103	0.144103	1_to_1	identical gene model		13;2;4	13;4;2	3	3	new_contig_added, diff_parts_same_contig										0	EFO_0004833	0.25606	0
Blood	ENSG00000108242	CYP2C18	ENSG00000108242	ENSG00000108242	protein_coding	protein_coding	1.07429	1.06286	0.61	0.6	0	0			0.65	0.65	1_to_1	identical gene model		9;8	9;8	2	2	diff_parts_same_contig		Variation	Variation							0	GO_0061476	0.39398	0
Blood	ENSG00000108244	KRT23	ENSG00000108244	ENSG00000108244	protein_coding	protein_coding	8.8445	8.79218	6.97	6.93	1	1	0.00272999	9.99467e-85	0.99553	0.99553	1_to_1	identical gene model		9;8;7;2;5;3;6;3;3	9;8;7;6;5;3;2;3;3	9	9			GRC Housekeeping	GRC Housekeeping							0	MONDO_0008170;EFO_0000673;EFO_0000181;EFO_0000349;EFO_0000519	0.18479	0
Blood	ENSG00000108255	CRYBA1	ENSG00000108255	ENSG00000108255	protein_coding	protein_coding					0	0			1	1	1_to_1	identical gene model		6;5	6;5	2	2							1	Cataract 10, multiple types	3	known_molec_cause	0	MONDO_0011060	0.73076	0
Blood	ENSG00000108256	NUFIP2	ENSG00000108256	ENSG00000108256	protein_coding	protein_coding	57.267	56.909	55.31	54.925	1	1	0.00273315	1.33245e-84	0.0338124	0.0338126	1_to_1	identical gene model		4;3	4;3	2	2											0	EFO_0004327	0.28648	0
Blood	ENSG00000108262	GIT1	ENSG00000108262	ENSG00000108262	protein_coding	protein_coding	10.1289	10.0643	10.005	9.955	1	1	0.00273021	9.99467e-85	0.993521	0.993521	1_to_1	identical gene model		20;5;21;12;3;3;5;5;4;20;21;7;5;8;6	20;21;12;21;20;5;5;3;8;7;6;4;5;5;3	15	15											0	EFO_0004339	0.32493	0
Blood	ENSG00000108298	RPL19	ENSG00000108298	ENSG00000108298	protein_coding	protein_coding	576.431	572.544	535.9	531.645	1	1	0.00280503	3.33793e-67	0.988788	0.988788	1_to_1	identical gene model		6;5;6;6;6;3	6;6;5;6;6;3	6	6	new_contig_added		GRC Housekeeping	GRC Housekeeping							0	Orphanet_586	0.49338	0
Blood	ENSG00000108306	FBXL20	ENSG00000108306	ENSG00000108306	protein_coding	protein_coding	17.3253	17.2173	17.075	16.96	1	1	0.0027166	7.96514e-84	0.468964	0.468958	1_to_1	identical gene model		15;14;15;4;16;2	15;16;14;15;4;2	6	6	new_contig_added		GRC Housekeeping	GRC Housekeeping							0	EFO_0010972	0.24978	0
Blood	ENSG00000108309	RUNDC3A	ENSG00000108309	ENSG00000108309	protein_coding	protein_coding	14.0698	13.916	7.52	7.48	1	1	0.00272976	9.99467e-85	0.983007	0.983007	1_to_1	identical gene model		11;11;10;2;11;11;4	11;11;11;11;10;4;2	7	7	diff_parts_same_contig		GRC Housekeeping	GRC Housekeeping							0	EFO_0004842	0.2063	0
Blood	ENSG00000108312	UBTF	ENSG00000108312	ENSG00000108312	protein_coding	protein_coding	28.9334	28.7553	27.67	27.525	1	1	0.00272931	9.99467e-85	0.99576	0.99576	1_to_1	identical gene model		21;20;20;21;19;20;3;5;20;5;4;3;20;4	21;20;21;20;20;20;19;20;5;3;5;3;4;4	14	14			GRC Housekeeping	GRC Housekeeping			1	Neurodegeneration, childhood-onset, with brain atrophy	3	known_molec_cause	0	HP_0001263;HP_0002376	0.36958	0
Blood	ENSG00000108342	CSF3	ENSG00000108342	ENSG00000108342	protein_coding	protein_coding	0.685	0.68	0.685	0.68	0	0			0.857143	0.857143	1_to_1	identical gene model		5;4;4;5;3;3;4;2;4	4;2;5;5;4;4;3;4;3	9	9	new_contig_added		GRC Housekeeping	GRC Housekeeping							0	EFO_0004833	0.30177	0
Blood	ENSG00000108344	PSMD3	ENSG00000108344	ENSG00000108344	protein_coding	protein_coding	81.2624	80.7467	82.38	81.965	1	1	0.00272995	9.99467e-85	0.716351	0.716348	1_to_1	identical gene model		12;13;3;4;3	12;13;4;3;3	5	5	new_contig_added		GRC Housekeeping	GRC Housekeeping							0	EFO_0000764	0.46197	0
Blood	ENSG00000108349	CASC3	ENSG00000108349	ENSG00000108349	protein_coding	protein_coding	74.4858	74.0404	58.53	58.22	1	1	0.00275354	1.85916e-83	0.930418	0.93042	1_to_1	identical gene model		14;3;8;6;5;2;4;2;2;3	8;14;4;2;3;6;5;2;2;3	10	10	diff_parts_same_contig, new_contig_added		Clone Problem, GRC Housekeeping	Clone Problem, GRC Housekeeping							0	MONDO_0011962	0.23099	0
Blood	ENSG00000108352	RAPGEFL1	ENSG00000108352	ENSG00000108352	protein_coding	protein_coding	6.47383	6.54842	4.915	4.95	1	1	-0.162707	2.27527e-19	0.972608	0.969325	1_to_1	exon_count_diff		15;15;3;4;5;4;4;6;15;11;18	15;6;15;15;5;15;4;4;11;3;4	11	11	new_contig_added, diff_parts_same_contig		Clone Problem, GRC Housekeeping	Clone Problem, GRC Housekeeping							0	EFO_0004308	0.24544	0
Blood	ENSG00000108370	RGS9	ENSG00000108370	ENSG00000108370	protein_coding	protein_coding	1.37	1.36271	0.95	0.94	1	1	0.00273	9.99467e-85	0.985942	0.985942	1_to_1	identical gene model		19;18;19;10;10;17;2;3;19;19;5;3	3;5;2;19;19;3;18;19;19;17;10;10	12	12	new_contig_added, diff_parts_same_contig						1	Bradyopsia;Bradyopsia	3;3	known_molec_cause;known_molec_cause	0	Orphanet_75374	0.53313	0
Blood	ENSG00000108375	RNF43	ENSG00000108375	ENSG00000108375	protein_coding	protein_coding	0.963038	0.956582	0.365	0.36	1	1	0.00272998	9.99467e-85	0.985039	0.985039	1_to_1	identical gene model		10;9;10;2;8;2;8;9	10;10;8;9;9;8;2;2	8	8			GRC Housekeeping, Path Problem, Gap	GRC Housekeeping, Gap			1	Sessile serrated polyposis cancer syndrome	3	known_molec_cause	0	Orphanet_157798	0.61803	1			yes
Blood	ENSG00000108379	WNT3	ENSG00000108379	ENSG00000108379	protein_coding	protein_coding	0.858478	0.853261	0.655	0.655	1	1	0.00273016	9.99467e-85	0.000990426	0.000990426	1_to_1	identical gene model		5;3;4;2	5;4	4	2			Gap, Unknown, Variation, GRC Housekeeping, Path Problem	Unknown, Variation, GRC Housekeeping, Gap			1	?Tetra-amelia syndrome 1	3	known_molec_cause	0	Orphanet_3301	0.47327	0
Blood	ENSG00000108381	ASPA	ENSG00000108381	ENSG00000108381	protein_coding	protein_coding	0.38	0.38	0.425	0.425	0	0			0	0	1_to_1	identical gene model		6;7;4;3	3;7;6;4	4	4							1	Canavan disease	3	known_molec_cause	1	MONDO_0010079	0.84995	0
Blood	ENSG00000108384	RAD51C	ENSG00000108384	ENSG00000108384	protein_coding	protein_coding	3.85483	3.83027	3.07	3.05	1	1	0.00273001	9.99467e-85	0.959051	0.959051	1_to_1	identical gene model		9;8;2;5;5;2;8;2;8;2;9;5;3;5;8;7;4;3	5;8;5;9;8;2;2;9;8;2;7;5;3;8;5;3;4;2	18	18	diff_parts_same_contig		GRC Housekeeping, Path Problem, Gap	GRC Housekeeping, Gap			1	Fanconi anemia, complementation group O;{Breast-ovarian cancer, familial, susceptibility to, 3}	3;3	known_molec_cause;known_molec_cause	0	MONDO_0003582	0.78284	0
Blood	ENSG00000108387	SEPTIN4	ENSG00000108387	ENSG00000108387	protein_coding	protein_coding	2.05025	2.03867	1.03	1.03	1	1	0.00273042	9.99467e-85	0.98042	0.98042	1_to_1	identical gene model		12;12;2;12;12;10;13;11;7;6;2;11;2;3;11;5;11;2;6;2;2;7;1;12;11;6;11;3;4;2;7;14;13	12;12;14;10;12;11;11;11;7;11;13;11;12;12;11;5;7;6;6;2;6;7;4;2;3;3;2;2;2;2;1;2	33	32	diff_parts_same_contig		GRC Housekeeping, Path Problem, Gap	GRC Housekeeping, Gap							0	EFO_0004339	0.19262	0
Blood	ENSG00000108389	MTMR4	ENSG00000108389	ENSG00000108389	protein_coding	protein_coding	11.2073	11.1457	10.345	10.385	1	1	0.00242445	9.33909e-26	0.966827	0.966819	1_to_1	identical gene model		19;2;6;18;4;5;7;4;6;2	18;19;2;4;7;2;6;5;6	10	9	diff_parts_same_contig		GRC Housekeeping, Path Problem, Gap	GRC Housekeeping, Gap							0	EFO_0000519	0.23247	0
Blood	ENSG00000108395	TRIM37	ENSG00000108395	ENSG00000108395	protein_coding	protein_coding	2.14064	2.13626	1.465	1.45	1	1	0.00273003	9.99467e-85	0.99415	0.994149	1_to_1	identical gene model		24;23;25;24;6;5;5;8;4;4;3;4;5;4	5;25;3;24;24;23;8;4;5;6;5;4;4;4	14	14	diff_parts_same_contig		GRC Housekeeping, Path Problem, Gap	GRC Housekeeping, Gap			1	Mulibrey nanism	3	known_molec_cause	1	Orphanet_2576	0.82663	0
Blood	ENSG00000108405	P2RX1	ENSG00000108405	ENSG00000108405	protein_coding	protein_coding	31.6812	31.4874	29.54	29.13	1	1	0.00272918	1.00284e-84	0.925024	0.925025	1_to_1	identical gene model		12;3;11;2	12;11;2;3	4	4	new_contig_added, diff_parts_same_contig										0	EFO_0004309	0.36845	0
Blood	ENSG00000108406	DHX40	ENSG00000108406	ENSG00000108406	protein_coding	protein_coding	13.1155	13.0271	12.26	12.195	1	1	0.00272891	9.99467e-85	0.903085	0.903084	1_to_1	identical gene model		18;17;6;3;5;3;7;5;3;4	5;18;5;17;4;7;6;3;3;3	10	10			Unknown, GRC Housekeeping, Path Problem, Gap	Unknown, GRC Housekeeping, Gap							0	EFO_0007878	0.18727	0
Blood	ENSG00000108417	KRT37	ENSG00000108417	ENSG00000108417	protein_coding	protein_coding					0	0					1_to_1	identical gene model		7	7	1	1	diff_parts_same_contig		Variation, GRC Housekeeping	Variation, GRC Housekeeping							0	EFO_0000519	0.18479	0
Blood	ENSG00000108423	TUBD1	ENSG00000108423	ENSG00000108423	protein_coding	protein_coding	4.14312	4.117	3.325	3.31	1	1	0.00272992	9.99467e-85	0.985464	0.985464	1_to_1	identical gene model		9;8;5;6;8;6;2;4;3;3;9;4;3;8;4;7	9;7;5;8;8;6;8;6;9;4;4;2;4;3;3;3	16	16	new_contig_added, diff_parts_same_contig		Unknown, GRC Housekeeping, Path Problem, Gap	Unknown, GRC Housekeeping, Gap							0	EFO_0005192	0.41562	0
Blood	ENSG00000108424	KPNB1	ENSG00000108424	ENSG00000108424	protein_coding	protein_coding	95.8502	95.5843	95.245	95.08	1	1	-0.00669846	1.08742e-18	0.927673	0.927277	1_to_1	identical gene model	0.999999	22;21;21;4;7;5;6;2;3;3;17;3;6;5	21;5;22;7;4;21;17;6;6;5;2;3;3;3	14	14	new_contig_added, diff_parts_same_contig		Clone Problem, GRC Housekeeping, Path Problem, Gap	Clone Problem, GRC Housekeeping, Gap							0	EFO_0000764	0.55119	0
Blood	ENSG00000108433	GOSR2	ENSG00000108433	ENSG00000108433	protein_coding	protein_coding	2.71261	2.69614	2.455	2.44	1	1	0.00272989	9.99467e-85	0.998138	0.998138	1_to_1	identical gene model		7;5;5;7;4;2;7;7;4;6;6;9;6;10;6;5;9;5;6;6;5;5;7;2;7;5;8;8;5;7;4;6;5;5;5;8;6;4;5;5;3;5;7;8;5;4;4	5;8;5;8;7;6;5;2;7;6;7;7;5;8;5;3;6;6;4;9;9;6;7;6;5;6;5;4;5;10;8;4;6;4;5;5;7;7;5;5;5;7;5;5;2;4;4	47	47	diff_parts_same_contig		GRC Housekeeping, Path Problem, Gap	GRC Housekeeping, Gap			1	Epilepsy, progressive myoclonic 6	3	known_molec_cause	0	MONDO_0013526	0.74728	0
Blood	ENSG00000108439	PNPO	ENSG00000108439	ENSG00000108439	protein_coding	protein_coding	1.61704	1.60545	1.13	1.12	1	1	0.00272987	9.99467e-85	0.994504	0.994504	1_to_1	identical gene model		6;6;6;5;7;7;3;4;6;4;7;7;5;5;7;5;7	7;7;7;6;6;7;5;6;4;4;7;5;5;5;7;6;3	17	17	diff_parts_same_contig		GRC Housekeeping, Path Problem, Gap	GRC Housekeeping, Gap			1	Pyridoxamine 5'-phosphate oxidase deficiency	3	known_molec_cause	0	Orphanet_79096	0.79791	0
Blood	ENSG00000108442	TVP23BP2	ENSG00000108442	ENSG00000108442	processed_pseudogene	processed_pseudogene	1.78	1.76	1.78	1.76	0	0			0	0	1_to_1	identical gene model		1	1	1	1														0
Blood	ENSG00000108443	RPS6KB1	ENSG00000108443	ENSG00000108443	protein_coding	protein_coding	6.00746	5.97037	5.455	5.42	1	1	0.00272988	9.99467e-85	0.989633	0.989633	1_to_1	identical gene model		15;16;15;14;15;2;4;9;2;3;2;4	16;15;15;4;14;9;15;4;3;2;2;2	12	12	diff_parts_same_contig		Unknown, GRC Housekeeping, Path Problem, Gap	Unknown, GRC Housekeeping, Gap							0	EFO_0005763	0.31646	0
Blood	ENSG00000108448	TRIM16L	ENSG00000108448	ENSG00000108448	protein_coding	protein_coding	1.50004	1.49044	1.325	1.32	1	1	0.00273	9.99467e-85	0.976988	0.976979	1_to_1	identical gene model		5;3;4;7;5;6;10;4;9;4;5;4;2;6;5;5	9;6;7;10;4;5;5;6;3;4;4;5;4;5	16	14	diff_parts_same_contig		Clone Problem, GRC Housekeeping, Localization Problem	Clone Problem							0	Orphanet_260305	0.049768	0
Blood	ENSG00000108452	ZNF29P	ENSG00000108452	ENSG00000108452	unprocessed_pseudogene	unprocessed_pseudogene					0	0					1_to_1	identical gene model		1	1	1	1														0
Blood	ENSG00000108465	CDK5RAP3	ENSG00000108465	ENSG00000108465	protein_coding	protein_coding	29.9109	29.721	29.88	29.705	1	1	0.00272913	9.99467e-85	0.996893	0.996893	1_to_1	identical gene model		14;14;5;7;2;4;6;7;5;2;2;9;7;7;4;4;13;13;13;6;2;6;4;5;2;5;6;5;7;4;12;11;2;4;4;14;13	7;14;4;5;14;4;6;7;12;14;6;7;4;7;2;5;4;9;13;13;5;5;6;4;6;13;2;4;13;11;2;4;2;7;5;2;2	37	37	diff_parts_same_contig		GRC Housekeeping, Path Problem, Gap	GRC Housekeeping, Gap							0	EFO_0005917	0.21194	0
Blood	ENSG00000108468	CBX1	ENSG00000108468	ENSG00000108468	protein_coding	protein_coding	19.9818	19.8571	18.645	18.55	1	1	0.00272894	1.04735e-84	0.942249	0.942249	1_to_1	identical gene model		5;5;5;5;4;6	5;5;6;5;4;5	6	6	diff_parts_same_contig		Clone Problem, GRC Housekeeping, Path Problem, Gap	Clone Problem, GRC Housekeeping, Gap							0	EFO_0000763	0.46355	0
Blood	ENSG00000108469	RECQL5	ENSG00000108469	ENSG00000108469	protein_coding	protein_coding	27.4975	27.3205	25.295	25.13	1	1	0.00263333	2.20213e-30	0.980523	0.980523	1_to_1	identical gene model		20;9;8;20;13;8;4;2;2;3;3;9;4;2;5;3;3;9;2	13;4;20;20;4;3;9;2;2;8;3;5;3;2;8;9;9;3;2	19	19	diff_parts_same_contig		Clone Problem	Clone Problem, Localization Problem							0	EFO_1001250	0.13178	0
Blood	ENSG00000108474	PIGL	ENSG00000108474	ENSG00000108474	protein_coding	protein_coding	33.2223	33.0043	29.44	29.22	1	1	0.00279362	2.48253e-69	0.782595	0.782598	1_to_1	identical gene model		7;6;3;3;2;4;7;2;2;5;3;4;6;4;4;3;2	3;4;7;6;5;6;4;4;7;2;2;3;4;2;2;3;3	17	17			GRC Housekeeping, Localization Problem				1	CHIME syndrome	3	known_molec_cause	0	MONDO_0010221	0.77412	0
Blood	ENSG00000108479	GALK1	ENSG00000108479	ENSG00000108479	protein_coding	protein_coding	15.8026	15.7037	14.605	14.485	1	1	0.00272992	9.99467e-85	0.985336	0.985336	1_to_1	identical gene model		9;4;2;5;8;2;3;4;5	9;3;8;5;2;5;4;4;2	9	9	diff_parts_same_contig		Clone Problem	Clone Problem, Localization Problem			1	Galactokinase deficiency with cataracts	3	known_molec_cause	1	MONDO_0009255	0.81265	0
Blood	ENSG00000108506	INTS2	ENSG00000108506	ENSG00000108506	protein_coding	protein_coding	0.916066	0.909836	0.53	0.52	1	1	0.00273002	9.99467e-85	0.997297	0.997297	1_to_1	identical gene model		25;25;2;2;5;3;25;26;7;25	25;25;26;25;25;5;3;2;7;2	10	10	new_contig_added, diff_parts_same_contig		GRC Housekeeping, Path Problem, Gap	GRC Housekeeping, Gap							0	EFO_0004784	0.30438	0
Blood	ENSG00000108509	CAMTA2	ENSG00000108509	ENSG00000108509	protein_coding	protein_coding	35.8172	35.5916	33.405	33.055	1	1	0.00248351	1.90298e-18	0.995405	0.995404	1_to_1	identical gene model		23;22;21;23;5;2;5;23;8;3;7;21;2;3;2;5	21;23;22;21;23;23;2;3;5;5;2;3;8;7;5;2	16	16											0	EFO_0004695	0.20964	0
Blood	ENSG00000108510	MED13	ENSG00000108510	ENSG00000108510	protein_coding	protein_coding	24.1395	23.9882	23.275	23.15	1	1	0.00271311	2.99738e-82	0.122884	0.122882	1_to_1	identical gene model		30;4;2;1;2;3	30;2;3;1;4;2	6	6	new_contig_added, diff_parts_same_contig		GRC Housekeeping, Path Problem, Gap	GRC Housekeeping, Gap			1	Intellectual developmental disorder, autosomal dominant 61	3	known_molec_cause	0	MONDO_0032919	0.50171	0
Blood	ENSG00000108511	HOXB6	ENSG00000108511	ENSG00000108511	protein_coding	protein_coding	3.47667	3.44	3.58	3.55	0	0			0.968675	0.968675	1_to_1	identical gene model		4;2;3;2	4;3;2;2	4	4			GRC Housekeeping, Path Problem, Gap	GRC Housekeeping, Gap							0	EFO_0007702	0.20954	0
Blood	ENSG00000108515	ENO3	ENSG00000108515	ENSG00000108515	protein_coding	protein_coding	17.2211	17.1187	14.925	14.85	1	1	0.00272971	9.99467e-85	0.928001	0.928001	1_to_1	identical gene model		12;11;2;2;2;10;12;6;7;9;6;7;7;4;6;3;3	2;7;6;7;6;12;2;10;12;6;9;7;3;2;11;4;3	17	17			Clone Problem	Clone Problem			1	Glycogen storage disease XIII	3	known_molec_cause	0	Orphanet_99849	0.68384	0
Blood	ENSG00000108516		ENSG00000108516	ENSG00000108516	unprocessed_pseudogene	unprocessed_pseudogene					0	0					1_to_1	identical gene model		2	2	1	1	diff_parts_same_contig		Variation, GRC Housekeeping	Variation, GRC Housekeeping										0
Blood	ENSG00000108518	PFN1	ENSG00000108518	ENSG00000108518	protein_coding	protein_coding	1611.59	1601.42	1656.35	1645.57	1	1	0.00287525	3.88918e-83	0.916864	0.916871	1_to_1	identical gene model		3;3;2	3;2;3	3	3			Clone Problem	Clone Problem			1	Amyotrophic lateral sclerosis 18	3	known_molec_cause	0	MONDO_0013891	0.6827	0
Blood	ENSG00000108523	RNF167	ENSG00000108523	ENSG00000108523	protein_coding	protein_coding	106.707	106.05	108.64	108.11	1	1	0.0027231	1.11143e-82	0.977344	0.977344	1_to_1	identical gene model		10;4;6;2;11;5;11;5;5;2;9;6;3;10;4;2	11;2;5;4;11;10;4;9;10;6;6;5;5;2;3;2	16	16			Clone Problem	Clone Problem							0	EFO_0004838	0.13192	0
Blood	ENSG00000108528	SLC25A11	ENSG00000108528	ENSG00000108528	protein_coding	protein_coding	36.9284	36.6999	37.065	36.81	1	1	0.00272938	9.99467e-85	0.924553	0.924559	1_to_1	identical gene model		8;7;2;6;8	8;6;7;8;2	5	5			Clone Problem	Clone Problem			1	Paragangliomas 6	3	known_molec_cause	0	EFO_1000453	0.62704	0
Blood	ENSG00000108551	RASD1	ENSG00000108551	ENSG00000108551	protein_coding	protein_coding	1.38383	1.375	1.095	1.09	1	1	0.00273005	9.99467e-85	0.722212	0.722212	1_to_1	identical gene model		2;2	2;2	2	2			GRC Housekeeping, Localization Problem								0	EFO_0008328	0.43778	0
Blood	ENSG00000108556	CHRNE	ENSG00000108556	ENSG00000108556	protein_coding	protein_coding	1.59056	1.58024	1.27	1.255	1	1	0.00273013	9.99467e-85	0.940956	0.940956	1_to_1	identical gene model		7;6;12;11;4	12;4;7;11;6	5	5			Clone Problem	Clone Problem			1	Myasthenic syndrome, congenital, 4A, slow-channel;Myasthenic syndrome, congenital, 4B, fast-channel;Myasthenic syndrome, congenital, 4C, associated with acetylcholine receptor deficiency	3;3;3	known_molec_cause;known_molec_cause;known_molec_cause	1	Orphanet_590	0.81847	0
Blood	ENSG00000108557	RAI1	ENSG00000108557	ENSG00000108557	protein_coding	protein_coding	11.4313	11.3614	10.73	10.66	1	1	0.00272943	9.99467e-85	0.83171	0.83171	1_to_1	identical gene model		6;2;4;2;2;2;8	6;2;4;2;8;2;2	7	7	diff_parts_same_contig		GRC Housekeeping, Localization Problem				1	Smith-Magenis syndrome	3	known_molec_cause	0	MONDO_0008434	0.77046	0
Blood	ENSG00000108559	NUP88	ENSG00000108559	ENSG00000108559	protein_coding	protein_coding	12.1724	12.0914	10.8	10.74	1	1	0.00272967	9.99467e-85	0.982935	0.982935	1_to_1	identical gene model		17;3;3;4;5;2;17;5;3;11;2;7;6	2;7;17;17;3;5;6;2;11;3;5;4;3	13	13	diff_parts_same_contig		Variation	Variation			1	Fetal akinesia deformation sequence 4	3	known_molec_cause	0	Orphanet_994	0.59606	0
Blood	ENSG00000108561	C1QBP	ENSG00000108561	ENSG00000108561	protein_coding	protein_coding	14.8402	14.7429	13	12.87	1	1	0.0027297	9.99467e-85	0.987433	0.987433	1_to_1	identical gene model		6;6;2;3;3;6;2	6;6;6;2;3;3	7	6	diff_parts_same_contig						1	Combined oxidative phosphorylation deficiency 33	3	known_molec_cause	0	EFO_0009159	0.73807	0
Blood	ENSG00000108576	SLC6A4	ENSG00000108576	ENSG00000108576	protein_coding	protein_coding	0.432105	0.430526	0.21	0.21	0	0			0.993468	0.993468	1_to_1	identical gene model		15;15;14;2;5;15	14;15;15;5;2;15	6	6							1	{Anxiety-related personality traits};{Obsessive-compulsive disorder}	3;3	known_molec_cause;known_molec_cause	0	EFO_0004242	0.69067	0
Blood	ENSG00000108578	BLMH	ENSG00000108578	ENSG00000108578	protein_coding	protein_coding	9.57485	9.51122	7.805	7.755	1	1	0.00329927	3.00508e-08	0.984589	0.984592	1_to_1	identical gene model		12;3;2;9;11;1;2;2;4;7;3;2;8	12;1;11;9;2;7;2;8;3;2;4;3;2	13	13							1	Band heterotopia	3	known_molec_cause	0	EFO_0007937	0.30295	0
Blood	ENSG00000108582	CPD	ENSG00000108582	ENSG00000108582	protein_coding	protein_coding	50.3564	50.0461	48.07	47.75	1	1	0.00273813	9.99467e-85	0.555101	0.5551	1_to_1	identical gene model		21;21;5;2;3;2;4;6;4;2	21;2;21;3;4;2;4;6;5;2	10	10											0	EFO_0004875	0.34078	0
Blood	ENSG00000108587	GOSR1	ENSG00000108587	ENSG00000108587	protein_coding	protein_coding	3.91242	3.88879	3.525	3.505	1	1	0.00273021	9.99467e-85	0.994125	0.994125	1_to_1	identical gene model		9;9;9;9;9;5;2;4;3;6;2;8	9;9;5;9;9;4;6;8;9;2;3;2	12	12	diff_parts_same_contig										0	EFO_0004784	0.23903	0
Blood	ENSG00000108588	CCDC47	ENSG00000108588	ENSG00000108588	protein_coding	protein_coding	15.891	15.789	14.705	14.61	1	1	0.0027295	9.99467e-85	0.901945	0.901944	1_to_1	identical gene model		13;14;3;12;6;2;12	13;14;12;12;6;2;3	7	7			Path Problem, Gap	Gap			1	Trichohepatoneurodevelopmental syndrome	3	known_molec_cause	0	HP_0001263	0.37013	0
Blood	ENSG00000108590	MED31	ENSG00000108590	ENSG00000108590	protein_coding	protein_coding	9.67826	9.61413	8.935	8.85	1	1	0.00272989	9.99467e-85	0.890042	0.890042	1_to_1	identical gene model		4;4;3;2	4;3;4;2	4	4	diff_parts_same_contig		Variation	Variation							0	EFO_0006335	0.10017	0
Blood	ENSG00000108591	DRG2	ENSG00000108591	ENSG00000108591	protein_coding	protein_coding	14.0175	13.9296	13.72	13.64	1	1	0.00272871	1.01358e-84	0.975228	0.975229	1_to_1	identical gene model		13;13;12;2;2;5;3;6;4;3;4;8;6;13;4;9;5;9;5;6;3	4;5;13;3;9;13;6;2;4;5;13;12;8;6;3;4;5;6;9;3;2	21	21	diff_parts_same_contig		GRC Housekeeping, Localization Problem								0	EFO_0004696	0.28778	0
Blood	ENSG00000108592	FTSJ3	ENSG00000108592	ENSG00000108592	protein_coding	protein_coding	55.7375	55.3781	56.105	55.75	1	1	0.00276172	9.99467e-85	0.551615	0.551623	1_to_1	identical gene model		21;5;6;3;2;6;4;4;3;6;4;5;4;6;4;3	21;5;4;3;3;2;6;6;6;6;5;4;4;4;3;4	16	16	new_contig_added, diff_parts_same_contig		Path Problem, Gap	Gap							0	EFO_0004509	0.1591	0
Blood	ENSG00000108599	AKAP10	ENSG00000108599	ENSG00000108599	protein_coding	protein_coding	41.0234	40.7541	39.48	39.22	1	1	0.00271433	6.69816e-83	0.64576	0.645763	1_to_1	identical gene model		15;14;4;2;4;4;4;4;6;7;4	15;6;14;4;4;7;2;4;4;4;4	11	11	diff_parts_same_contig, new_contig_added		GRC Housekeeping, Localization Problem								0	EFO_0004309	0.40487	0
Blood	ENSG00000108602	ALDH3A1	ENSG00000108602	ENSG00000108602	protein_coding	protein_coding	0.5225	0.515	0.48	0.47	0	0			0.92439	0.92439	1_to_1	identical gene model		11;10;5;8;11;10;10;9;3;5;2;10;3;3;4;2;2	10;10;9;10;11;10;11;8;2;5;5;3;2;4;3;3;2	17	17			GRC Housekeeping, Localization Problem								0	Orphanet_156071	0.30034	0
Blood	ENSG00000108604	SMARCD2	ENSG00000108604	ENSG00000108604	protein_coding	protein_coding	102.006	101.395	94.31	93.74	1	1	0.0027292	1.01331e-84	0.985285	0.985285	1_to_1	identical gene model		13;13;13;7;3;2;4;4;2;8;5;14	13;14;13;13;7;5;8;4;2;4;3;2	12	12	diff_parts_same_contig		Path Problem, Gap	Gap			1	Specific granule deficiency 2	3	known_molec_cause	0	Orphanet_169142	0.68099	0
Blood	ENSG00000108622	ICAM2	ENSG00000108622	ENSG00000108622	protein_coding	protein_coding	28.6903	28.5022	28.665	28.55	1	1	0.00272924	9.99467e-85	0.992699	0.992699	1_to_1	identical gene model		6;5;4;5;5;6;6;5;3;2;5;2;4;5;4;5	5;6;5;4;5;6;5;6;5;5;4;4;5;3;2;2	16	16	diff_parts_same_contig		Path Problem, Gap	Gap							0	HP_0001907	0.27102	0
Blood	ENSG00000108639	SYNGR2	ENSG00000108639	ENSG00000108639	protein_coding	protein_coding	17.6207	17.5137	17.32	17.21	1	1	0.00272911	9.99467e-85	0.992182	0.992182	1_to_1	identical gene model		4;5;3;3;3;3;4;2;1	4;5;3;3;2;3;3;4;1	9	9				Localization Problem							0	EFO_0004339	0.27529	0
Blood	ENSG00000108641	B9D1	ENSG00000108641	ENSG00000108641	protein_coding	protein_coding	2.02877	2.02368	1.26	1.25	1	1	0.00272997	9.99467e-85	0.965532	0.965532	1_to_1	identical gene model		7;6;7;6;7;4;3;6;5;4;5;6;2;7;7;3;5;7;6;7;8;8;6	2;8;6;8;7;7;7;7;7;6;6;5;7;7;6;6;6;5;4;4;3;3	23	22			Clone Problem, GRC Housekeeping, Localization Problem	Clone Problem			1	?Meckel syndrome 9;Joubert syndrome 27	3;3	known_molec_cause;known_molec_cause	0	MONDO_0018772	0.71891	0
Blood	ENSG00000108651	UTP6	ENSG00000108651	ENSG00000108651	protein_coding	protein_coding	17.2941	17.181	16.205	16.125	1	1	0.0029953	2.5694e-41	0.940722	0.940723	1_to_1	identical gene model		19;12;2;5;10;2;6;5;11	19;5;12;2;5;2;11;10;6	9	9											0	EFO_0004339	0.24076	0
Blood	ENSG00000108654	DDX5	ENSG00000108654	ENSG00000108654	protein_coding	protein_coding	491.692	488.543	460.985	458.145	1	1	0.00272952	9.99467e-85	0.959056	0.959056	1_to_1	identical gene model		13;12;12;4;7;5;5;5;4;13;4;4;4;4;12;3;2;12;6;5;3;3;4;4;2;2;3;5;2;3;4;3;2;2;4	13;12;12;12;12;13;4;4;3;5;4;2;4;4;3;2;3;3;3;5;4;7;6;2;5;5;4;4;5;2;3;2;2	35	33	diff_parts_same_contig, new_contig_added		Clone Problem, Path Problem, Gap	Clone Problem, Gap							0	EFO_1001949	0.37013	1			yes
Blood	ENSG00000108666	C17orf75	ENSG00000108666	ENSG00000108666	protein_coding	protein_coding	4.2238	4.17	2.445	2.425	1	1	0.00272998	9.99467e-85	0.989426	0.989426	1_to_1	identical gene model		10;10;3;2;4;9;8;5;2;4;7;6;9	4;10;10;2;9;9;8;3;7;6;5;4;2	13	13	diff_parts_same_contig										0	EFO_0006335	0.20124	0
Blood	ENSG00000108669	CYTH1	ENSG00000108669	ENSG00000108669	protein_coding	protein_coding	191.347	190.155	188.88	187.605	1	1	0.00273957	9.99467e-85	0.958215	0.958215	1_to_1	identical gene model		13;14;14;7;5;1;3;6;4;14;9;6;5;2;13;8;2	13;14;14;4;14;13;1;5;8;3;5;9;7;6;6;2;2	17	17	diff_parts_same_contig			Localization Problem							0	EFO_0006335	0.30214	0
Blood	ENSG00000108671	PSMD11	ENSG00000108671	ENSG00000108671	protein_coding	protein_coding	8.47791	8.42561	8.375	8.315	1	1	0.00272948	9.99467e-85	0.977239	0.977239	1_to_1	identical gene model		14;13;3;2;3;5;9;6;3;5;2;14	5;14;13;9;6;14;2;5;3;3;2	12	11	diff_parts_same_contig										0	EFO_0000764	0.46197	0
Blood	ENSG00000108679	LGALS3BP	ENSG00000108679	ENSG00000108679	protein_coding	protein_coding	9.86283	9.7975	7.875	7.84	1	1	0.00273008	9.99467e-85	0.99412	0.99412	1_to_1	identical gene model		6;5;2;4;6;6;5;6;4;3;3;4;5;6;6;4;5;5;2	5;6;5;4;6;3;6;6;3;2;5;6;4;6;4;5;4;5;2	19	19				Localization Problem							0	EFO_0010241	0.35842	0
Blood	ENSG00000108684	ASIC2	ENSG00000108684	ENSG00000108684	protein_coding	protein_coding	0.436	0.432	0.45	0.45	0	0			0.285714	0.285714	1_to_1	identical gene model		10;10;7;2;2	10;10;7;2;2	5	5	new_contig_added, diff_parts_same_contig										0	EFO_0004340	0.42373	0
Blood	ENSG00000108688	CCL7	ENSG00000108688	ENSG00000108688	protein_coding	protein_coding	1.845	1.84	1.845	1.84	0	0			0.818182	0.818182	1_to_1	identical gene model		3;3;2	3;3;2	3	3	diff_parts_same_contig										0	EFO_0005091	0.26936	0
Blood	ENSG00000108691	CCL2	ENSG00000108691	ENSG00000108691	protein_coding	protein_coding	3.70994	3.68485	1.51	1.51	1	1	0.00273013	9.99467e-85	0.618668	0.618668	1_to_1	identical gene model		3;2;1;1	1;3;2;1	4	4							1	{Coronary artery disease, modifier of};{HIV-1, resistance to};{Mycobacterium tuberculosis, susceptibility to};{Spina bifida, susceptibility to}	3;3;3;3	known_molec_cause;known_molec_cause;known_molec_cause;known_molec_cause	0	EFO_0000180	0.38039	0
Blood	ENSG00000108700	CCL8	ENSG00000108700	ENSG00000108700	protein_coding	protein_coding	2.66496	2.6452	1.16	1.15	1	1	0.00273008	9.99467e-85	0	0	1_to_1	identical gene model		3	3	1	1	diff_parts_same_contig										0	EFO_0008055	0.29805	0
Blood	ENSG00000108702	CCL1	ENSG00000108702	ENSG00000108702	protein_coding	protein_coding	1.49561	1.48561	1.11	1.1	0	0			0	0	1_to_1	identical gene model		3	3	1	1	diff_parts_same_contig										0	EFO_0004747	0.21791	0
Blood	ENSG00000108733	PEX12	ENSG00000108733	ENSG00000108733	protein_coding	protein_coding	4.52521	4.49571	4.44	4.41	1	1	0.0027296	9.99467e-85	0.775213	0.775184	1_to_1	identical gene model		3;3;3	3;3;3	3	3							1	Peroxisome biogenesis disorder 3A (Zellweger);Peroxisome biogenesis disorder 3B	3;3	known_molec_cause;known_molec_cause	1	Orphanet_912	0.80693	0
Blood	ENSG00000108759	KRT32	ENSG00000108759	ENSG00000108759	protein_coding	protein_coding	0.28	0.28	0.28	0.28	0	0			0	0	1_to_1	identical gene model		7	7	1	1	diff_parts_same_contig		GRC Housekeeping	GRC Housekeeping							0	EFO_0000519	0.18915	0
Blood	ENSG00000108771	DHX58	ENSG00000108771	ENSG00000108771	protein_coding	protein_coding	34.2941	34.0673	29.335	29.155	1	1	0.00272885	9.99467e-85	0.91112	0.91112	1_to_1	identical gene model		14;7;5;12;3;4;4;2	3;14;2;12;4;7;4;5	8	8	diff_parts_same_contig		GRC Housekeeping	GRC Housekeeping							0	EFO_0001645	0.28488	0
Blood	ENSG00000108773	KAT2A	ENSG00000108773	ENSG00000108773	protein_coding	protein_coding	20.607	20.4782	19.96	19.86	1	1	0.00272907	9.99467e-85	0.941034	0.941034	1_to_1	identical gene model		18;18;2;5;2	18;18;2;5;2	5	5	diff_parts_same_contig		GRC Housekeeping	GRC Housekeeping							0	EFO_0000311	0.58193	0
Blood	ENSG00000108774	RAB5C	ENSG00000108774	ENSG00000108774	protein_coding	protein_coding	77.3516	76.8858	73.63	73.14	1	1	0.00272945	1.01795e-84	0.990667	0.990667	1_to_1	identical gene model		6;7;3;7;2;4;3;3;4	7;6;7;3;4;3;3;4;2	9	9	diff_parts_same_contig		GRC Housekeeping	GRC Housekeeping							0	EFO_0005091	0.2456	0
Blood	ENSG00000108784	NAGLU	ENSG00000108784	ENSG00000108784	protein_coding	protein_coding	43.8644	43.5761	41.96	41.72	1	1	0.00275905	4.67344e-81	0.716861	0.716865	1_to_1	identical gene model		6;4;2;4;2	6;4;4;2;2	5	5	diff_parts_same_contig		GRC Housekeeping	GRC Housekeeping			1	?Charcot-Marie-Tooth disease, axonal, type 2V;Infantile liver failure syndrome 2;Mucopolysaccharidosis type IIIB (Sanfilippo B);Short stature, optic nerve atrophy, and Pelger-Huet anomaly	3;3;3;3	known_molec_cause;known_molec_cause;known_molec_cause;known_molec_cause	1	MONDO_0009656	0.86395	0
Blood	ENSG00000108785	HSD17B1P1	ENSG00000108785	ENSG00000108785	unprocessed_pseudogene	unprocessed_pseudogene	1.43056	1.42173	1.125	1.115	1	1	0.00273002	9.99467e-85	0.000771605	0.000771605	1_to_1	identical gene model		6	6	1	1			GRC Housekeeping	GRC Housekeeping										0
Blood	ENSG00000108786	HSD17B1	ENSG00000108786	ENSG00000108786	protein_coding	protein_coding	0.627412	0.624	0.43	0.43	1	1	0.00273003	9.99467e-85	0.997385	0.997385	1_to_1	identical gene model		6;6;2;5;3	3;6;2;5;6	5	5			GRC Housekeeping	GRC Housekeeping							0	EFO_0000708	0.15587	0
Blood	ENSG00000108788	MLX	ENSG00000108788	ENSG00000108788	protein_coding	protein_coding	32.8859	32.688	31.31	31.15	1	1	0.00242745	1.7481e-30	0.981408	0.981404	1_to_1	identical gene model		8;7;8;5;4;5;6;4;6;3;2	8;8;7;6;6;4;2;5;4;3;5	11	11			GRC Housekeeping	GRC Housekeeping							0	Orphanet_243	0.42317	0
Blood	ENSG00000108797	CNTNAP1	ENSG00000108797	ENSG00000108797	protein_coding	protein_coding	4.60225	4.57349	4.07	4.05	1	1	0.00272976	9.99467e-85	0.814369	0.814369	1_to_1	identical gene model		24;2;2;24	24;24;2;2	4	4	new_contig_added, diff_parts_same_contig		GRC Housekeeping	GRC Housekeeping			1	Hypomyelinating neuropathy, congenital, 3;Lethal congenital contracture syndrome 7;Pitt-Hopkins like syndrome 1;{Autism susceptibility 15}	3;3;3;3	known_molec_cause;known_molec_cause;known_molec_cause;known_molec_cause	0	Orphanet_294965	0.74029	0
Blood	ENSG00000108798	ABI3	ENSG00000108798	ENSG00000108798	protein_coding	protein_coding	72.3018	71.8241	68.02	67.63	1	1	0.00272997	9.99467e-85	0.861756	0.861753	1_to_1	identical gene model		8;8;4;4	8;8;4;4	4	4			GRC Housekeeping, Path Problem, Gap	GRC Housekeeping, Gap							0	EFO_0007814	0.30782	0
Blood	ENSG00000108799	EZH1	ENSG00000108799	ENSG00000108799	protein_coding	protein_coding	62.8831	62.4892	62.61	62.3	1	1	0.00272908	9.99467e-85	0.985434	0.985434	1_to_1	identical gene model		21;21;2;11;20;17;5;19;10;2;9;4;3;8;19;3;20;5;7;18;6;20;2;8	21;21;2;20;19;20;20;19;17;11;18;7;3;8;2;4;10;9;3;2;5;8;6;5	24	24	new_contig_added, diff_parts_same_contig		GRC Housekeeping	GRC Housekeeping			1	Weaver syndrome	3	known_molec_cause	0	EFO_0004339	0.26071	0
Blood	ENSG00000108813	DLX4	ENSG00000108813	ENSG00000108813	protein_coding	protein_coding	1.14569	1.13889	0.835	0.825	1	1	0.00273002	9.99467e-85	0.734379	0.734379	1_to_1	identical gene model		3;2;3;4;2;1	4;3;2;3;2;1	6	6	diff_parts_same_contig		GRC Housekeeping, Path Problem, Gap	GRC Housekeeping, Gap			1	?Orofacial cleft 15	3	known_molec_cause	0	Orphanet_139039	0.37882	0
Blood	ENSG00000108819	PPP1R9B	ENSG00000108819	ENSG00000108819	protein_coding	protein_coding	419.237	433.384	411.95	423.83	1	1	-0.053885	1.35089e-100	0.066418	0.0641195	1_to_1	exon_count_diff		5;18	10;5	2	2	new_contig_added, diff_parts_same_contig		Clone Problem, GRC Housekeeping, Path Problem, Gap	Clone Problem, GRC Housekeeping, Gap							0	EFO_0007984	0.32431	0
Blood	ENSG00000108821	COL1A1	ENSG00000108821	ENSG00000108821	protein_coding	protein_coding	0.468816	0.466053	0.225	0.225	0	0	0.00272996	9.99467e-85	0.32365	0.32365	1_to_1	identical gene model	0.999677	51;3;8;4;9;2;2;2;8;2;4;2;2	51;2;2;2;2;9;2;3;8;2;8;4;4	13	13	new_contig_added, diff_parts_same_contig		GRC Housekeeping, Path Problem, Gap	GRC Housekeeping, Gap			1	Caffey disease;Combined osteogenesis imperfecta and Ehlers-Danlos syndrome 1;Ehlers-Danlos syndrome, arthrochalasia type, 1;Osteogenesis imperfecta, type I;Osteogenesis imperfecta, type II;Osteogenesis imperfecta, type III;Osteogenesis imperfecta, type IV;{Bone mineral density variation QTL, osteoporosis}	3;3;3;3;3;3;3;3	known_molec_cause;known_molec_cause;known_molec_cause;known_molec_cause;known_molec_cause;known_molec_cause;known_molec_cause;known_molec_cause	1	Orphanet_666	0.88336	1			yes
Blood	ENSG00000108823	SGCA	ENSG00000108823	ENSG00000108823	protein_coding	protein_coding	1.12405	1.11683	0.755	0.755	1	1	0.00273003	9.99467e-85	0.872997	0.872997	1_to_1	identical gene model		10;8;5;6;2;3;6;5;9;6;4	6;4;9;10;8;5;6;5;6;3;2	11	11	diff_parts_same_contig		GRC Housekeeping, Path Problem, Gap	GRC Housekeeping, Gap			1	Muscular dystrophy, limb-girdle, autosomal recessive 3	3	known_molec_cause	0	Orphanet_62	0.79725	0
Blood	ENSG00000108825	PTGES3L-AARSD1	ENSG00000108825	ENSG00000108825	protein_coding	protein_coding	0.491	0.4885	0.24	0.235	0	0			0.999784	0.999784	1_to_1	identical gene model		17;16;18;17;7;7;7	17;18;16;17;7;7;7	7	7			GRC Housekeeping	GRC Housekeeping							0	EFO_0004340	0.12167	0
Blood	ENSG00000108826	MRPL27	ENSG00000108826	ENSG00000108826	protein_coding	protein_coding	10.5349	10.4543	9.89	9.82	1	1	0.00245168	1.18206e-15	0.913928	0.913915	1_to_1	identical gene model		4;3;5;4;3;4;2	4;3;4;3;5;4;2	7	7	diff_parts_same_contig		GRC Housekeeping, Path Problem, Gap	GRC Housekeeping, Gap							0	EFO_0003784	0.030916	0
Blood	ENSG00000108828	VAT1	ENSG00000108828	ENSG00000108828	protein_coding	protein_coding	50.6249	50.3046	51.805	51.44	1	1	0.00275068	9.99467e-85	0.680126	0.680129	1_to_1	identical gene model		6;6;3;3;6;4;2;4;3	6;3;6;6;3;4;4;2;3	9	9	diff_parts_same_contig		GRC Housekeeping	GRC Housekeeping							0	EFO_0004833	0.2863	0
Blood	ENSG00000108829	LRRC59	ENSG00000108829	ENSG00000108829	protein_coding	protein_coding	87.4233	86.8645	86.03	85.505	1	1	0.00274002	9.99467e-85	0.116767	0.116768	1_to_1	identical gene model		7;3;1	3;7;1	3	3			GRC Housekeeping, Path Problem, Gap	GRC Housekeeping, Gap							0	EFO_0000571	0.073916	0
Blood	ENSG00000108830	RND2	ENSG00000108830	ENSG00000108830	protein_coding	protein_coding	0.401421	0.399071	0.32	0.32	1	1	0.00273006	9.99467e-85	0.00487805	0.00487805	1_to_1	identical gene model		2;5	5;2	2	2	diff_parts_same_contig		GRC Housekeeping	GRC Housekeeping							0	EFO_0004704	0.12318	0
Blood	ENSG00000108839	ALOX12	ENSG00000108839	ENSG00000108839	protein_coding	protein_coding	11.4576	11.3875	9.93	9.87	1	1	0.00273037	9.99467e-85	0.531448	0.531448	1_to_1	identical gene model		14;3;5	14;5;3	3	3											0	EFO_0005922	0.37869	0
Blood	ENSG00000108840	HDAC5	ENSG00000108840	ENSG00000108840	protein_coding	protein_coding	27.5726	27.3809	24.36	24.23	1	1	0.0027295	1.03505e-84	0.991925	0.991925	1_to_1	identical gene model		27;25;2;27;3;6;6;7;3;2;12;6	27;25;27;2;12;6;7;6;6;3;3;2	12	12	diff_parts_same_contig		GRC Housekeeping	GRC Housekeeping							0	EFO_0000616	0.53556	0
Blood	ENSG00000108846	ABCC3	ENSG00000108846	ENSG00000108846	protein_coding	protein_coding	4.5833	4.5556	3.88	3.86	1	1	0.00272988	9.99467e-85	0.970239	0.970239	1_to_1	identical gene model		31;12;30;4;6;2;30;4;2;5;5;8;5;7;2;4;4;1	4;8;12;31;30;30;4;5;1;2;4;5;4;7;5;6;2;2	18	18			GRC Housekeeping, Path Problem, Gap	GRC Housekeeping, Gap							0	EFO_0004570	0.26168	0
Blood	ENSG00000108848	LUC7L3	ENSG00000108848	ENSG00000108848	protein_coding	protein_coding	63.6032	63.1644	57.365	56.975	1	1	0.00273008	9.99467e-85	0.878848	0.878848	1_to_1	identical gene model		11;11;5;2;5;7;6;10;4;7;5;9;4;10;5;4;5;2;3;3;4;4;3	3;9;4;4;5;11;7;11;10;6;10;5;7;4;5;2;5;4;3;4;5;3;2	23	23			GRC Housekeeping, Path Problem, Gap	GRC Housekeeping, Gap							0	EFO_0004531;EFO_0003923	0.12928	0
Blood	ENSG00000108849	PPY	ENSG00000108849	ENSG00000108849	protein_coding	protein_coding	1.28	1.28	1.28	1.28	0	0			0.833333	0.833333	1_to_1	identical gene model		4;3;2;1;4;4	4;2;1;4;4;3	6	6	diff_parts_same_contig		GRC Housekeeping, Variation	Variation, GRC Housekeeping							0	EFO_0000181	0.16335	0
Blood	ENSG00000108852	MPP2	ENSG00000108852	ENSG00000108852	protein_coding	protein_coding	0.608936	0.604468	0.4	0.4	0	0			0.993679	0.993687	1_to_1	exon_count_diff		13;12;14;5;4;13;5;12;5;5;6;5;5;12;4;5;5;12;14;12;13	12;13;12;14;12;14;14;12;12;13;5;5;5;5;4;5;5;6;5;5;4	21	21	new_contig_added, diff_parts_same_contig		GRC Housekeeping, Variation	Variation, GRC Housekeeping							0	MONDO_0010722	0.068315	0
Blood	ENSG00000108854	SMURF2	ENSG00000108854	ENSG00000108854	protein_coding	protein_coding	1.9217	1.91	1.27	1.27	1	1	0.00272965	9.99467e-85	0.988542	0.988542	1_to_1	identical gene model		19;3;19;3;2;19;14	19;19;19;14;3;3;2	7	7	new_contig_added, diff_parts_same_contig		Path Problem, Gap	Gap							0	EFO_0004312	0.35027	0
Blood	ENSG00000108861	DUSP3	ENSG00000108861	ENSG00000108861	protein_coding	protein_coding	5.39579	5.36338	5	4.965	1	1	0.00273025	9.99467e-85	0.971596	0.971596	1_to_1	identical gene model		3;4;4;3;2	3;4;3;4;2	5	5	diff_parts_same_contig		GRC Housekeeping	GRC Housekeeping							0	MONDO_0011962	0.11731	0
Blood	ENSG00000108878	CACNG1	ENSG00000108878	ENSG00000108878	protein_coding	protein_coding	0.616889	0.613333	0.45	0.45	0	0			0	0	1_to_1	identical gene model		4	4	1	1											0	EFO_0000319	0.46197	0
Blood	ENSG00000108883	EFTUD2	ENSG00000108883	ENSG00000108883	protein_coding	protein_coding	24.2149	24.071	9.44	9.385	1	1	0.00272991	9.99467e-85	0.995555	0.995555	1_to_1	identical gene model		27;28;5;3;11;5;2;2;2;2;8;2;2;6;5;2;7;17;8;28;4;4;28;5;7;4	28;11;28;17;28;8;7;27;6;2;5;2;3;5;4;2;4;8;2;2;7;5;4;5;2;2	26	26			GRC Housekeeping	GRC Housekeeping			1	Mandibulofacial dysostosis, Guion-Almeida type	3	known_molec_cause	0	Orphanet_79113	0.78161	0
Blood	ENSG00000108924	HLF	ENSG00000108924	ENSG00000108924	protein_coding	protein_coding	0.463627	0.460725	0.36	0.36	1	1	0.00273008	9.99467e-85	0.826383	0.826383	1_to_1	identical gene model		4;4;3;3;3;2;3;4;2;3;3	4;4;4;3;3;3;2;3;3;3;2	11	11			GRC Housekeeping, Path Problem, Gap	GRC Housekeeping, Gap							0	EFO_0004531	0.48579	1			yes
Blood	ENSG00000108932	SLC16A6	ENSG00000108932	ENSG00000108932	protein_coding	protein_coding	2.5768	2.56039	2.03	2.02	1	1	0.00273004	9.99467e-85	0.995683	0.995683	1_to_1	identical gene model		7;6;5;4;7	7;6;7;4;5	5	5	diff_parts_same_contig			Localization Problem							0	EFO_0004339	0.31417	0
Blood	ENSG00000108946	PRKAR1A	ENSG00000108946	ENSG00000108946	protein_coding	protein_coding	34.5476	34.3405	33.845	33.62	1	1	0.00261042	5.04262e-47	0.997601	0.9976	1_to_1	identical gene model		11;11;11;12;5;5;7;3;4;9;10;6;6;10;5;8;11;4;4;2;4	8;11;11;2;5;7;5;11;11;12;5;4;9;4;3;10;6;10;4;6;4	21	21	diff_parts_same_contig			Localization Problem			1	Acrodysostosis 1, with or without hormone resistance;Adrenocortical tumor, somatic,;Carney complex, type 1;Myxoma, intracardiac;Pigmented nodular adrenocortical disease, primary, 1	3;3;3;3;3	known_molec_cause;known_molec_cause;known_molec_cause;known_molec_cause;known_molec_cause	0	Orphanet_950	0.78674	1	Carney complex	yes	yes
Blood	ENSG00000108947	EFNB3	ENSG00000108947	ENSG00000108947	protein_coding	protein_coding	0.2692	0.281739	0.18	0.19	0	0			0	0	1_to_1	identical gene model		5	5	1	1											0	Orphanet_1429	0.09787	0
Blood	ENSG00000108950	FAM20A	ENSG00000108950	ENSG00000108950	protein_coding	protein_coding	1.78004	1.76876	1.27	1.26	1	1	0.00273003	9.99467e-85	0.809687	0.809687	1_to_1	identical gene model		11;5;12;4;11;8;4	11;11;4;4;5;12;8	7	7				Localization Problem			1	Amelogenesis imperfecta, type IG (enamel-renal syndrome)	3	known_molec_cause	0	MONDO_0008771	0.79041	0
Blood	ENSG00000108953	YWHAE	ENSG00000108953	ENSG00000108953	protein_coding	protein_coding	5.04635	5.01592	4.23	4.21	1	1	0.00272981	9.99467e-85	0.995994	0.995994	1_to_1	identical gene model		6;4;4;3;2;4;2;7;2;2;4;3;1	6;4;7;2;4;4;3;4;3;2;1;2;2	13	13											0	MONDO_0005090	0.39575	1			yes
Blood	ENSG00000108958		ENSG00000108958	ENSG00000108958	processed_pseudogene	processed_pseudogene	3.83667	3.82258	2.68	2.66	1	1	0.00170344	0.0993937	0.077849	0.077849	1_to_1	identical gene model		1	1	1	1	diff_parts_same_contig													0
Blood	ENSG00000108960	MMD	ENSG00000108960	ENSG00000108960	protein_coding	protein_coding	24.2387	24.0892	22.085	21.97	1	1	0.0027302	9.99467e-85	0.920537	0.920537	1_to_1	identical gene model		7;5;2;8	7;8;5;2	4	4	diff_parts_same_contig		GRC Housekeeping, Path Problem, Gap	GRC Housekeeping, Gap							0	EFO_0009270	0.31199	0
Blood	ENSG00000108961	RANGRF	ENSG00000108961	ENSG00000108961	protein_coding	protein_coding	20.9347	20.8073	19.66	19.56	1	1	0.00245886	9.63111e-16	0.950682	0.950676	1_to_1	identical gene model		5;4;3;2;4;3	4;5;4;3;2;3	6	6	diff_parts_same_contig										0	EFO_0004269	0.20732	0
Blood	ENSG00000108963	DPH1	ENSG00000108963	ENSG00000108963	protein_coding	protein_coding	8.8157	8.76094	8.51	8.46	1	1	0.00272943	9.99467e-85	0.990747	0.990748	1_to_1	identical gene model		13;3;12;5;7;13;5;7;3;2;5;2;12;2;6;4;4;13	13;13;13;12;5;6;12;5;4;7;7;2;5;2;4;3;2;3	18	18	diff_parts_same_contig						1	Developmental delay with short stature, dysmorphic facial features, and sparse hair	3	known_molec_cause	0	HP_0001263	0.25962	0
Blood	ENSG00000108984	MAP2K6	ENSG00000108984	ENSG00000108984	protein_coding	protein_coding	9.84493	9.7833	8.89	8.82	1	1	0.00272954	9.99467e-85	0.625398	0.625418	1_to_1	identical gene model		12;7;7;6;12;12;4;2;12	12;7;12;6;7;12;12;4;2	9	9	diff_parts_same_contig			Localization Problem							0	EFO_0004995	0.45942	0
Blood	ENSG00000109016	DHRS7B	ENSG00000109016	ENSG00000109016	protein_coding	protein_coding	8.51815	8.46699	6.91	6.875	1	1	0.00273023	9.99467e-85	0.951768	0.951768	1_to_1	identical gene model		6;7;2;6;2;7;1;3;5;3	5;7;2;6;7;1;2;6;3;3	10	10			GRC Housekeeping, Localization Problem								0	EFO_0004348	0.29075	0
Blood	ENSG00000109046	WSB1	ENSG00000109046	ENSG00000109046	protein_coding	protein_coding	43.071	42.8072	39.8	39.58	1	1	0.00274544	5.3085e-84	0.958463	0.958463	1_to_1	identical gene model		9;7;6;9;4;4;4;2;5;4;4;5;3;3;2;4;2	4;4;3;9;4;3;9;6;5;2;2;2;7;4;4;4;5	17	17	diff_parts_same_contig, new_contig_added										0	EFO_0004339	0.40897	0
Blood	ENSG00000109047	RCVRN	ENSG00000109047	ENSG00000109047	protein_coding	protein_coding	0.604691	0.601543	0.45	0.445	1	1	0.00273003	9.99467e-85	0.550074	0.550074	1_to_1	identical gene model		3;2	3;2	2	2											0	EFO_0004531;EFO_0003923	0.17129	0
Blood	ENSG00000109061	MYH1	ENSG00000109061	ENSG00000109061	protein_coding	protein_coding	0.924	0.914	1.03	1.01	0	0			0.190743	0.190743	1_to_1	identical gene model		40	40	1	1											0	EFO_0000708	0.12438	0
Blood	ENSG00000109062	SLC9A3R1	ENSG00000109062	ENSG00000109062	protein_coding	protein_coding	144.1	143.209	140.765	140.12	1	1	0.00273044	3.32352e-83	0.935854	0.935851	1_to_1	identical gene model		6;5;4;3;3	6;3;5;4;3	5	5	diff_parts_same_contig			Localization Problem			1	Nephrolithiasis/osteoporosis, hypophosphatemic, 2	3	known_molec_cause	0	Orphanet_244305	0.6729	0
Blood	ENSG00000109063	MYH3	ENSG00000109063	ENSG00000109063	protein_coding	protein_coding	8.6605	8.60345	8.16	8.1	1	1	0.00272864	1.0142e-84	0.142428	0.142428	1_to_1	identical gene model		2;4;3;4;41	3;2;41;4;4	5	5	diff_parts_same_contig						1	Arthrogryposis, distal, type 2A (Freeman-Sheldon);Arthrogryposis, distal, type 2B3 (Sheldon-Hall);Contractures, pterygia, and spondylocarpostarsal fusion syndrome 1A;Contractures, pterygia, and spondylocarpotarsal fusion syndrome 1B	3;3;3;3	known_molec_cause;known_molec_cause;known_molec_cause;known_molec_cause	0	Orphanet_2053	0.76858	0
Blood	ENSG00000109065	NAT9	ENSG00000109065	ENSG00000109065	protein_coding	protein_coding	15.2223	15.1236	14.46	14.33	1	1	0.00272985	9.99467e-85	0.987358	0.987358	1_to_1	identical gene model		7;5;5;7;4;4;7;2;6;7;5;7;2;4;2;4;3;5;6;7;3;7;4;6;6;4;7;5;5	7;7;6;7;5;2;7;7;7;6;6;7;7;5;4;6;4;4;5;5;5;5;4;4;3;3;4;2;2	29	29	diff_parts_same_contig			Localization Problem							0	EFO_0005091	0.20574	0
Blood	ENSG00000109066	TMEM104	ENSG00000109066	ENSG00000109066	protein_coding	protein_coding	2.98465	2.98455	2.2	2.21	1	1	0.00273003	9.99467e-85	0.99892	0.99892	1_to_1	identical gene model		10;10;6;10;10;2;3	10;10;6;10;3;10;2	7	7	diff_parts_same_contig		Clone Problem	Clone Problem, Localization Problem							0	EFO_0007989	0.23733	0
Blood	ENSG00000109072	VTN	ENSG00000109072	ENSG00000109072	protein_coding	protein_coding	0.814065	0.807154	0.58	0.58	1	1	0.00273009	9.99467e-85	0.384588	0.384588	1_to_1	identical gene model		8;2;4	8;2;4	3	3	diff_parts_same_contig, new_contig_added		Clone Problem	Clone Problem							0	EFO_0007937	0.27673	0
Blood	ENSG00000109079	TNFAIP1	ENSG00000109079	ENSG00000109079	protein_coding	protein_coding	22.0321	21.8918	22.03	21.9	1	1	0.00272984	9.99467e-85	0.605861	0.605866	1_to_1	identical gene model		7;6;4;3;3;5	6;3;7;5;3;4	6	6	diff_parts_same_contig, new_contig_added		Clone Problem	Clone Problem							0	EFO_0000182	0.081184	0
Blood	ENSG00000109083	IFT20	ENSG00000109083	ENSG00000109083	protein_coding	protein_coding	20.3572	20.2273	19.56	19.38	1	1	0.00279593	1.18217e-70	0.874839	0.874843	1_to_1	identical gene model		4;6;5;5;3;6;3;5;6;2;3;3;1;6;6;4	4;5;6;1;6;3;6;6;6;5;3;4;5;2;3;3	16	16	diff_parts_same_contig, new_contig_added		Clone Problem	Clone Problem							0	EFO_0000616	0.060165	0
Blood	ENSG00000109084	TMEM97	ENSG00000109084	ENSG00000109084	protein_coding	protein_coding	0.806491	0.800658	0.53	0.53	1	1	0.00273002	9.99467e-85	0.96328	0.96328	1_to_1	identical gene model		3;4;2;2;4	3;4;2;2;4	5	5	diff_parts_same_contig, new_contig_added		Clone Problem	Clone Problem							0	EFO_0001357	0.1547	0
Blood	ENSG00000109089	CDR2L	ENSG00000109089	ENSG00000109089	protein_coding	protein_coding	0.687	0.682783	0.52	0.515	1	1	0.00273023	9.99467e-85	0	0	1_to_1	identical gene model		5	5	1	1	diff_parts_same_contig			Localization Problem							0	EFO_0007990	0.030938	0
Blood	ENSG00000109099	PMP22	ENSG00000109099	ENSG00000109099	protein_coding	protein_coding	0.689103	0.669359	0.25	0.25	0	0	0.00273002	9.99467e-85	0.990211	0.990211	1_to_1	identical gene model		5;6;5;4;2;2;3;2;4;5;6;5;6;5;5;3;5;4;4;4;5;5;5;5;4;5;2;4;1;5;5	5;5;5;3;4;5;6;5;5;4;2;5;5;5;4;5;5;5;3;4;6;6;4;4;5;5;4;2;2;2;1	31	31	diff_parts_same_contig						1	?Neuropathy, inflammatory demyelinating;Charcot-Marie-Tooth disease, type 1A;Charcot-Marie-Tooth disease, type 1E;Dejerine-Sottas disease;Neuropathy, recurrent, with pressure palsies;Roussy-Levy syndrome	3;3;3;3;3;3	known_molec_cause;known_molec_cause;known_molec_cause;known_molec_cause;known_molec_cause;known_molec_cause	0	MONDO_0007309	0.78666	0
Blood	ENSG00000109101	FOXN1	ENSG00000109101	ENSG00000109101	protein_coding	protein_coding	0.273333	0.266667	0.21	0.2	0	0			0.2	0.2	1_to_1	identical gene model		8;3;9	3;9;8	3	3	diff_parts_same_contig, new_contig_added						1	T-cell immunodeficiency, congenital alopecia, and nail dystrophy;T-cell lymphopenia, infantile, with or without nail dystrophy, autosomal dominant	3;3	known_molec_cause;known_molec_cause	0	Orphanet_169095	0.77797	0
Blood	ENSG00000109103	UNC119	ENSG00000109103	ENSG00000109103	protein_coding	protein_coding	67.894	67.4786	65.89	65.4	1	1	0.00271766	4.73679e-82	0.950868	0.950867	1_to_1	identical gene model		4;5;5;3;4;2;2;2	4;5;4;3;2;5;2;2	8	8	new_contig_added						1	?Cone-rod dystrophy;?Immunodeficiency 13	3;3	known_molec_cause;known_molec_cause	0	MONDO_0014226	0.47541	0
Blood	ENSG00000109107	ALDOC	ENSG00000109107	ENSG00000109107	protein_coding	protein_coding	3.65985	3.63673	3.28	3.26	1	1	0.00273002	9.99467e-85	0.993949	0.993948	1_to_1	identical gene model		9;8;10;5;4;4;5;3;6	8;10;9;4;6;5;5;4;3	9	9											0	EFO_0000519	0.077795	0
Blood	ENSG00000109111	SUPT6H	ENSG00000109111	ENSG00000109111	protein_coding	protein_coding	31.376	31.1782	31.345	31.155	1	1	0.00273014	9.99467e-85	0.929484	0.929483	1_to_1	identical gene model		37;38;3;2;2;5;4;2;3;2;4;2	38;37;3;4;2;2;4;2;3;2;5;2	12	12			Clone Problem	Clone Problem							0	EFO_0004531	0.079098	0
Blood	ENSG00000109113	RAB34	ENSG00000109113	ENSG00000109113	protein_coding	protein_coding	5.61041	5.57688	5.08	5.05	1	1	0.00272971	9.99467e-85	0.991119	0.991119	1_to_1	identical gene model		11;10;10;10;10;10;8;10;9;11;11;10;3;3;3;2;4;2;4;3;8;10;4;6;5;8	10;11;10;10;10;10;11;4;10;3;11;9;8;8;10;10;2;6;8;3;4;5;4;2;3;3	26	26			Clone Problem	Clone Problem							0	EFO_0004339	0.18589	0
Blood	ENSG00000109118	PHF12	ENSG00000109118	ENSG00000109118	protein_coding	protein_coding	36.6083	36.3865	35.65	35.455	1	1	0.00272954	9.99467e-85	0.955541	0.955541	1_to_1	identical gene model		9;15;12;5;11;4;3;2;10;10;4;8;2;4;4;5;6	15;11;6;10;10;12;3;2;9;8;5;4;5;4;4;4;2	17	17	diff_parts_same_contig										0	EFO_0004541	0.080309	0
Blood	ENSG00000109132	PHOX2B	ENSG00000109132	ENSG00000109132	protein_coding	protein_coding	1.17	1.162	1.13	1.13	0	0			0	0	1_to_1	identical gene model		3;3	3;3	2	2			GRC Housekeeping, Localization Problem				1	Central hypoventilation syndrome, congenital, 1, with or without Hirschsprung disease;Neuroblastoma with Hirschsprung disease;{Neuroblastoma, susceptibility to, 2}	3;3;3	known_molec_cause;known_molec_cause;known_molec_cause	0	Orphanet_661	0.77876	1	familial neuroblastoma	yes	yes
Blood	ENSG00000109133	TMEM33	ENSG00000109133	ENSG00000109133	protein_coding	protein_coding	15.7115	15.6123	15.44	15.33	1	1	0.00272969	9.99467e-85	0.879522	0.879522	1_to_1	identical gene model		6;8;7;6;8;3;5;8	6;8;8;8;3;7;6;5	8	8			GRC Housekeeping, Localization Problem								0	EFO_0007878	0.092125	0
Blood	ENSG00000109158	GABRA4	ENSG00000109158	ENSG00000109158	protein_coding	protein_coding	0.32	0.316667	0.28	0.28	0	0			0.5	0.5	1_to_1	identical gene model		9;6;9;2;8	9;9;8;6;2	5	5			GRC Housekeeping, Localization Problem								0	EFO_0000474	0.60448	0
Blood	ENSG00000109163	GNRHR	ENSG00000109163	ENSG00000109163	protein_coding	protein_coding	0.325211	0.323451	0.255	0.25	1	1	0.00273002	9.99467e-85	0.127302	0.127302	1_to_1	identical gene model		3;3	3;3	2	2			Gap	Gap			1	Hypogonadotropic hypogonadism 7 without anosmia	3	known_molec_cause	1	MONDO_0018555	0.80994	0
Blood	ENSG00000109171	SLAIN2	ENSG00000109171	ENSG00000109171	protein_coding	protein_coding	7.61053	7.56438	7.03	6.98	1	1	0.00272918	9.99467e-85	0.887997	0.887996	1_to_1	identical gene model		8;6;3;3;7	8;3;7;6;3	5	5			GRC Housekeeping, Localization Problem								0	EFO_0000384	0.2593	0
Blood	ENSG00000109180	OCIAD1	ENSG00000109180	ENSG00000109180	protein_coding	protein_coding	20.7166	20.5729	19.78	19.61	1	1	0.00272854	9.99467e-85	0.992085	0.992085	1_to_1	identical gene model		9;9;8;8;8;2;7;7;7;6;7;5;9;2;6;8;5;5;6;6;7;7;4;7;6;9;6;7	7;8;7;6;7;6;7;6;4;9;8;7;5;9;7;8;6;5;6;7;5;7;6;8;9;9;2;2	28	28			GRC Housekeeping, Localization Problem								0	EFO_0004584	0.24557	0
Blood	ENSG00000109181	UGT2B10	ENSG00000109181	ENSG00000109181	protein_coding	protein_coding	0.383333	0.38	0.29	0.28	0	0			0.25	0.25	1_to_1	identical gene model		6;6	6;6	2	2	new_contig_added, diff_parts_same_contig		Variation	Variation							0	EFO_0005192	0.48133	0
Blood	ENSG00000109182	CWH43	ENSG00000109182	ENSG00000109182	protein_coding	protein_coding	1.67	1.67	1.67	1.67	0	0			0.5	0.5	1_to_1	identical gene model		16;3;2;16;14	16;14;16;3;2	5	5			GRC Housekeeping, Localization Problem								0	EFO_0004995	0.36044	0
Blood	ENSG00000109184	DCUN1D4	ENSG00000109184	ENSG00000109184	protein_coding	protein_coding	3.49491	3.47303	2.93	2.915	1	1	0.00273001	9.99467e-85	0.995503	0.995503	1_to_1	identical gene model		11;10;11;12;6;7;4;3;7;7;6;6;12;4;8;9;2;5;4;5;5;5	9;5;10;6;7;6;11;12;5;12;8;11;7;4;3;5;6;7;4;5;4;2	22	22											0	EFO_0004995	0.29558	0
Blood	ENSG00000109189	USP46	ENSG00000109189	ENSG00000109189	protein_coding	protein_coding	0.864593	0.858444	0.76	0.75	1	1	0.00337089	3.79453e-07	0.921654	0.921727	1_to_1	identical gene model		9;8;2;11;4;4;9;4;10	9;8;11;10;9;2;4;4;4	9	9	new_contig_added, diff_parts_same_contig										0	EFO_0004340	0.19251	0
Blood	ENSG00000109193	SULT1E1	ENSG00000109193	ENSG00000109193	protein_coding	protein_coding	0.592444	0.588222	0.49	0.49	0	0			0	0	1_to_1	identical gene model		8;5	8;5	2	2											0	EFO_0004696	0.3401	0
Blood	ENSG00000109205	ODAM	ENSG00000109205	ENSG00000109205	protein_coding	protein_coding	0.3	0.29	0.3	0.29	0	0			0	0	1_to_1	identical gene model		11;3;8;9;6	11;8;3;6;9	5	5											0	MONDO_0019438	0.46197	0
Blood	ENSG00000109208	SMR3A	ENSG00000109208	ENSG00000109208	protein_coding	protein_coding					0	0					1_to_1	identical gene model		3	3	1	1											0	EFO_0000616	0.0029566	0
Blood	ENSG00000109220	CHIC2	ENSG00000109220	ENSG00000109220	protein_coding	protein_coding	105.168	104.494	103.565	103.05	1	1	0.00272971	9.99467e-85	0.463733	0.463733	1_to_1	identical gene model		6;3;6;5	6;5;6;3	4	4	new_contig_added, diff_parts_same_contig						1	{Leukemia, acute myeloid}	3	known_molec_cause	0	EFO_0005763	0.45521	1			yes
Blood	ENSG00000109255	NMU	ENSG00000109255	ENSG00000109255	protein_coding	protein_coding	0.866364	0.862727	0.62	0.61	0	0			0.899584	0.899584	1_to_1	identical gene model		10;8;9;6;9;9	9;10;8;9;9;6	6	6											0	MONDO_0008170	0.25741	0
Blood	ENSG00000109265	CRACD	ENSG00000109265	ENSG00000109265	protein_coding	protein_coding	0.913333	0.905333	0.68	0.67	0	0			0.97849	0.97849	1_to_1	identical gene model		11;4;10;4;3;10;5;8;9	5;8;9;11;10;4;10;4;3	9	9											0	EFO_0006940	0.29445	0
Blood	ENSG00000109270	LAMTOR3	ENSG00000109270	ENSG00000109270	protein_coding	protein_coding	10.6934	10.6259	10.14	10.07	1	1	0.00272873	9.99467e-85	0.841675	0.841675	1_to_1	identical gene model		7;7;6	7;7;6	3	3							1	Spinocerebellar ataxia, autosomal recessive 30	3	known_molec_cause	0	EFO_0000519	0.29853	0
Blood	ENSG00000109272	PF4V1	ENSG00000109272	ENSG00000109272	protein_coding	protein_coding	27.7215	27.5483	20.885	20.74	1	1	0.00273063	9.99467e-85	0.00850828	0.00850828	1_to_1	identical gene model		3	3	1	1	new_contig_added										0	EFO_0007937	0.4068	0
Blood	ENSG00000109320	NFKB1	ENSG00000109320	ENSG00000109320	protein_coding	protein_coding	2.38521	2.37106	2.05	2.02	1	1	0.00273016	9.99467e-85	0.998187	0.998187	1_to_1	identical gene model		24;24;2;3;24;8;6;7;5;6;5;17;23;26	24;24;26;6;8;24;7;23;5;2;5;17;6;3	14	14	new_contig_added, diff_parts_same_contig		Unknown	Unknown			1	Immunodeficiency, common variable, 12	3	known_molec_cause	0	Orphanet_1572	0.7568	0
Blood	ENSG00000109321	AREG	ENSG00000109321	ENSG00000109321	protein_coding	protein_coding	0.868298	1.57619	0.57	0.885	0	1			0.925655	0.620993	1_to_1	identical gene model		6;5;2	6;5;2	3	3		yes	Gap	Gap							0	EFO_0000311	0.485	0
Blood	ENSG00000109323	MANBA	ENSG00000109323	ENSG00000109323	protein_coding	protein_coding	12.7756	12.6959	11.66	11.6	1	1	0.00272933	9.99526e-85	0.993603	0.993602	1_to_1	identical gene model		16;2;2;3;4;17;18;18;18;4;19;15;19;5;18;17;18	18;17;17;18;18;19;18;18;15;19;16;3;5;2;4;4;2	17	17	new_contig_added, diff_parts_same_contig		Unknown	Unknown			1	Mannosidosis, beta	3	known_molec_cause	0	Orphanet_118	0.77506	0
Blood	ENSG00000109332	UBE2D3	ENSG00000109332	ENSG00000109332	protein_coding	protein_coding	42.244	41.9632	40.865	40.5	1	1	0.00272885	9.99467e-85	0.995794	0.995794	1_to_1	identical gene model		8;8;8;8;7;7;8;8;8;8;8;5;7;4;6;7;7;4;7;8;8;6;5;6;5;8;5;7;7;3;4;7;7	8;8;7;8;8;8;6;7;8;7;8;8;7;4;7;7;8;8;8;8;7;5;5;6;7;7;7;3;5;6;5;4;4	33	33			Unknown	Unknown							0	EFO_0000349	0.26307	0
Blood	ENSG00000109339	MAPK10	ENSG00000109339	ENSG00000109339		protein_coding	0.436047	0.433411	0.25	0.25	1	1	0.00273002	9.99467e-85	0.962951	0.962953	1_to_1	identical gene model					189	new_contig_added, diff_parts_same_contig										0	EFO_0004530	0.3608	0
Blood	ENSG00000109381	ELF2	ENSG00000109381	ENSG00000109381	protein_coding	protein_coding	10.947	10.8884	9.93	9.89	1	1	-0.000348835	0.746002	0.986171	0.986161	1_to_1	identical gene model	0.999733	7;6;9;10;3;7;3;7;5;4;4;2	2;10;9;7;6;7;5;4;3;4;7;3	12	12	new_contig_added, diff_parts_same_contig										0	MONDO_0013809	0.2661	0
Blood	ENSG00000109390	NDUFC1	ENSG00000109390	ENSG00000109390	protein_coding	protein_coding	1.90324	1.89143	1.63	1.62	1	1	0.00273005	9.99467e-85	0.995438	0.995438	1_to_1	identical gene model		6;5;6;5;6;5;2;4;5;5;6;4	6;6;5;5;6;6;5;5;5;4;4;2	12	12											0	MONDO_0005148	0.60746	0
Blood	ENSG00000109424	UCP1	ENSG00000109424	ENSG00000109424	protein_coding	protein_coding	0.388182	0.385455	0.32	0.32	0	0			0	0	1_to_1	identical gene model		6	6	1	1	diff_parts_same_contig										0	EFO_0010750	0.21946	0
Blood	ENSG00000109436	TBC1D9	ENSG00000109436	ENSG00000109436	protein_coding	protein_coding	29.4781	29.2951	28.68	28.515	1	1	0.0027332	2.29418e-83	0.0469415	0.0469417	1_to_1	identical gene model		21;2;2	21;2;2	3	3	diff_parts_same_contig										0	EFO_0004309	0.16741	0
Blood	ENSG00000109445	ZNF330	ENSG00000109445	ENSG00000109445	protein_coding	protein_coding	19.7701	19.6247	18.61	18.53	1	1	0.00272935	9.99467e-85	0.908233	0.908236	1_to_1	identical gene model		10;6;9;9;7;9;2;3	2;10;9;9;3;6;7;9	8	8											0	EFO_0010750	0.053369	0
Blood	ENSG00000109452	INPP4B	ENSG00000109452	ENSG00000109452	protein_coding	protein_coding	10.9166	10.8471	9.5	9.44	1	1	0.00272961	9.99467e-85	0.765076	0.765071	1_to_1	identical gene model		24;6;7;4;6;5;6;7;6;6;6;5;2;25;26;23;18;2;25;27;17;4;4	27;24;25;26;18;25;23;17;7;6;5;6;6;6;7;6;5;4;6;4;4;2;2	23	23											0	EFO_0007878	0.47559	0
Blood	ENSG00000109458	GAB1	ENSG00000109458	ENSG00000109458	protein_coding	protein_coding	6.8044	6.76046	6.045	6.02	1	1	0.00277278	1.52466e-77	0.695522	0.695527	1_to_1	identical gene model		10;11;10;4;2;5;4;3;2;3;2;5;4;3	11;10;5;4;10;3;4;3;2;2;4;3;5;2	14	14	new_contig_added, diff_parts_same_contig						1	?Deafness, autosomal recessive 26	3	known_molec_cause	0	EFO_0000311	0.59227	0
Blood	ENSG00000109466	KLHL2	ENSG00000109466	ENSG00000109466	protein_coding	protein_coding	9.26201	9.20737	8.81	8.775	1	1	0.00272989	9.99467e-85	0.985364	0.985364	1_to_1	identical gene model		15;13;6;12;14;11;6;5;15;14	15;5;6;15;14;14;13;6;12;11	10	10			Variation, GRC Housekeeping	Variation							0	EFO_0007660	0.24944	0
Blood	ENSG00000109471	IL2	ENSG00000109471	ENSG00000109471	protein_coding	protein_coding	0.688333	0.682222	0.555	0.555	0	0			0.483066	0.483066	1_to_1	identical gene model		4;3	4;3	2	2											0	EFO_0003956	0.29902	1			yes
Blood	ENSG00000109472	CPE	ENSG00000109472	ENSG00000109472	protein_coding	protein_coding	0.327624	0.325941	0.23	0.23	1	1	0.00273002	9.99467e-85	0.174672	0.174672	1_to_1	identical gene model		9;4;2;5;4	4;9;2;4;5	5	5			GRC Housekeeping				1	BDV syndrome	3	known_molec_cause	0	EFO_0004312	0.44196	0
Blood	ENSG00000109475	RPL34	ENSG00000109475	ENSG00000109475	protein_coding	protein_coding	15.9435	15.8306	9.77	9.71	1	1	0.00282167	1.79688e-60	0.977859	0.977859	1_to_1	identical gene model		5;5;6;6;2;2;6	5;6;5;2;6;6;2	7	7											0	Orphanet_586	0.49375	0
Blood	ENSG00000109501	WFS1	ENSG00000109501	ENSG00000109501	protein_coding	protein_coding	2.32152	2.30801	1.78	1.77	1	1	0.00273003	9.99467e-85	0.995422	0.995422	1_to_1	identical gene model		8;8;7;3;5;2;7;8;5	8;8;8;3;7;5;7;5;2	9	9			GRC Housekeeping, Localization Problem				1	?Cataract 41;Deafness, autosomal dominant 6/14/38;Wolfram syndrome 1;Wolfram-like syndrome, autosomal dominant;{Diabetes mellitus, noninsulin-dependent, association with}	3;3;3;3;3	known_molec_cause;known_molec_cause;known_molec_cause;known_molec_cause;known_molec_cause	1	MONDO_0019587	0.81365	0
Blood	ENSG00000109511	ANXA10	ENSG00000109511	ENSG00000109511	protein_coding	protein_coding					0	0					1_to_1	identical gene model		12;3;7	12;7;3	3	3	new_contig_added, diff_parts_same_contig		GRC Housekeeping								0	EFO_0005423	0.34116	0
Blood	ENSG00000109519	GRPEL1	ENSG00000109519	ENSG00000109519	protein_coding	protein_coding	16.943	16.8306	16.4	16.275	1	1	0.00272995	9.99467e-85	0.849786	0.849786	1_to_1	identical gene model		4;3;3;4	4;3;3;4	4	4			GRC Housekeeping, Localization Problem								0	EFO_0004842	0.20587	0
Blood	ENSG00000109534	GAR1	ENSG00000109534	ENSG00000109534	protein_coding	protein_coding	5.2814	5.24903	4.77	4.745	1	1	0.00272996	9.99467e-85	0.947766	0.947768	1_to_1	identical gene model		7;7;4;5	7;5;7;4	4	4											0	MONDO_0011962	0.099577	0
Blood	ENSG00000109536	FRG1	ENSG00000109536	ENSG00000109536	protein_coding	protein_coding	41.4146	40.883	39.26	38.82	1	1	0.0330817	0.149954	0.767048	0.76771	1_to_1	identical gene model		9;3;4;7;7;7;6	7;9;6;7;7;4;3	7	7			GRC Housekeeping	GRC Housekeeping	High Signal Region	High Signal Region					0	EFO_0004285	0.30371	0
Blood	ENSG00000109572	CLCN3	ENSG00000109572	ENSG00000109572	protein_coding	protein_coding	0.918111	0.912212	0.45	0.45	1	1	0.00273002	9.99467e-85	0.997895	0.997895	1_to_1	identical gene model		14;12;2;14;2;11;5;4;13;5;12	5;14;12;4;13;2;11;12;14;2;5	11	11			GRC Housekeeping				1	Neurodevelopmental disorder with hypotonia and brain abnormalities;Neurodevelopmental disorder with seizures and brain abnormalities	3;3	known_molec_cause;known_molec_cause	0	HP_0012758	0.51216	0
Blood	ENSG00000109576	AADAT	ENSG00000109576	ENSG00000109576	protein_coding	protein_coding	0.523333	0.52	0.4	0.4	0	0			0.833333	0.833333	1_to_1	identical gene model		13;14;7;5;6;14;6;14	13;14;14;14;5;6;6;7	8	8			GRC Housekeeping								0	EFO_0004696	0.46828	0
Blood	ENSG00000109586	GALNT7	ENSG00000109586	ENSG00000109586	protein_coding	protein_coding	9.45578	9.39511	9.065	9.03	1	1	0.00272891	9.99467e-85	0.893468	0.893469	1_to_1	identical gene model		12;3;4;10;4;6;3	12;6;3;10;4;4;3	7	7			GRC Housekeeping								0	EFO_0007878	0.34957	0
Blood	ENSG00000109606	DHX15	ENSG00000109606	ENSG00000109606	protein_coding	protein_coding	106.106	105.434	102.32	101.63	1	1	0.00273705	3.0213e-84	0.664108	0.66411	1_to_1	identical gene model		14;3;2;4;2;3;3;3;2;3	3;14;4;3;2;2;2;3;3;3	10	10			GRC Housekeeping, Localization Problem								0	EFO_0000464	0.24062	0
Blood	ENSG00000109610	SOD3	ENSG00000109610	ENSG00000109610	protein_coding	protein_coding	0.744118	0.739412	0.56	0.56	0	0			0	0	1_to_1	identical gene model		2;2;3	3;2;2	3	3	diff_parts_same_contig		GRC Housekeeping, Localization Problem				1	[Superoxide dismutase, elevated extracellular]	3	known_molec_cause	0	EFO_0004518	0.33367	0
Blood	ENSG00000109618	SEPSECS	ENSG00000109618	ENSG00000109618	protein_coding	protein_coding	6.14217	6.1021	5.67	5.6	1	1	0.00272875	9.99467e-85	0.702585	0.702585	1_to_1	identical gene model		12;11;5;3;3;10;2	11;12;10;5;2;3;3	7	7			GRC Housekeeping, Localization Problem				1	Pontocerebellar hypoplasia type 2D	3	known_molec_cause	1	Orphanet_2524	0.81115	0
Blood	ENSG00000109625	CPZ	ENSG00000109625	ENSG00000109625	protein_coding	protein_coding					0	0			1	1	1_to_1	identical gene model	0.999485	10;11;11;3;4;2;2;2;11	11;4;11;10;11;2;3;2;2	9	9	new_contig_added, diff_parts_same_contig		Clone Problem, GRC Housekeeping, Localization Problem	Clone Problem							0	EFO_0004339	0.53593	0
Blood	ENSG00000109654	TRIM2	ENSG00000109654	ENSG00000109654	protein_coding	protein_coding	0.268182	0.265455	0.15	0.15	0	0			0.999893	0.999893	1_to_1	identical gene model		12;9;12;3;10;7;3;3;10;4;3;11;12;10;12;13;7;9;13;12;12;12;12;12;13;11;8;13;13;13;9;12;9;11;12;12;10;12;12;9;12;10;13;13;12;10;8;12;10;12;8;6;12;13;11;12;7;12;12;11;9;13;13;8;9;12;12;11;12;12;7;13;12;9;12;8;10;11;13;9;12;12;9;11;11;13;12;12;12;12	12;12;13;12;3;12;12;12;11;12;12;9;3;10;10;3;11;7;13;12;12;13;6;12;12;8;12;9;12;11;13;10;13;7;7;13;12;13;10;13;13;13;9;13;11;4;10;12;12;12;8;9;8;9;12;12;13;12;11;9;12;12;12;12;9;11;10;12;12;13;7;8;10;11;9;8;13;12;11;9;9;12;12;12;10;12;12;11;12;3	90	90							1	Charcot-Marie-Tooth disease, type 2R	3	known_molec_cause	0	MONDO_0014208	0.68216	0
Blood	ENSG00000109667	SLC2A9	ENSG00000109667	ENSG00000109667	protein_coding	protein_coding	11.1726	11.1012	10.64	10.53	1	1	0.00272992	9.99467e-85	0.789478	0.789462	1_to_1	identical gene model		12;13;2;4;4;12;3;14;2;2;2;4;6	2;4;4;4;12;14;13;12;6;2;3;2;2	13	13			GRC Housekeeping, Localization Problem				1	Hypouricemia, renal, 2;{Uric acid concentration, serum, QTL 2}	3;3	known_molec_cause;known_molec_cause	0	Orphanet_94088	0.74304	0
Blood	ENSG00000109670	FBXW7	ENSG00000109670	ENSG00000109670	protein_coding	protein_coding	11.0125	10.9421	10.82	10.745	1	1	0.00272853	1.00692e-84	0.966522	0.966522	1_to_1	identical gene model		14;11;11;12;2;11;5;3;2;3;4;2;2;3;5;10	14;11;11;12;2;11;10;2;5;3;4;2;2;3;5;3	16	16											0	EFO_0000365	0.65438	1			yes
Blood	ENSG00000109674	NEIL3	ENSG00000109674	ENSG00000109674	protein_coding	protein_coding	0.673957	0.668984	0.48	0.48	1	1	0.00273002	9.99467e-85	0.240602	0.240602	1_to_1	identical gene model		10;4	10;4	2	2			GRC Housekeeping								0	EFO_0004309	0.37463	0
Blood	ENSG00000109680	TBC1D19	ENSG00000109680	ENSG00000109680	protein_coding	protein_coding	0.854393	0.849414	0.73	0.73	1	1	0.00273014	9.99467e-85	0.892519	0.892519	1_to_1	identical gene model		21;20;9;9;18;13;4;7;9	4;13;9;21;20;9;18;9;7	9	9			GRC Housekeeping, Localization Problem								0	EFO_0000319	0.34653	0
Blood	ENSG00000109684	CLNK	ENSG00000109684	ENSG00000109684	protein_coding	protein_coding	0.466923	0.462885	0.175	0.17	0	0	0.00273004	9.99467e-85	0.918639	0.918639	1_to_1	identical gene model		19;18;13;5	19;5;18;13	4	4	diff_parts_same_contig		Clone Problem, GRC Housekeeping, Localization Problem	Clone Problem							0	EFO_0004531	0.47649	0
Blood	ENSG00000109685	NSD2	ENSG00000109685	ENSG00000109685	protein_coding	protein_coding	4.2706	4.24421	3.665	3.645	1	1	0.00272967	9.99467e-85	0.995884	0.995884	1_to_1	identical gene model		25;25;12;22;23;24;9;11;3;14;4;10;5;6;3;4;2;5;22;4;5;5;5;9;6;2;2	22;4;5;9;2;25;22;23;25;24;11;10;4;9;3;5;5;5;14;6;4;12;6;5;3;2;2	27	27			GRC Housekeeping, Localization Problem				1	Rauch-Steindl syndrome;Wolf-Hirschhorn syndrome	3;4	known_molec_cause;del_dup_syndrome	0	MONDO_0008684	0.61389	1			yes
Blood	ENSG00000109686	SH3D19	ENSG00000109686	ENSG00000109686	protein_coding	protein_coding	14.5503	14.4184	6.695	6.665	1	1	0.00273062	9.99467e-85	0.976669	0.976669	1_to_1	identical gene model		21;20;20;13;2;7;13;3;7;20;20;6;2;23	2;20;21;20;13;20;20;23;13;3;2;6;7;7	14	14			Variation	Variation							0	EFO_0004308	0.32353	0
Blood	ENSG00000109689	STIM2	ENSG00000109689	ENSG00000109689	protein_coding	protein_coding	38.4204	38.174	35.78	35.59	1	1	0.00272862	9.99467e-85	0.959876	0.959876	1_to_1	identical gene model		6;13;13;12;7;15;5;2;7;2	15;7;6;2;12;13;13;5;7;2	10	10			GRC Housekeeping, Localization Problem								0	EFO_0004838	0.26623	0
Blood	ENSG00000109705	NKX3-2	ENSG00000109705	ENSG00000109705	protein_coding	protein_coding	0.568571	0.564286	0.28	0.28	0	0			0	0	1_to_1	identical gene model		2	2	1	1			GRC Housekeeping, Localization Problem				1	Spondylo-megaepiphyseal-metaphyseal dysplasia	3	known_molec_cause	0	Orphanet_228387	0.73213	0
Blood	ENSG00000109736	MFSD10	ENSG00000109736	ENSG00000109736	protein_coding	protein_coding	63.0103	62.6147	60.91	60.57	1	1	0.00272974	9.99467e-85	0.96875	0.96875	1_to_1	identical gene model		12;13;13;12;12;10;2;6;5;5;11	11;5;13;12;13;10;12;12;2;5;6	11	11			GRC Housekeeping, Localization Problem								0	Orphanet_179006	0.061395	0
Blood	ENSG00000109738	GLRB	ENSG00000109738	ENSG00000109738	protein_coding	protein_coding					0	0			1	1	1_to_1	identical gene model		10;8;10;3;3;7;9	9;10;7;3;8;10;3	7	7							1	Hyperekplexia 2	3	known_molec_cause	0	Orphanet_3197	0.77168	0
Blood	ENSG00000109743	BST1	ENSG00000109743	ENSG00000109743	protein_coding	protein_coding	63.3988	62.9778	57.975	57.64	1	1	0.00272954	9.99467e-85	0.928822	0.928809	1_to_1	identical gene model		9;10;7;7;5	9;10;7;7;5	5	5	diff_parts_same_contig		GRC Housekeeping, Localization Problem								0	MONDO_0005180	0.48288	0
Blood	ENSG00000109756	RAPGEF2	ENSG00000109756	ENSG00000109756	protein_coding	protein_coding	6.08791	6.05014	5.36	5.33	1	1	0.00272972	1.0297e-84	0.979582	0.979582	1_to_1	identical gene model		24;3;3;7;4;9;2;6;4;5;3;2;5;30;25	30;9;7;3;25;5;4;24;5;2;3;3;6;4;2	15	15			GRC Housekeeping				1	?Epilepsy, familial adult myoclonic, 7	3	known_molec_cause	0	EFO_1001900	0.36958	0
Blood	ENSG00000109758	HGFAC	ENSG00000109758	ENSG00000109758	protein_coding	protein_coding	0.522895	0.518684	0.3	0.3	0	0			0.610088	0.610088	1_to_1	identical gene model		14;4;9;15	14;15;9;4	4	4	diff_parts_same_contig		GRC Housekeeping, Localization Problem								0	EFO_0004696	0.55932	0
Blood	ENSG00000109762	SNX25	ENSG00000109762	ENSG00000109762	protein_coding	protein_coding	1.86087	1.84992	1.325	1.315	1	1	0.00272963	9.99467e-85	0.978444	0.978444	1_to_1	identical gene model		19;19;12;5;13;3;18;19	19;18;19;19;5;13;12;3	8	8	diff_parts_same_contig		GRC Housekeeping								0	Orphanet_88616	0.063313	0
Blood	ENSG00000109771	LRP2BP	ENSG00000109771	ENSG00000109771	protein_coding	protein_coding	0.864902	0.859333	0.74	0.74	1	1	0.00272998	9.99467e-85	0.525962	0.525962	1_to_1	identical gene model		8;9;7;5	8;7;9;5	4	4	new_contig_added, diff_parts_same_contig		GRC Housekeeping								0	EFO_0000717	0.088107	0
Blood	ENSG00000109775	UFSP2	ENSG00000109775	ENSG00000109775	protein_coding	protein_coding	2.23247	2.21736	1.39	1.38	1	1	0.00273004	9.99467e-85	0.996145	0.996145	1_to_1	identical gene model		12;4;6;5;6;3;12;9;12	12;12;3;12;9;6;6;4;5	9	9	diff_parts_same_contig		GRC Housekeeping				1	?Hip dysplasia, Beukes type;?Spondyloepimetaphyseal dysplasia, Di Rocco type	3;3	known_molec_cause;known_molec_cause	0	Orphanet_2114	0.55672	0
Blood	ENSG00000109787	KLF3	ENSG00000109787	ENSG00000109787	protein_coding	protein_coding	105.586	104.91	103.28	102.44	1	1	0.00272437	9.99467e-85	0.277061	0.27706	1_to_1	identical gene model		6;2;4	4;6;2	3	3			GRC Housekeeping, Localization Problem								0	EFO_0004587	0.37884	0
Blood	ENSG00000109790	KLHL5	ENSG00000109790	ENSG00000109790	protein_coding	protein_coding	2.09876	2.08562	1.75	1.75	1	1	0.00272992	9.99467e-85	0.990721	0.990721	1_to_1	identical gene model		12;10;10;11;11;4;5	12;11;11;10;10;4;5	7	7	diff_parts_same_contig		GRC Housekeeping, Localization Problem								0	EFO_0000349	0.18479	0
Blood	ENSG00000109794	FAM149A	ENSG00000109794	ENSG00000109794	protein_coding	protein_coding	0.714	0.720926	0.34	0.375	0	0			0.907	0.907	1_to_1	identical gene model		14;14;14;2;13;14;6;3;5;5;5;5;7;4;14;9;3;13	14;14;3;13;6;5;4;9;5;7;14;13;14;14;5;5;3;2	18	18	diff_parts_same_contig		GRC Housekeeping								0	EFO_0003779	0.13166	0
Blood	ENSG00000109805	NCAPG	ENSG00000109805	ENSG00000109805	protein_coding	protein_coding	0.578255	0.574832	0.3	0.3	1	1	0.00272996	9.99467e-85	0.952629	0.952629	1_to_1	identical gene model		21;3;7;3;20	21;20;3;3;7	5	5			GRC Housekeeping, Localization Problem								0	EFO_0004341	0.26294	0
Blood	ENSG00000109814	UGDH	ENSG00000109814	ENSG00000109814	protein_coding	protein_coding	4.64456	4.61714	3.64	3.61	1	1	0.00272998	9.99467e-85	0.985814	0.985814	1_to_1	identical gene model		12;11;4;3;12;11;4;2;4;4;6;3	12;11;12;11;6;4;4;4;4;3;3;2	12	12			GRC Housekeeping, Localization Problem				1	Developmental and epileptic encephalopathy 84	3	known_molec_cause	0	MONDO_0032918	0.69952	0
Blood	ENSG00000109819	PPARGC1A	ENSG00000109819	ENSG00000109819	protein_coding	protein_coding	0.314299	0.314245	0.24	0.24	1	1	0.00273002	9.99467e-85	0.475118	0.475118	1_to_1	identical gene model		13;2;3;13;4;2;4;9;15;3;9;2;2;2;3;7;12;8	15;13;12;13;9;9;8;7;2;4;3;4;3;2;3;2;2;2	18	18	new_contig_added, diff_parts_same_contig		GRC Housekeeping, Localization Problem								0	EFO_0004327	0.50222	0
Blood	ENSG00000109832	DDX25	ENSG00000109832	ENSG00000109832	protein_coding	protein_coding	0.628846	0.6428	0.525	0.54	0	0			0.482727	0.482727	1_to_1	identical gene model		12;12;9;7;11;5;2;2;3;9	9;12;12;11;7;9;2;3;2;5	10	10											0	EFO_0000279	0.35374	0
Blood	ENSG00000109846	CRYAB	ENSG00000109846	ENSG00000109846	protein_coding	protein_coding	2.44	2.43	2.44	2.43	0	0			0.993711	0.993711	1_to_1	identical gene model	0.999971	4;2;2;3;4;4;4;3;3;4;5;3;4;4;3;4;3;4;3;2;3	3;2;2;3;4;4;2;4;4;4;4;3;4;3;3;4;5;3;3;4;3	21	21	new_contig_added, diff_parts_same_contig		Clone Problem	Clone Problem			1	Cardiomyopathy, dilated, 1II;Cataract 16, multiple types;Myopathy, myofibrillar, 2;Myopathy, myofibrillar, fatal infantile hypertonic, alpha-B crystallin-related	3;3;3;3	known_molec_cause;known_molec_cause;known_molec_cause;known_molec_cause	0	Orphanet_98910	0.7265	0
Blood	ENSG00000109851	DBX1	ENSG00000109851	ENSG00000109851	protein_coding	protein_coding	0.512222	0.508889	0.37	0.365	0	0			0	0	1_to_1	identical gene model		4	4	1	1											0	EFO_0004339	0.29488	0
Blood	ENSG00000109854	HTATIP2	ENSG00000109854	ENSG00000109854	protein_coding	protein_coding	16.9859	16.8734	16.57	16.475	1	1	0.00272915	1.00898e-84	0.97416	0.97416	1_to_1	identical gene model		6;6;6;5;3;4;2;3;3	3;6;6;6;5;3;2;4;3	9	9	diff_parts_same_contig										0	EFO_0009285	0.28877	0
Blood	ENSG00000109861	CTSC	ENSG00000109861	ENSG00000109861	protein_coding	protein_coding	76.6814	76.2012	73.675	73.245	1	1	0.00268753	8.56559e-80	0.884352	0.884347	1_to_1	identical gene model		7;5;4;6;2;4;4;2;2	7;2;6;4;4;2;4;5;2	9	9							1	Haim-Munk syndrome;Papillon-Lefevre syndrome;Periodontitis 1, juvenile	3;3;3	known_molec_cause;known_molec_cause;known_molec_cause	1	Orphanet_678	0.82331	0
Blood	ENSG00000109881	CCDC34	ENSG00000109881	ENSG00000109881	protein_coding	protein_coding	1.7048	1.69398	1.395	1.39	1	1	0.00273	9.99467e-85	0.737252	0.737252	1_to_1	identical gene model		3;6;6	6;6;3	3	3											0	EFO_0009270	0.48741	0
Blood	ENSG00000109906	ZBTB16	ENSG00000109906	ENSG00000109906	protein_coding	protein_coding	8.02736	7.97846	6.715	6.67	1	1	0.00272909	1.00995e-84	0.536205	0.536205	1_to_1	identical gene model		7;7;4;2;2;6;4;3;4	7;4;3;2;7;6;4;4;2	9	9	diff_parts_same_contig, new_contig_added						1	Leukemia, acute promyelocytic, PL2F/RARA type	3	known_molec_cause	0	EFO_0004833	0.5003	1			yes
Blood	ENSG00000109911	ELP4	ENSG00000109911	ENSG00000109911	protein_coding	protein_coding	1.0552	1.04832	0.85	0.845	1	1	0.00273011	9.99467e-85	0.994366	0.994366	1_to_1	identical gene model		10;11;12;9;9;3;10;10;3;10;5;2;2;11;11;7;4;9;10;2;11;11;10;2;10;12;7;10;10	10;11;10;10;10;2;9;10;10;11;10;9;11;11;12;10;5;9;7;10;11;12;7;2;4;3;3;2;2	29	29	new_contig_added, diff_parts_same_contig						1	?Aniridia 2	3	known_molec_cause	0	Orphanet_77	0.63259	0
Blood	ENSG00000109917	ZPR1	ENSG00000109917	ENSG00000109917	protein_coding	protein_coding	7.91765	7.8673	7.24	7.2	1	1	0.00272921	9.99467e-85	0.950696	0.950695	1_to_1	identical gene model		14;2;5;12;6;13;8;2;2	14;2;12;13;8;6;5;2;2	9	9	diff_parts_same_contig		Clone Problem	Clone Problem			1	?Growth restriction, hypoplastic kidneys, alopecia, and distinctive facies	3	known_molec_cause	0	EFO_0004530	0.48413	0
Blood	ENSG00000109919	MTCH2	ENSG00000109919	ENSG00000109919	protein_coding	protein_coding	19.5966	19.472	19.28	19.19	1	1	0.00272944	9.99467e-85	0.858132	0.858127	1_to_1	identical gene model		13;9;11;6;5;6	6;13;5;9;11;6	6	6	new_contig_added, diff_parts_same_contig		Clone Problem	Clone Problem							0	EFO_0007800	0.2036	0
Blood	ENSG00000109920	FNBP4	ENSG00000109920	ENSG00000109920	protein_coding	protein_coding	93.666	93.0617	88.255	87.845	1	1	0.00273021	9.99467e-85	0.756028	0.756023	1_to_1	identical gene model		17;2;2;5;4;4;5;2;3;3;3;2;11;3;3;2	17;4;3;3;5;3;2;2;2;5;11;4;2;2;3;3	16	16											0	EFO_0004842	0.19474	0
Blood	ENSG00000109927	TECTA	ENSG00000109927	ENSG00000109927	protein_coding	protein_coding	0.297069	0.295172	0.17	0.17	0	0	0.00273003	9.99467e-85	0.975686	0.975682	1_to_1	identical gene model		23;24;2;24;15;12	24;24;23;15;2;12	6	6						High Signal Region	1	Deafness, autosomal dominant 8/12;Deafness, autosomal recessive 21	3;3	known_molec_cause;known_molec_cause	1	MONDO_0019587	0.8083	0
Blood	ENSG00000109929	SC5D	ENSG00000109929	ENSG00000109929	protein_coding	protein_coding	7.0661	7.0205	6.305	6.245	1	1	0.00272907	9.99467e-85	0.71028	0.71028	1_to_1	identical gene model		5;5;2;2;5;3;4;6;3	3;4;5;2;5;6;5;3;2	9	9							1	Lathosterolosis	3	known_molec_cause	0	Orphanet_46059	0.78098	0
Blood	ENSG00000109943	CRTAM	ENSG00000109943	ENSG00000109943	protein_coding	protein_coding	6.07795	6.03935	5.705	5.675	1	1	0.002729	9.99467e-85	0.853796	0.85379	1_to_1	identical gene model		10;4;5	10;5;4	3	3	diff_parts_same_contig										0	EFO_0004703	0.32052	0
Blood	ENSG00000109944	JHY	ENSG00000109944	ENSG00000109944	protein_coding	protein_coding	1.03802	1.03097	0.87	0.86	1	1	0.00272997	9.99467e-85	0.83604	0.83604	1_to_1	identical gene model		9;4;8;2	4;9;8;2	4	4	new_contig_added, diff_parts_same_contig										0	EFO_0004908	0.47772	0
Blood	ENSG00000109956	B3GAT1	ENSG00000109956	ENSG00000109956	protein_coding	protein_coding	3.15717	3.13879	2.4	2.38	1	1	0.00272964	1.01781e-84	0.892342	0.892349	1_to_1	identical gene model		6;7;6;3;4	4;7;6;6;3	5	5	diff_parts_same_contig										0	EFO_0004533	0.40553	0
Blood	ENSG00000109971	HSPA8	ENSG00000109971	ENSG00000109971	protein_coding	protein_coding	98.2069	97.571	92.935	92.41	1	1	0.00269934	3.94121e-83	0.99713	0.99713	1_to_1	identical gene model		8;8;4;3;5;4;8;3;3;4;5;5;3;2;4;3;4;9;4;5;8;6;4;9	8;9;8;9;4;8;6;8;4;3;5;3;5;5;4;5;3;4;4;4;4;3;3;2	24	24											0	EFO_0004528	0.45282	0
Blood	ENSG00000109991	P2RX3	ENSG00000109991	ENSG00000109991	protein_coding	protein_coding	0.163333	0.16	0.16	0.15	0	0			0.111111	0.111111	1_to_1	identical gene model		12;2;5;13	12;2;13;5	4	4	new_contig_added, diff_parts_same_contig										0	HP_0012735	0.38978	0
Blood	ENSG00000110002	VWA5A	ENSG00000110002	ENSG00000110002	protein_coding	protein_coding	1.10128	1.09443	0.55	0.55	1	1	0.00273002	9.99467e-85	0.991494	0.991494	1_to_1	identical gene model		10;10;18;11;19;2	10;18;11;10;19;2	6	6	new_contig_added, diff_parts_same_contig										0	EFO_0004337	0.12965	0
Blood	ENSG00000110011	DNAJC4	ENSG00000110011	ENSG00000110011	protein_coding	protein_coding	52.712	52.3822	51.81	51.525	1	1	0.00272961	9.99467e-85	0.953021	0.953019	1_to_1	identical gene model		5;7;3;5;5;2;3;2;3;2;3;5	7;5;3;5;5;2;2;3;3;5;3;2	12	12	diff_parts_same_contig										0	EFO_0008111	0.063486	0
Blood	ENSG00000110013	SIAE	ENSG00000110013	ENSG00000110013	protein_coding	protein_coding	0.580194	0.576	0.38	0.38	1	1	0.00273003	9.99467e-85	0.996859	0.996859	1_to_1	identical gene model		10;3;4;3;11;12	10;11;12;3;3;4	6	6							1	{Autoimmune disease, susceptibility to, 6}	3	known_molec_cause	0	EFO_0005140	0.63658	0
Blood	ENSG00000110025	SNX15	ENSG00000110025	ENSG00000110025	protein_coding	protein_coding	5.54839	5.50511	4.705	4.675	1	1	0.00286472	7.44465e-49	0.945361	0.94538	1_to_1	identical gene model		7;8;5;4;7;5;6	8;5;6;5;7;7;4	7	7	diff_parts_same_contig										0	EFO_0005529	0.088499	0
Blood	ENSG00000110031	LPXN	ENSG00000110031	ENSG00000110031	protein_coding	protein_coding	13.7796	13.6954	12.815	12.74	1	1	0.00272974	9.99467e-85	0.995836	0.995836	1_to_1	identical gene model		9;8;9;4;10	9;9;10;8;4	5	5	diff_parts_same_contig, new_contig_added										0	EFO_0004875	0.17724	0
Blood	ENSG00000110042	DTX4	ENSG00000110042	ENSG00000110042	protein_coding	protein_coding	17.7515	17.6404	17.36	17.27	1	1	0.00272949	9.99467e-85	0.31569	0.31569	1_to_1	identical gene model		9;3;5;9	9;9;5;3	4	4	diff_parts_same_contig, new_contig_added										0	EFO_0006930	0.27079	0
Blood	ENSG00000110046	ATG2A	ENSG00000110046	ENSG00000110046	protein_coding	protein_coding	12.4712	12.3949	10.99	10.93	1	1	0.0027293	1.00052e-84	0.975065	0.975064	1_to_1	identical gene model		41;37;7;3;2;2	41;37;7;2;3;2	6	6	diff_parts_same_contig										0	EFO_0007822	0.2001	0
Blood	ENSG00000110047	EHD1	ENSG00000110047	ENSG00000110047	protein_coding	protein_coding	45.2934	45.0164	45.895	45.58	1	1	0.0027292	1.00193e-84	0.989995	0.99001	1_to_1	identical gene model	0.999898	5;7;3;5;5;3;3;3;2;2;2;2;6	5;6;7;2;2;5;2;5;3;3;3;3;2	13	13	new_contig_added, diff_parts_same_contig										0	MONDO_0008170	0.18479	0
Blood	ENSG00000110048	OSBP	ENSG00000110048	ENSG00000110048	protein_coding	protein_coding	49.1501	48.8311	49.515	49.21	1	1	0.00273006	9.99467e-85	0.250705	0.250705	1_to_1	identical gene model		14;7;2	14;7;2	3	3	new_contig_added, diff_parts_same_contig										0	Orphanet_314811	0.33262	0
Blood	ENSG00000110057	UNC93B1	ENSG00000110057	ENSG00000110057	protein_coding	protein_coding	207.259	247.625	198.475	237.49	1	1	-0.282825	6.70232e-178	0.791058	0.758722	1_to_1	exon_count_diff		14;6;3;2;6;4;3;5;5;7	11;5;3;7;5;6;6;2;4;3	10	10	new_contig_added, diff_parts_same_contig		Clone Problem	Clone Problem			1	{Encephalopathy, acute, infection-induced (herpes-specific), susceptibility to, 1}	3	known_molec_cause	0	Orphanet_1930	0.66928	0
Blood	ENSG00000110060	PUS3	ENSG00000110060	ENSG00000110060	protein_coding	protein_coding	1.15032	1.14382	0.86	0.85	1	1	0.00273002	9.99467e-85	0.995006	0.995007	1_to_1	identical gene model		4;3;3;3;3	4;3;3;3;3	5	5							1	Neurodevelopmental disorder with microcephaly and gray sclerae	3	known_molec_cause	0	Orphanet_88616	0.55437	0
Blood	ENSG00000110063	DCPS	ENSG00000110063	ENSG00000110063	protein_coding	protein_coding	18.0655	17.952	17.915	17.835	1	1	0.00272952	9.99467e-85	0.662318	0.662318	1_to_1	identical gene model		6;3;3;7	6;7;3;3	4	4							1	Al-Raqad syndrome	3	known_molec_cause	0	Orphanet_88616	0.65347	0
Blood	ENSG00000110066	KMT5B	ENSG00000110066	ENSG00000110066	protein_coding	protein_coding	13.9425	13.8835	13.11	13.29	1	1	0.00218486	7.88732e-21	0.953608	0.953615	1_to_1	identical gene model	0.999762	11;7;10;9;11;10;12;4;10;5;4;2;4;4;10	11;10;10;12;10;10;11;9;7;4;4;5;4;4;2	15	15	diff_parts_same_contig, new_contig_added						1	Intellectual developmental disorder, autosomal dominant 51	3	known_molec_cause	0	MONDO_0030917	0.7436	0
Blood	ENSG00000110074	FOXRED1	ENSG00000110074	ENSG00000110074	protein_coding	protein_coding	9.35449	9.29591	8.655	8.59	1	1	0.00272961	9.99467e-85	0.980058	0.980057	1_to_1	identical gene model		11;4;9;10;5;2;10;2;2;5;2;7;11;2;4;4;11;9	4;11;11;2;9;10;2;10;5;4;7;11;9;2;2;4;5;2	18	18							1	Mitochondrial complex I deficiency, nuclear type 19	3	known_molec_cause	0	MONDO_0100133	0.76891	0
Blood	ENSG00000110075	PPP6R3	ENSG00000110075	ENSG00000110075	protein_coding	protein_coding	15.3565	15.2619	13.94	13.88	1	1	0.0027294	9.99467e-85	0.996422	0.996422	1_to_1	identical gene model		23;22;24;25;23;24;4;2;8;10;4;5;4;22;5;4;4;23;7;5;2;5;2;4;16;19	24;5;7;4;4;19;23;22;24;25;23;23;22;4;4;5;4;2;16;4;8;10;5;2;2	26	25	diff_parts_same_contig, new_contig_added										0	EFO_0004514	0.34304	0
Blood	ENSG00000110076	NRXN2	ENSG00000110076	ENSG00000110076	protein_coding	protein_coding	0.318	0.316167	0.18	0.18	0	0			0.979416	0.979416	1_to_1	identical gene model		23;7;20;22;7;4;5;7;3;4;3;3;4;4;3	23;7;20;3;22;3;4;3;4;4;3;7;7;5;4	15	15			Variation	Variation							0	EFO_0003758	0.44416	0
Blood	ENSG00000110077	MS4A6A	ENSG00000110077	ENSG00000110077	protein_coding	protein_coding	73.0994	72.6414	68.415	68.15	1	1	0.00272992	9.99467e-85	0.967975	0.967974	1_to_1	identical gene model		6;7;7;3;2;2;7;6;2;8;3;4;8;3;4;4;4;3;2;5;4	6;7;8;5;4;8;6;7;4;7;3;3;4;2;4;4;2;3;3;2;2	21	21											0	EFO_0010151	0.29801	0
Blood	ENSG00000110079	MS4A4A	ENSG00000110079	ENSG00000110079	protein_coding	protein_coding	4.03622	4.01067	3.035	3.02	1	1	0.00273	9.99467e-85	0.959486	0.959486	1_to_1	identical gene model		7;8;7;6;2;6;8	8;6;8;7;7;6;2	7	7											0	EFO_0010151	0.24166	0
Blood	ENSG00000110080	ST3GAL4	ENSG00000110080	ENSG00000110080	protein_coding	protein_coding	6.33786	6.29948	5.59	5.56	1	1	0.0027303	9.99467e-85	0.996973	0.996973	1_to_1	identical gene model		11;11;11;11;10;7;8;6;10;8;8;8;11;10;9;4;11;5;9;5	5;11;10;11;11;11;8;6;8;5;11;11;8;10;10;9;9;7;8;4	20	20											0	EFO_0004533	0.47658	0
Blood	ENSG00000110090	CPT1A	ENSG00000110090	ENSG00000110090	protein_coding	protein_coding	43.8695	43.5875	42.93	42.695	1	1	0.00273597	3.28835e-82	0.725996	0.725986	1_to_1	identical gene model		19;19;3;5;18;18;3;4;4	18;19;19;18;3;5;4;4;3	9	9	new_contig_added, diff_parts_same_contig						1	CPT deficiency, hepatic, type IA	3	known_molec_cause	1	Orphanet_156	0.80586	0
Blood	ENSG00000110092	CCND1	ENSG00000110092	ENSG00000110092	protein_coding	protein_coding	1.63067	1.621	1.455	1.445	1	1	0.0027299	9.99467e-85	0.397177	0.397177	1_to_1	identical gene model		5;2;2;3;2;2	5;3;2;2;2;2	6	6							1	{Colorectal cancer, susceptibility to};{Multiple myeloma, susceptibility to};{von Hippel-Lindau syndrome, modifier of}	3;3;3	known_molec_cause;known_molec_cause;known_molec_cause	0	MONDO_0019438	0.54966	1			yes
Blood	ENSG00000110104	CCDC86	ENSG00000110104	ENSG00000110104	protein_coding	protein_coding	11.969	11.8921	11.93	11.86	1	1	0.00272919	9.99467e-85	0.862397	0.862397	1_to_1	identical gene model		4;5;4;3	4;5;3;4	4	4	diff_parts_same_contig										0	EFO_0006797	0.10323	0
Blood	ENSG00000110107	PRPF19	ENSG00000110107	ENSG00000110107	protein_coding	protein_coding	57.7706	57.4049	57.695	57.335	1	1	0.00274092	9.99467e-85	0.83859	0.83859	1_to_1	identical gene model		16;4;2;5;4;10;8	16;4;4;5;2;10;8	7	7	diff_parts_same_contig										0	EFO_0000304	0.17964	0
Blood	ENSG00000110108	TMEM109	ENSG00000110108	ENSG00000110108	protein_coding	protein_coding	13.8343	13.7495	13.6	13.51	1	1	0.00272914	1.02282e-84	0.964904	0.964904	1_to_1	identical gene model		4;3;2	4;3;2	3	3	diff_parts_same_contig										0	EFO_0007937	0.060314	0
Blood	ENSG00000110148	CCKBR	ENSG00000110148	ENSG00000110148	protein_coding	protein_coding	0.76	0.75	0.76	0.75	0	0			0.979798	0.979798	1_to_1	identical gene model		5;2;4;3;2;4	4;5;2;4;3;2	6	6	diff_parts_same_contig										0	EFO_0003948	0.41048	0
Blood	ENSG00000110169	HPX	ENSG00000110169	ENSG00000110169	protein_coding	protein_coding	1.59519	1.58533	1.41	1.4	1	1	0.00273003	9.99467e-85	0.582564	0.582564	1_to_1	identical gene model		10;7;2;4;4;3;2;5;4;5;3;4;8	10;4;3;4;3;2;8;7;5;5;4;4;2	13	13											0	EFO_0000389;EFO_0000708	0.18479	0
Blood	ENSG00000110171	TRIM3	ENSG00000110171	ENSG00000110171	protein_coding	protein_coding	5.44731	5.41409	4.98	4.96	1	1	0.00272996	9.99467e-85	0.974564	0.974564	1_to_1	exon_count_diff		12;13;12;2;2;7;4;4;4;3;2;2;5;11;11	12;2;12;5;13;2;11;12;3;2;4;2;7;4;4	15	15											0	EFO_0000616	0.10154	0
Blood	ENSG00000110172	CHORDC1	ENSG00000110172	ENSG00000110172	protein_coding	protein_coding	9.27527	9.22189	8.45	8.4	1	1	0.00206372	8.83826e-06	0.926326	0.926286	1_to_1	identical gene model	0.999997	11;10;12;4;4;6;5;5;9;2;6	11;6;10;9;4;12;6;5;5;4;2	11	11	diff_parts_same_contig, new_contig_added		Variation	Variation							0	EFO_0004340	0.4459	0
Blood	ENSG00000110195	FOLR1	ENSG00000110195	ENSG00000110195	protein_coding	protein_coding	0.49	0.487143	0.42	0.42	0	0			0.666667	0.666667	1_to_1	identical gene model		5;4;5;6;5	5;6;5;5;4	5	5	diff_parts_same_contig		Variation	Variation			1	Neurodegeneration due to cerebral folate transport deficiency	3	known_molec_cause	1	Orphanet_217382	0.80735	0
Blood	ENSG00000110200	ANAPC15	ENSG00000110200	ENSG00000110200	protein_coding	protein_coding	7.91826	7.86493	7.275	7.23	1	1	0.00273011	9.99467e-85	0.988894	0.988894	1_to_1	identical gene model		6;4;4;6;6;5;6;6;6;4;6;2;5;6;5;6;5	4;5;6;6;6;2;6;6;6;6;5;6;6;5;4;5;4	17	17	diff_parts_same_contig		Variation	Variation							0	EFO_0001063;MONDO_0012670	0.44869	0
Blood	ENSG00000110203	FOLR3	ENSG00000110203	ENSG00000110203	protein_coding	protein_coding	89.2394	56.8093	70.68	43.38	1	1	1.01377	1.46016e-130	0.840357	0.914577	1_to_1	exon_count_diff		4;2;2;8;8;9	6;5;5;2;5;2	6	6	new_contig_added, diff_parts_same_contig		Variation	Variation							0	EFO_1001488	0.070283	0
Blood	ENSG00000110218	PANX1	ENSG00000110218	ENSG00000110218	protein_coding	protein_coding	1.63583	1.6262	1.53	1.53	1	1	0.00273004	9.99467e-85	0.935941	0.935941	1_to_1	identical gene model		5;5	5;5	2	2	diff_parts_same_contig						1	Oocyte maturation defect 7	3	known_molec_cause	0	Orphanet_404466	0.47382	0
Blood	ENSG00000110237	ARHGEF17	ENSG00000110237	ENSG00000110237	protein_coding	protein_coding	1.18192	1.17488	0.74	0.73	1	1	0.00273022	9.99467e-85	0.862726	0.862726	1_to_1	identical gene model		21;3;2;2;3;2;21	21;2;21;3;2;2;3	7	7											0	EFO_0006336	0.35915	0
Blood	ENSG00000110243	APOA5	ENSG00000110243	ENSG00000110243	protein_coding	protein_coding					0	0			1	1	1_to_1	identical gene model		3;4;4;3	3;4;4;3	4	4	diff_parts_same_contig		Clone Problem	Clone Problem			1	Hyperchylomicronemia, late-onset;{Hypertriglyceridemia, susceptibility to}	3;3	known_molec_cause;known_molec_cause	0	EFO_0004530	0.69517	0
Blood	ENSG00000110244	APOA4	ENSG00000110244	ENSG00000110244	protein_coding	protein_coding	0.46	0.455	0.37	0.365	0	0			0	0	1_to_1	identical gene model		3	3	1	1	diff_parts_same_contig		Clone Problem	Clone Problem							0	MONDO_0019438	0.46197	0
Blood	ENSG00000110245	APOC3	ENSG00000110245	ENSG00000110245	protein_coding	protein_coding					0	0			1	1	1_to_1	identical gene model		4;4;3;4;3	3;4;4;4;3	5	5	diff_parts_same_contig		Clone Problem	Clone Problem			1	Apolipoprotein C-III deficiency	3	known_molec_cause	0	EFO_0004530	0.64222	0
Blood	ENSG00000110274	CEP164	ENSG00000110274	ENSG00000110274	protein_coding	protein_coding	16.7753	16.6743	16.28	16.18	1	1	0.00272925	9.99467e-85	0.957915	0.957915	1_to_1	identical gene model		33;5;5;5;4;4;3;5;16;2;4;27;27;4	5;5;33;5;5;4;4;27;27;4;16;4;3;2	14	14	diff_parts_same_contig						1	Nephronophthisis 15	3	known_molec_cause	1	MONDO_0017842	0.80233	0
Blood	ENSG00000110315	RNF141	ENSG00000110315	ENSG00000110315	protein_coding	protein_coding	14.273	14.1847	13.75	13.66	1	1	0.00272928	9.99467e-85	0.92501	0.92501	1_to_1	identical gene model		6;5;5;5;1	6;1;5;5;5	5	5											0	MONDO_0005180	0.22042	0
Blood	ENSG00000110318	CEP126	ENSG00000110318	ENSG00000110318	protein_coding	protein_coding	0.825	0.819556	0.73	0.73	1	1	0.0027299	9.99467e-85	0.84744	0.847531	1_to_1	identical gene model	0.999973	11;4;10;12;12	11;12;12;10;4	5	5	new_contig_added, diff_parts_same_contig		Variation	Variation							0	EFO_0008579	0.084858	0
Blood	ENSG00000110321	EIF4G2	ENSG00000110321	ENSG00000110321	protein_coding	protein_coding	62.3044	61.9331	62.64	62.29	1	1	0.0026947	6.36938e-78	0.992761	0.992761	1_to_1	identical gene model		22;21;10;3;21;5;4;22;2;5;5;5;5;5;3;4;5;14;5;5;10;2;3;4;15;7;2;2;4;2;3	22;21;22;15;21;2;3;2;5;4;5;3;14;5;10;4;10;2;3;3;5;5;5;5;7;5;5;4;4;2;2	31	31											0	EFO_1001951	0.1737	0
Blood	ENSG00000110324	IL10RA	ENSG00000110324	ENSG00000110324	protein_coding	protein_coding	45.1359	44.8572	45.15	44.87	1	1	0.0027297	9.99467e-85	0.984673	0.984673	1_to_1	identical gene model		7;2;6;6;4;7;3;2;8;2;8	7;8;7;6;8;3;6;2;4;2;2	11	11	diff_parts_same_contig						1	Inflammatory bowel disease 28, early onset, autosomal recessive	3	known_molec_cause	0	Orphanet_238569	0.78318	0
Blood	ENSG00000110328	GALNT18	ENSG00000110328	ENSG00000110328	protein_coding	protein_coding	0.336882	0.334516	0.27	0.27	1	1	0.00273003	9.99467e-85	0.0983492	0.0983492	1_to_1	identical gene model		11;3	11;3	2	2	diff_parts_same_contig										0	EFO_0004784	0.37338	0
Blood	ENSG00000110330	BIRC2	ENSG00000110330	ENSG00000110330	protein_coding	protein_coding	1.90525	1.8924	1.265	1.255	1	1	0.00273004	9.99467e-85	0.998772	0.998772	1_to_1	identical gene model		9;2;3;9;3;9;4;10;3;5;4;3;9;8	3;9;3;3;5;9;10;4;2;9;9;8;3;4	14	14	new_contig_added, diff_parts_same_contig				High Signal Region						0	EFO_1000044	0.26848	0
Blood	ENSG00000110344	UBE4A	ENSG00000110344	ENSG00000110344	protein_coding	protein_coding	1.73598	1.72601	1.635	1.63	1	1	0.0025466	3.35608e-28	0.989732	0.989731	1_to_1	identical gene model		20;20;11	20;20;11	3	3							1	Neurodevelopmental disorder with hypotonia and gross motor and seech delay	3	known_molec_cause	0	Orphanet_88616;MONDO_0019502	0.36958	0
Blood	ENSG00000110367	DDX6	ENSG00000110367	ENSG00000110367	protein_coding	protein_coding	3.68432	3.66129	3.22	3.2	1	1	0.00272992	9.99467e-85	0.997337	0.99752	1_to_1	exon_count_diff		3;13;6;2;2;17;10;17	14;14;7;6;13;3;2;2	8	8	diff_parts_same_contig, new_contig_added		Clone Problem	Clone Problem			1	Intellectual developmental disorder with impaired language and dysmorphic facies	3	known_molec_cause	0	EFO_0010651	0.58266	1			yes
Blood	ENSG00000110375	UPK2	ENSG00000110375	ENSG00000110375	protein_coding	protein_coding	0.930606	0.924242	0.69	0.68	0	0			0.778768	0.778768	1_to_1	identical gene model		5;6	6;5	2	2	new_contig_added, diff_parts_same_contig										0	MONDO_0004986	0.086485	0
Blood	ENSG00000110395	CBL	ENSG00000110395	ENSG00000110395	protein_coding	protein_coding	47.8869	47.5939	48.3	48.015	1	1	0.00271039	4.27574e-83	0.500005	0.500008	1_to_1	identical gene model		16;3;18;15;17	18;15;16;17;3	5	5	diff_parts_same_contig, new_contig_added						1	?Juvenile myelomonocytic leukemia;Noonan syndrome-like disorder with or without juvenile myelomonocytic leukemia	3;3	known_molec_cause;known_molec_cause	1	Orphanet_363972	0.82427	1			yes
Blood	ENSG00000110400	NECTIN1	ENSG00000110400	ENSG00000110400	protein_coding	protein_coding	14.9919	14.9018	13.805	13.7	1	1	0.00272948	9.99467e-85	0.330169	0.330169	1_to_1	identical gene model		6;6;8;2;4;3;2	3;8;6;2;6;2;4	7	7	new_contig_added, diff_parts_same_contig						1	Cleft lip/palate-ectodermal dysplasia syndrome;Orofacial cleft 7	3;3	known_molec_cause;known_molec_cause	0	MONDO_0009151	0.65983	0
Blood	ENSG00000110422	HIPK3	ENSG00000110422	ENSG00000110422	protein_coding	protein_coding	2.21557	2.20199	1.52	1.51	1	1	0.00273	1.01034e-84	0.992833	0.992833	1_to_1	identical gene model		17;16;16;16;2;4	16;17;16;16;2;4	6	6	new_contig_added, diff_parts_same_contig										0	EFO_0007878	0.085451	0
Blood	ENSG00000110427	KIAA1549L	ENSG00000110427	ENSG00000110427	protein_coding	protein_coding	0.23	0.23	0.23	0.23	0	0			0.971429	0.971429	1_to_1	identical gene model		11;20;15;21	21;15;11;20	4	4	diff_parts_same_contig										0	EFO_0006939	0.35254	0
Blood	ENSG00000110429	FBXO3	ENSG00000110429	ENSG00000110429	protein_coding	protein_coding	15.2699	15.1721	12.715	12.635	1	1	0.00272927	9.99467e-85	0.900963	0.900963	1_to_1	identical gene model		11;10;10;5;3;6;11;10;6;6;9;5;11	10;11;11;10;6;6;11;3;10;9;6;5;5	13	13	diff_parts_same_contig										0	EFO_0008328	0.3403	0
Blood	ENSG00000110435	PDHX	ENSG00000110435	ENSG00000110435	protein_coding	protein_coding	3.57306	3.55052	3.09	3.075	1	1	0.00273005	9.99467e-85	0.98159	0.98159	1_to_1	identical gene model		11;6;11;3;5;2;4;5	5;11;11;6;4;5;2;3	8	8	new_contig_added, diff_parts_same_contig						1	Lacticacidemia due to PDX1 deficiency	3	known_molec_cause	0	MONDO_0009503	0.72932	0
Blood	ENSG00000110436	SLC1A2	ENSG00000110436	ENSG00000110436	protein_coding	protein_coding	0.92	0.915455	0.38	0.38	0	0			0.81024	0.81024	1_to_1	identical gene model		11;11;11;9;2;8;11;9;12;8;4;5;8;2;11;10;7;11;11;7;10;3;10;10;12;2;11;9;12;14;12;11;12;3;12;3;8;3;2;11;10;7;8;8;4;9;4;12;3;10	11;7;2;4;11;11;8;12;12;10;12;12;14;12;11;11;11;11;11;3;12;12;11;11;10;10;10;10;10;8;9;9;5;3;9;8;8;8;8;9;7;7;4;4;3;2;3;2;2	50	49	new_contig_added, diff_parts_same_contig						1	Developmental and epileptic encephalopathy 41	3	known_molec_cause	0	MONDO_0014916	0.66986	0
Blood	ENSG00000110442	COMMD9	ENSG00000110442	ENSG00000110442	protein_coding	protein_coding	24.4765	24.3173	23.33	23.215	1	1	0.00272971	9.99467e-85	0.907171	0.907171	1_to_1	identical gene model		6;2;5;3;4;5;3;2	2;6;3;5;5;2;4;3	8	8											0	Orphanet_124	0.058258	0
Blood	ENSG00000110446	SLC15A3	ENSG00000110446	ENSG00000110446	protein_coding	protein_coding	45.2507	45.2943	44.23	44.91	1	1	4.78282e-05	0.928433	0.941866	0.941971	1_to_1	identical gene model	0.999272	8;5;3;5;3;2;7;3;2	8;3;7;2;3;5;5;2;3	9	9	new_contig_added, diff_parts_same_contig										0	EFO_0010619	0.26143	0
Blood	ENSG00000110448	CD5	ENSG00000110448	ENSG00000110448	protein_coding	protein_coding	177.033	175.896	173.055	172.305	1	1	0.0027671	9.99467e-85	0.206955	0.206957	1_to_1	identical gene model		11;5	11;5	2	2	new_contig_added, diff_parts_same_contig					High Signal Region					0	EFO_0004842	0.26114	0
Blood	ENSG00000110455	ACCS	ENSG00000110455	ENSG00000110455	protein_coding	protein_coding	21.9501	21.8105	19.02	18.9	1	1	0.00272874	1.01001e-84	0.841548	0.841548	1_to_1	identical gene model		15;4;7;7;4;6;5;2;5;4;7;2;4	7;4;15;6;7;2;5;7;5;4;4;2;4	13	13	diff_parts_same_contig, new_contig_added										0	EFO_0004194	0.2789	0
Blood	ENSG00000110484	SCGB2A2	ENSG00000110484	ENSG00000110484	protein_coding	protein_coding	0.66	0.66	0.66	0.66	0	0			0	0	1_to_1	identical gene model		3;2	3;2	2	2											0	MONDO_0007254	0.083964	0
Blood	ENSG00000110492	MDK	ENSG00000110492	ENSG00000110492	protein_coding	protein_coding	2.8468	2.82891	2.26	2.25	1	1	0.00272999	9.99467e-85	0.923405	0.923405	1_to_1	identical gene model		5;5;5;4;5;4;3;3;5;4;4;4;4	5;3;4;5;4;4;4;5;4;5;3;5;4	13	13	diff_parts_same_contig		Clone Problem	Clone Problem			0	Mesomelic dysplasia, Kantaputra type	2	linakge_mapping	0	EFO_0000182	0.12258	0
Blood	ENSG00000110497	AMBRA1	ENSG00000110497	ENSG00000110497	protein_coding	protein_coding	1.5593	1.54897	0.92	0.92	1	1	0.00273003	9.99467e-85	0.998082	0.998082	1_to_1	identical gene model		19;18;2;3;3;17;3;4;4;4;18;17	19;18;17;18;3;17;3;4;4;4;2;3	12	12	new_contig_added, diff_parts_same_contig		Clone Problem	Clone Problem							0	EFO_0000304	0.18028	0
Blood	ENSG00000110514	MADD	ENSG00000110514	ENSG00000110514	protein_coding	protein_coding	48.318	48.0178	47.79	47.55	1	1	0.00272907	1.00206e-84	0.989914	0.989914	1_to_1	identical gene model		36;33;34;35;33;33;33;13;32;34;3;4;3;3;4;2;6;3;4;4;2;2;8	3;33;4;36;34;33;32;34;2;33;3;35;33;2;3;6;4;4;13;8;4;3;2	23	23	diff_parts_same_contig						1	DEEAH syndrome;Glutaric acidemia IIA;Glutaric acidemia IIB;Glutaric acidemia IIC;Neurodevelopmental disorder with dysmorphic facies, impaired speech and hypotonia	3;3;3;3;3	known_molec_cause;known_molec_cause;known_molec_cause;known_molec_cause;known_molec_cause	0	MONDO_0033562	0.6659	0
Blood	ENSG00000110536	PTPMT1	ENSG00000110536	ENSG00000110536	protein_coding	protein_coding	3.14163	3.12296	2.83	2.82	1	1	0.00272975	9.99467e-85	0.983803	0.983803	1_to_1	identical gene model		3;4;2;3;3	2;3;3;4;3	5	5	diff_parts_same_contig		Clone Problem	Clone Problem							0	EFO_0006336	0.21878	0
Blood	ENSG00000110583	NAA40	ENSG00000110583	ENSG00000110583	protein_coding	protein_coding	9.39168	9.33421	8.78	8.7	1	1	0.00272863	1.02067e-84	0.952004	0.952004	1_to_1	identical gene model		7;8;7;5;5;8;4;5;3;2	7;5;7;8;5;5;8;2;3;4	10	10	diff_parts_same_contig										0	EFO_0004611	0.20006	0
Blood	ENSG00000110619	CARS1	ENSG00000110619	ENSG00000110619	protein_coding	protein_coding	31.6205	31.4204	31.745	31.595	1	1	0.00272946	9.99467e-85	0.971672	0.971672	1_to_1	identical gene model		22;23;22;7;3;4;5;5;5;4;5;19;6;23;23	22;23;22;23;4;5;5;19;23;4;7;3;5;6;5	15	15	diff_parts_same_contig		GRC Housekeeping	GRC Housekeeping			1	Microcephaly, developmental delay, and brittle hair syndrome	3	known_molec_cause	0	MONDO_0030047	0.58411	1			yes
Blood	ENSG00000110628	SLC22A18	ENSG00000110628	ENSG00000110628	protein_coding	protein_coding	42.306	42.0469	36.58	36.39	1	1	0.00277434	2.63561e-79	0.935826	0.935825	1_to_1	identical gene model		11;11;7;6;9;6;3;3;5;3;4;2;11	11;11;9;11;3;5;2;3;6;4;7;6;3	13	13	diff_parts_same_contig		GRC Housekeeping	GRC Housekeeping			1	Breast cancer, somatic;Lung cancer, somatic;Rhabdomyosarcoma, somatic	3;3;3	known_molec_cause;known_molec_cause;known_molec_cause	0	EFO_0002918	0.45315	0
Blood	ENSG00000110651	CD81	ENSG00000110651	ENSG00000110651	protein_coding	protein_coding	74.5697	74.0973	73.58	73.245	1	1	0.0027465	4.46436e-84	0.975507	0.975507	1_to_1	identical gene model		8;9;7;5;6;2;6;7;8;4;7;8;8;4;6;2;5	6;6;8;5;8;8;7;4;9;7;8;7;4;2;6;5;2	17	17							1	Immunodeficiency, common variable, 6	3	known_molec_cause	0	MONDO_0013286	0.57531	0
Blood	ENSG00000110660	SLC35F2	ENSG00000110660	ENSG00000110660	protein_coding	protein_coding	0.417647	0.415515	0.295	0.295	1	1	0.00273003	9.99467e-85	0.991564	0.991564	1_to_1	identical gene model		8;5;11;8;7;7	11;8;7;8;7;5	6	6	new_contig_added, diff_parts_same_contig										0	EFO_0005674	0.31559	0
Blood	ENSG00000110665	C11orf21	ENSG00000110665	ENSG00000110665	protein_coding	protein_coding	257.568	255.972	245.18	243.785	1	1	0.00273035	1.00716e-84	0.479094	0.479094	1_to_1	identical gene model		4;5;2;3	4;5;3;2	4	4											0	EFO_0004526	0.34946	0
Blood	ENSG00000110675	ELMOD1	ENSG00000110675	ENSG00000110675	protein_coding	protein_coding	0.86	0.855	0.86	0.855	0	0			0.6	0.6	1_to_1	identical gene model		12;11;3;3;3;13;2	13;12;11;3;3;3;2	7	7	diff_parts_same_contig										0	MONDO_0019587	0.055585	0
Blood	ENSG00000110680	CALCA	ENSG00000110680	ENSG00000110680	protein_coding	protein_coding	0.45	0.449167	0.51	0.51	0	0			0.5	0.5	1_to_1	identical gene model	0.998798	4;5;4;6;4;3	4;5;3;6;4;4	6	6	new_contig_added, diff_parts_same_contig		Clone Problem	Clone Problem							0	MONDO_0005277	0.65482	0
Blood	ENSG00000110693	SOX6	ENSG00000110693	ENSG00000110693	protein_coding	protein_coding	2.33729	2.31438	0.95	0.95	0	0			0.966988	0.966988	1_to_1	identical gene model		15;16;6;5;5;3;3;15;4;15;16;2;10;3;4;6;3;15	15;16;15;15;15;16;4;5;3;4;10;3;6;3;2;3;6;5	18	18	new_contig_added, diff_parts_same_contig						1	Tolchin-Le Caignec syndrome	3	known_molec_cause	0	MONDO_0033544	0.56592	0
Blood	ENSG00000110696	C11orf58	ENSG00000110696	ENSG00000110696	protein_coding	protein_coding	57.7329	57.3659	52.3	51.985	1	1	0.00273102	9.86726e-81	0.809166	0.809165	1_to_1	identical gene model		5;4;3;2;2;3;4;4;6;2	4;4;5;4;6;3;2;3;2;2	10	10											0	EFO_0004526	0.3894	0
Blood	ENSG00000110697	PITPNM1	ENSG00000110697	ENSG00000110697	protein_coding	protein_coding	68.3266	67.9074	68.12	67.79	1	1	0.00272921	9.99467e-85	0.981108	0.981108	1_to_1	identical gene model		24;24;3;2;3;4;3;3;13;3;5;2;2;5;4;23	24;24;23;13;4;3;3;2;2;2;4;5;5;3;3;3	16	16	diff_parts_same_contig										0	EFO_0000304	0.18024	0
Blood	ENSG00000110700	RPS13	ENSG00000110700	ENSG00000110700	protein_coding	protein_coding	169.335	168.203	152.245	151	1	1	0.00293392	5.67321e-70	0.984596	0.984596	1_to_1	identical gene model		6;6;5;6;2;2;2;3;5;3	6;6;6;2;3;5;5;2;3;2	10	10											0	Orphanet_586	0.49338	0
Blood	ENSG00000110711	AIP	ENSG00000110711	ENSG00000110711	protein_coding	protein_coding	160.146	161.171	159.4	160.55	1	1	-0.0167123	9.03679e-16	0.815023	0.813054	1_to_1	identical gene model	0.999868	6;3;5;3	6;5;3;3	4	4	new_contig_added, diff_parts_same_contig						1	Pituitary adenoma 1, multiple types;Pituitary adenoma predisposition	3;3	known_molec_cause;known_molec_cause	0	MONDO_0017824	0.72961	0
Blood	ENSG00000110713	NUP98	ENSG00000110713	ENSG00000110713	protein_coding	protein_coding	20.2199	20.089	18.675	18.59	1	1	0.00272989	9.99467e-85	0.99745	0.99745	1_to_1	identical gene model		33;32;33;20;20;7;13;2;3;2;2;2;6;6;3;5;2;2;5;3;34	3;33;33;34;32;13;3;2;6;2;2;3;2;20;20;2;6;5;7;2;5	21	21	diff_parts_same_contig										0	EFO_0007328	0.54161	1			yes
Blood	ENSG00000110717	NDUFS8	ENSG00000110717	ENSG00000110717	protein_coding	protein_coding	34.8178	34.5844	33.68	33.43	1	1	0.00272928	9.99467e-85	0.948091	0.94809	1_to_1	identical gene model		7;5;6;4;4;5;7;7;2;3;5;5;2;2;3	5;2;6;7;7;3;3;7;5;4;5;5;4;2;2	15	15							1	Mitochondrial complex I deficiency, nuclear type 2	3	known_molec_cause	0	MONDO_0016815	0.6943	0
Blood	ENSG00000110719	TCIRG1	ENSG00000110719	ENSG00000110719	protein_coding	protein_coding	946.745	940.668	895.165	888.25	1	1	0.00273434	9.99467e-85	0.947827	0.947827	1_to_1	identical gene model		20;9;3;3;13;3;7;7;8;3;2;2;15;11;6;8	20;8;9;8;6;15;3;7;13;7;11;3;3;3;2;2	16	16							1	Osteopetrosis, autosomal recessive 1	3	known_molec_cause	0	MONDO_0009815	0.74103	0
Blood	ENSG00000110721	CHKA	ENSG00000110721	ENSG00000110721	protein_coding	protein_coding	26.1586	25.9823	25.995	25.87	1	1	0.00272998	9.99467e-85	0.650615	0.650615	1_to_1	identical gene model		12;11;6;8;4;6;2;6	12;2;6;11;6;8;6;4	8	8	diff_parts_same_contig										0	HP_0000252;HP_0001250;HP_0010864	0.38355	0
Blood	ENSG00000110723	EXPH5	ENSG00000110723	ENSG00000110723	protein_coding	protein_coding	0.364182	0.362557	0.325	0.32	1	1	0.00272996	9.99467e-85	0.614374	0.614562	1_to_1	identical gene model	0.999996	6;4;7;6;4;3	6;7;6;3;4;4	6	6	new_contig_added, diff_parts_same_contig						1	Epidermolysis bullosa simplex 4, localized or generalized intermediate, autosomal recessive	3	known_molec_cause	0	Orphanet_304	0.66844	0
Blood	ENSG00000110756	HPS5	ENSG00000110756	ENSG00000110756	protein_coding	protein_coding	2.9467	2.92769	2.05	2.04	1	1	0.00272994	9.99467e-85	0.990333	0.990333	1_to_1	identical gene model		23;8;22;3;22;11;6;3;7;6;4	22;23;22;6;8;6;7;3;11;3;4	11	11			Clone Problem	Clone Problem			1	Hermansky-Pudlak syndrome 5	3	known_molec_cause	0	MONDO_0016502	0.74638	0
Blood	ENSG00000110768	GTF2H1	ENSG00000110768	ENSG00000110768	protein_coding	protein_coding	9.49598	9.43665	9.13	9.06	1	1	0.00272943	9.99467e-85	0.982013	0.982013	1_to_1	identical gene model		15;14;16;6;4;3;2;6;2;8;4;3;4;14;6;1	16;4;14;15;4;14;2;4;3;6;6;1;8;6;2;3	16	16			Clone Problem	Clone Problem			1	Frontotemporal dementia and/or amyotrophic lateral sclerosis 3;Myopathy, distal, with rimmed vacuoles;Neurodegeneration with ataxia, dystonia, and gaze palsy, childhood-onset;Paget disease of bone 3	3;3;3;3	known_molec_cause;known_molec_cause;known_molec_cause;known_molec_cause	0	EFO_0000764	0.59326	0
Blood	ENSG00000110777	POU2AF1	ENSG00000110777	ENSG00000110777	protein_coding	protein_coding	69.8348	69.3759	61.44	61.1	1	1	0.00273026	9.99467e-85	0.187033	0.187033	1_to_1	identical gene model		5;6;2;3;5;2;2;2;4;2;3;5	5;5;5;3;2;2;2;6;3;4;2;2	12	12	diff_parts_same_contig										0	EFO_0004842	0.4545	1			yes
Blood	ENSG00000110786	PTPN5	ENSG00000110786	ENSG00000110786	protein_coding	protein_coding	0.368	0.366	0.21	0.21	0	0			0.693878	0.693878	1_to_1	identical gene model		15;3;14;15;11;5	15;11;3;15;14;5	6	6	diff_parts_same_contig, new_contig_added										0	MONDO_0004892	0.18885	0
Blood	ENSG00000110799	VWF	ENSG00000110799	ENSG00000110799	protein_coding	protein_coding	3.88617	3.86144	2.82	2.8	1	1	0.00292112	1.64554e-30	0.13251	0.133787	1_to_1	identical gene model		52;7;4;6;3;3;2;3;4	52;3;4;6;3;7;4;2;3	9	9	new_contig_added, diff_parts_same_contig		Variation	Variation			1	von Willebrand disease, type 1;von Willebrand disease, type 3;von Willebrand disease, types 2A, 2B, 2M, and 2N	3;3;3	known_molec_cause;known_molec_cause;known_molec_cause	1	Orphanet_903	0.84245	0
Blood	ENSG00000110801	PSMD9	ENSG00000110801	ENSG00000110801	protein_coding	protein_coding	13.8221	13.7355	13.74	13.65	1	1	0.00264098	4.44711e-20	0.976889	0.976888	1_to_1	identical gene model	0.999988	6;2;5;7;3;5;6;4;6;3;4	7;5;6;3;4;6;6;5;4;3;2	11	11	new_contig_added, diff_parts_same_contig										0	EFO_0000764	0.46197	0
Blood	ENSG00000110811	P3H3	ENSG00000110811	ENSG00000110811	protein_coding	protein_coding	1.07726	1.12597	0.775	0.83	1	1	-0.352637	3.24305e-14	0.961745	0.951251	1_to_1	exon_count_diff		18;16;7;6;6;4;8;5;4;2;14	15;16;5;14;7;6;8;4;6;2;4	11	11	diff_parts_same_contig, new_contig_added		Variation, Clone Problem	Variation, Clone Problem							0	MONDO_0020798	0.049028	0
Blood	ENSG00000110841	PPFIBP1	ENSG00000110841	ENSG00000110841	protein_coding	protein_coding	0.931801	0.926273	0.6	0.59	1	1	0.00273002	9.99467e-85	0.980336	0.980336	1_to_1	identical gene model		30;29;2;6;4;7;27;5;6;24;2;4;3;5;28;4;10;1	5;10;4;24;3;27;30;29;6;28;4;5;2;7;1;4;6;2	18	18											0	HP_0000252;HP_0001250;HP_0010864;HP_0002514	0.52472	1			yes
Blood	ENSG00000110844	PRPF40B	ENSG00000110844	ENSG00000110844	protein_coding	protein_coding	2.30599	2.29202	1.91	1.9	1	1	0.00272992	9.99467e-85	0.982249	0.982258	1_to_1	identical gene model		25;25;2;2;4;2;3;9;26;8;3;7;2;5;4;3	3;2;2;2;4;26;9;25;25;7;5;3;8;4;2	16	15											0	Orphanet_655	0.25871	1			yes
Blood	ENSG00000110848	CD69	ENSG00000110848	ENSG00000110848	protein_coding	protein_coding	21.8118	21.6715	16.895	16.79	1	1	0.00242255	6.43025e-14	0.573452	0.573406	1_to_1	identical gene model		5;3;4;2	5;4;3;2	4	4	diff_parts_same_contig		Variation	Variation			1	Episodic ataxia/myokymia syndrome	3	known_molec_cause	0	EFO_0004587	0.46488	0
Blood	ENSG00000110851	PRDM4	ENSG00000110851	ENSG00000110851	protein_coding	protein_coding	21.0309	20.8962	20.4	20.245	1	1	0.00273003	9.99467e-85	0.679116	0.679122	1_to_1	identical gene model		12;3;5;2;12;5	12;12;2;5;5;3	6	6											0	EFO_0007800	0.43851	0
Blood	ENSG00000110852	CLEC2B	ENSG00000110852	ENSG00000110852	protein_coding	protein_coding	42.4397	42.1309	35.3	35.095	1	1	0.00272933	9.99467e-85	0.692439	0.692388	1_to_1	identical gene model		5;2;2;3	5;2;3;2	4	4	diff_parts_same_contig		Variation	Variation							0	EFO_0003767	0.097939	0
Blood	ENSG00000110871	COQ5	ENSG00000110871	ENSG00000110871	protein_coding	protein_coding	15.7583	15.6491	14.64	14.55	1	1	0.00272846	9.99467e-85	0.873049	0.873049	1_to_1	identical gene model		7;6;2;2;4;3;4;7	7;6;7;2;3;4;4;2	8	8	diff_parts_same_contig						1	?Coenzyme Q10 deficiency, primary, 9	3	known_molec_cause	0	MONDO_0033615	0.45274	0
Blood	ENSG00000110876	SELPLG	ENSG00000110876	ENSG00000110876	protein_coding	protein_coding	767.242	762.232	752.41	746.74	1	1	0.00272555	4.51114e-84	0.790547	0.790547	1_to_1	identical gene model		2;2;2	2;2;2	3	3	diff_parts_same_contig		Variation, Clone Problem	Variation, Clone Problem							0	EFO_0007937	0.26945	0
Blood	ENSG00000110880	CORO1C	ENSG00000110880	ENSG00000110880	protein_coding	protein_coding	12.7035	12.6286	11.93	11.88	1	1	0.00272995	9.99467e-85	0.996808	0.996808	1_to_1	identical gene model		11;11;10;11;5;5;4;5;4;5;2;11;4;9;4;2;5;6;5	11;11;11;5;5;10;9;11;2;6;4;5;5;4;5;5;4;4;2	19	19											0	EFO_0010700	0.36142	0
Blood	ENSG00000110881	ASIC1	ENSG00000110881	ENSG00000110881	protein_coding	protein_coding	1.77217	1.76189	1.04	1.035	1	1	0.00273002	9.99467e-85	0.987713	0.987713	1_to_1	identical gene model		12;12;11;2;2;13;7;10;5	12;12;13;11;7;10;2;2;5	9	9											0	EFO_0000304	0.15873	0
Blood	ENSG00000110887	DAO	ENSG00000110887	ENSG00000110887	protein_coding	protein_coding	0.653333	0.65	0.47	0.47	0	0			0.8	0.8	1_to_1	identical gene model		11;3;10;7;8;4;9;8	4;8;10;11;8;9;7;3	8	8			Missing sequence	Missing sequence							0	MONDO_0004976	0.47225	0
Blood	ENSG00000110888	CAPRIN2	ENSG00000110888	ENSG00000110888	protein_coding	protein_coding	6.21457	6.17596	5.475	5.42	1	1	0.00272848	1.02387e-84	0.974086	0.974091	1_to_1	identical gene model	0.999993	17;17;18;16;17;5;15;15;3;5;5;5;5;5;4;16;3;1;6	15;17;16;17;16;17;18;1;6;15;3;3;5;5;5;4;5;5;5	19	19	new_contig_added, diff_parts_same_contig										0	MONDO_0005129	0.29739	0
Blood	ENSG00000110900	TSPAN11	ENSG00000110900	ENSG00000110900	protein_coding	protein_coding	0.624091	0.620909	0.495	0.495	0	0			0.63608	0.63608	1_to_1	identical gene model		8;7;2;8	2;8;7;8	4	4	diff_parts_same_contig, new_contig_added		GRC Housekeeping	GRC Housekeeping							0	EFO_0004832	0.27851	0
Blood	ENSG00000110906	KCTD10	ENSG00000110906	ENSG00000110906	protein_coding	protein_coding	18.1809	18.065	17.435	17.33	1	1	0.00272957	9.99467e-85	0.912929	0.912929	1_to_1	identical gene model		7;6;5;3;7;6;2;4;5;3;6;5;5;6;5;2	7;4;6;2;7;6;6;5;5;3;5;5;5;6;3;2	16	16											0	EFO_0004612	0.30005	0
Blood	ENSG00000110911	SLC11A2	ENSG00000110911	ENSG00000110911	protein_coding	protein_coding	8.12955	8.07784	7.005	6.975	1	1	0.00272984	9.99467e-85	0.994417	0.994417	1_to_1	identical gene model		16;17;16;15;7;18;16;17;10;7;16;5;2;6;2;4;3;6;3;3;7;6;4;6;3;17;7;18;17;12;16;5	6;17;18;18;17;12;16;17;6;7;16;17;16;15;16;16;2;3;3;10;7;7;7;5;4;6;5;6;3;4;3	32	31	diff_parts_same_contig						1	Anemia, hypochromic microcytic, with iron overload 1	3	known_molec_cause	0	Orphanet_83642	0.76113	0
Blood	ENSG00000110917	MLEC	ENSG00000110917	ENSG00000110917	protein_coding	protein_coding	64.6729	64.2573	65.55	65.235	1	1	0.00272706	1.72951e-84	0.335645	0.335644	1_to_1	identical gene model		5;3;2;3;4	5;3;4;3;2	5	5	diff_parts_same_contig										0	EFO_0004305	0.18359	0
Blood	ENSG00000110921	MVK	ENSG00000110921	ENSG00000110921	protein_coding	protein_coding	3.64197	3.61953	3.29	3.27	1	1	0.00272944	9.99467e-85	0.964608	0.964608	1_to_1	identical gene model		11;10;9;4;11;5;10;5;4;3;5;6;9;8;7;9;3	5;6;4;9;11;5;11;5;10;10;9;8;3;9;7;3;4	17	17							1	Hyper-IgD syndrome;Mevalonic aciduria;Porokeratosis 3, multiple types	3;3;3	known_molec_cause;known_molec_cause;known_molec_cause	1	Orphanet_343	0.83968	0
Blood	ENSG00000110925	CSRNP2	ENSG00000110925	ENSG00000110925	protein_coding	protein_coding	30.3773	30.1858	30.52	30.37	1	1	0.00273005	9.99467e-85	0.183718	0.183718	1_to_1	identical gene model		5;4;3;3;4;2;5;3	5;3;3;2;3;4;5;4	8	8	new_contig_added, diff_parts_same_contig										0	EFO_0004526	0.035964	0
Blood	ENSG00000110931	CAMKK2	ENSG00000110931	ENSG00000110931	protein_coding	protein_coding	2.47996	2.46382	1.77	1.76	1	1	0.00273025	9.99467e-85	0.99925	0.99925	1_to_1	identical gene model		17;16;16;17;16;17;17;16;16;4;15;5;5;2;2;11;19	19;16;17;17;16;16;15;11;16;17;17;16;4;5;5;2;2	17	17	diff_parts_same_contig										0	MONDO_0005148	0.18689	0
Blood	ENSG00000110934	BIN2	ENSG00000110934	ENSG00000110934	protein_coding	protein_coding	101.536	100.9	100.17	99.26	1	1	0.00269232	9.65034e-83	0.982964	0.982964	1_to_1	identical gene model		12;13;3;2;11;2;12;5;3;13	12;11;12;13;13;3;3;5;2;2	10	10											0	EFO_0004584	0.51974	0
Blood	ENSG00000110944	IL23A	ENSG00000110944	ENSG00000110944	protein_coding	protein_coding	12.1842	12.0915	10.88	10.8	1	1	0.00272924	9.99467e-85	0.752143	0.752143	1_to_1	identical gene model		4;5;5	5;5;4	3	3											0	EFO_0000676	0.64144	0
Blood	ENSG00000110955	ATP5F1B	ENSG00000110955	ENSG00000110955	protein_coding	protein_coding	96.2502	95.6509	96.61	96.2	1	1	0.00272985	9.99467e-85	0.979145	0.979145	1_to_1	identical gene model		10;6;5;3;5;3;6;2;4;7;6	10;3;2;5;6;6;3;7;4;6;5	11	11	diff_parts_same_contig										0	EFO_0000305	0.18664	0
Blood	ENSG00000110958	PTGES3	ENSG00000110958	ENSG00000110958	protein_coding	protein_coding	8.24331	8.14192	7.81	7.77	1	1	0.00404419	0.000543566	0.99469	0.994704	1_to_1	identical gene model		8;7;7;7;7;8;9	8;9;8;7;7;7;7	7	7	diff_parts_same_contig										0	EFO_0004584	0.24742	0
Blood	ENSG00000110975	SYT10	ENSG00000110975	ENSG00000110975	protein_coding	protein_coding	0.61	0.61	0.17	0.17	0	0			0.166667	0.166667	1_to_1	identical gene model		7;9;2	7;9;2	3	3											0	EFO_0009185	0.4755	0
Blood	ENSG00000110987	BCL7A	ENSG00000110987	ENSG00000110987	protein_coding	protein_coding	2.03079	2.01853	1.445	1.435	1	1	0.00272951	9.99467e-85	0.944598	0.944598	1_to_1	identical gene model		6;4;6	6;6;4	3	3	diff_parts_same_contig		Gap	Gap			1	B-cell non-Hodgkin lymphoma, high-grade	3	known_molec_cause	0	EFO_0001378	0.26212	1			yes
Blood	ENSG00000111011	RSRC2	ENSG00000111011	ENSG00000111011	protein_coding	protein_coding	24.0683	23.9123	22.015	21.9	1	1	0.00272924	9.99467e-85	0.961611	0.961611	1_to_1	identical gene model		10;8;5;11;2;2;9;4;2;4;10;8;6;5;7;6;2;4;5;11	10;11;11;10;5;2;2;9;8;7;8;2;5;4;6;4;5;4;6;2	20	20											0	EFO_0001073	0.25908	0
Blood	ENSG00000111012	CYP27B1	ENSG00000111012	ENSG00000111012	protein_coding	protein_coding	0.965067	0.959867	0.76	0.75	0	0			0.88902	0.88902	1_to_1	identical gene model		9;3;5;4;8;3;2	9;8;5;3;4;2;3	7	7							1	Vitamin D-dependent rickets, type I	3	known_molec_cause	1	MONDO_0020723	0.80324	0
Blood	ENSG00000111046	MYF6	ENSG00000111046	ENSG00000111046	protein_coding	protein_coding	0.406667	0.406667	0.45	0.45	0	0			0	0	1_to_1	identical gene model		3	3	1	1											0	MONDO_0011962	0.23099	0
Blood	ENSG00000111049	MYF5	ENSG00000111049	ENSG00000111049	protein_coding	protein_coding					0	0					1_to_1	identical gene model		3	3	1	1							1	Ophthalmoplegia, external, with rib and vertebral anomalies	3	known_molec_cause	0	EFO_0004273;HP_0000544	0.41578	0
Blood	ENSG00000111052	LIN7A	ENSG00000111052	ENSG00000111052	protein_coding	protein_coding	26.3305	26.1662	25.235	25.095	1	1	0.00272996	9.99467e-85	0.297812	0.297775	1_to_1	identical gene model		7;5;3;6	6;7;5;3	4	4	diff_parts_same_contig, new_contig_added										0	MONDO_0005148	0.25497	0
Blood	ENSG00000111057	KRT18	ENSG00000111057	ENSG00000111057	protein_coding	protein_coding	0.996642	0.989552	0.765	0.765	1	1	0.00273001	9.99467e-85	0.987894	0.987894	1_to_1	identical gene model		7;8;2;3;2;5;7	8;7;7;5;3;2;2	7	7							1	Cirrhosis, cryptogenic;{Cirrhosis, noncryptogenic, susceptibility to}	3;3	known_molec_cause;known_molec_cause	0	MONDO_0007329	0.56366	0
Blood	ENSG00000111058	ACSS3	ENSG00000111058	ENSG00000111058	protein_coding	protein_coding	4.24706	4.22047	3.92	3.89	1	1	0.00272983	9.99467e-85	0.118419	0.118419	1_to_1	identical gene model		16;5;16;11;3;4;2;1;2;2	1;4;2;2;16;16;3;11;2;5	10	10											0	EFO_0007878	0.4095	0
Blood	ENSG00000111077	TNS2	ENSG00000111077	ENSG00000111077	protein_coding	protein_coding	1.16	1.15218	0.55	0.55	1	1	0.00273003	9.99467e-85	0.972698	0.972698	1_to_1	identical gene model		29;29;29;29;3;5;2;28;9;30;3;2;5;2;2;4;6;4;29;5	29;29;9;2;4;28;29;29;30;29;4;3;2;5;3;2;5;5;6;2	20	20											0	EFO_0004255	0.5155	0
Blood	ENSG00000111087	GLI1	ENSG00000111087	ENSG00000111087	protein_coding	protein_coding	13.9316	13.8489	11.315	11.235	1	1	0.00272994	9.99467e-85	0.920775	0.920775	1_to_1	identical gene model		12;2;4;10;2;6;10;11	12;6;10;11;4;2;10;2	8	8	diff_parts_same_contig						1	Polydactyly, postaxial, type A8;Polydactyly, preaxial I	3;3	known_molec_cause;known_molec_cause	0	MONDO_0029130	0.63852	1			yes
Blood	ENSG00000111110	PPM1H	ENSG00000111110	ENSG00000111110	protein_coding	protein_coding	2.94209	2.92473	2.8	2.78	1	1	0.00272957	9.99467e-85	0.139633	0.139633	1_to_1	identical gene model		10;3;3;6;5	10;6;5;3;3	5	5	diff_parts_same_contig, new_contig_added										0	EFO_0005192	0.46401	0
Blood	ENSG00000111142	METAP2	ENSG00000111142	ENSG00000111142	protein_coding	protein_coding	11.8821	11.804	7.75	7.705	1	1	0.00286378	2.5842e-45	0.974775	0.974777	1_to_1	identical gene model		10;11;10;2;11;2;5;4;10;11;6	10;11;10;11;5;6;10;11;2;4;2	11	11	diff_parts_same_contig										0	EFO_0007986	0.38483	0
Blood	ENSG00000111144	LTA4H	ENSG00000111144	ENSG00000111144	protein_coding	protein_coding	56.5105	56.1496	54.735	54.44	1	1	0.00272989	9.99467e-85	0.965523	0.965523	1_to_1	identical gene model		19;18;6;4;5;7;18;2;19;19	19;6;19;19;18;18;4;7;5;2	10	10	diff_parts_same_contig										0	EFO_0005091	0.26129	0
Blood	ENSG00000111145	ELK3	ENSG00000111145	ENSG00000111145	protein_coding	protein_coding	36.1851	35.9578	36.13	35.85	1	1	0.00273014	9.99467e-85	0.4157	0.415692	1_to_1	identical gene model		5;3;5;3;4;4	5;3;4;5;4;3	6	6											0	EFO_0004339	0.34687	0
Blood	ENSG00000111181	SLC6A12	ENSG00000111181	ENSG00000111181	protein_coding	protein_coding	2.72932	2.71232	1.81	1.8	1	1	0.00273004	9.99467e-85	0.991941	0.991941	1_to_1	identical gene model		16;15;17;5;6;5;15;4;4;5;2;2;4;5;4;7	16;15;7;17;15;5;6;4;5;4;2;5;4;5;4;2	16	16											0	EFO_0005664	0.37647	0
Blood	ENSG00000111186	WNT5B	ENSG00000111186	ENSG00000111186	protein_coding	protein_coding	5.26928	5.23709	3.6	3.57	1	1	0.00273001	9.99467e-85	0.929349	0.929349	1_to_1	identical gene model		5;5;5;2;4;3;4;3;2;4	4;4;5;2;5;5;3;4;3;2	10	10	diff_parts_same_contig										0	EFO_0009270	0.44966	0
Blood	ENSG00000111196	MAGOHB	ENSG00000111196	ENSG00000111196	protein_coding	protein_coding	2.59144	2.57441	2.18	2.17	1	1	0.00272998	9.99467e-85	0.86456	0.86456	1_to_1	identical gene model		5;2;4;5;6;5;3;6;6;5;2	5;2;4;5;6;6;6;5;5;3;2	11	11											0	EFO_0000318	0.11549	0
Blood	ENSG00000111199	TRPV4	ENSG00000111199	ENSG00000111199	protein_coding	protein_coding	0.284643	0.2825	0.24	0.24	0	0			0.998254	0.998254	1_to_1	identical gene model		16;15;16;14;16;14;13;16;13;16;12	15;16;16;16;16;16;14;14;13;13;12	11	11							1	?Avascular necrosis of femoral head, primary, 2;Brachyolmia type 3;Digital arthropathy-brachydactyly, familial;Hereditary motor and sensory neuropathy, type IIc;Metatropic dysplasia;Neuronopathy, distal hereditary motor, type VIII;Parastremmatic dwarfism;SED, Maroteaux type;Scapuloperoneal spinal muscular atrophy;Spondylometaphyseal dysplasia, Kozlowski type;[Sodium serum level QTL 1]	3;3;3;3;3;3;3;3;3;3;3	known_molec_cause;known_molec_cause;known_molec_cause;known_molec_cause;known_molec_cause;known_molec_cause;known_molec_cause;known_molec_cause;known_molec_cause;known_molec_cause;known_molec_cause	1	Orphanet_2635	0.83521	0
Blood	ENSG00000111203	ITFG2	ENSG00000111203	ENSG00000111203	protein_coding	protein_coding	43.786	43.422	39.17	38.81	1	1	0.00272932	9.99467e-85	0.924907	0.924907	1_to_1	identical gene model		12;4;2;6;4;9;3;2;2;13;4;3;2;2;12;7;17;16	7;17;12;3;9;13;4;2;16;6;12;4;2;3;2;4;2;2	18	18	diff_parts_same_contig										0	EFO_0004526	0.16565	0
Blood	ENSG00000111206	FOXM1	ENSG00000111206	ENSG00000111206	protein_coding	protein_coding	1.38703	1.3789	1.04	1.03	1	1	0.00272999	9.99467e-85	0.993464	0.993464	1_to_1	identical gene model		10;9;8;2;6;2;6;5;3;8	9;2;8;10;8;6;2;5;6;3	10	10	diff_parts_same_contig										0	EFO_0004908	0.26579	0
Blood	ENSG00000111215	PRR4	ENSG00000111215	ENSG00000111215	protein_coding	protein_coding	2.24013	2.2271	1.71	1.7	1	1	0.00273006	9.99467e-85	0.888392	0.888392	1_to_1	identical gene model		4;3;3;4;3;2;3;4	4;3;4;4;3;3;3;2	8	8			Variation	Variation			1	Ectodermal dysplasia-syndactyly syndrome 1	3	known_molec_cause	0	GO_0050913	0.03737	0
Blood	ENSG00000111218	PRMT8	ENSG00000111218	ENSG00000111218	protein_coding	protein_coding	0.175714	0.175714	0.12	0.12	0	0			0.133333	0.133333	1_to_1	identical gene model		12;10;10;9	10;10;9;12	4	4	new_contig_added, diff_parts_same_contig										0	EFO_0007874	0.32861	0
Blood	ENSG00000111224	PARP11	ENSG00000111224	ENSG00000111224	protein_coding	protein_coding	2.90041	2.88331	2.09	2.065	1	1	0.00273001	9.99467e-85	0.985398	0.985398	1_to_1	identical gene model		8;10;8;7;4;9;7;3	10;8;8;7;7;3;9;4	8	8											0	EFO_0004526	0.43551	0
Blood	ENSG00000111229	ARPC3	ENSG00000111229	ENSG00000111229	protein_coding	protein_coding	836.178	830.641	788.92	783.625	1	1	0.00272609	1.70592e-84	0.678788	0.678784	1_to_1	identical gene model		7;6;3;3;2;3;4;3;2	7;3;6;3;4;3;3;2;2	9	9	diff_parts_same_contig										0	EFO_0005046	0.36958	0
Blood	ENSG00000111231	GPN3	ENSG00000111231	ENSG00000111231	protein_coding	protein_coding	5.74996	5.71038	5.015	4.985	1	1	0.00272971	9.99467e-85	0.937727	0.937727	1_to_1	identical gene model		8;8;8;3;2;3;3;5;4;4	8;8;8;4;3;5;4;2;3;3	10	10											0	EFO_0004340	0.12612	0
Blood	ENSG00000111237	VPS29	ENSG00000111237	ENSG00000111237	protein_coding	protein_coding	60.0633	59.6844	51.77	51.44	1	1	0.00272881	9.99467e-85	0.962514	0.962514	1_to_1	identical gene model		5;5;6;3;2;4;5;2;2;5;5;5	4;5;5;5;5;6;2;5;3;5;2;2	12	12											0	EFO_0004329	0.092395	0
Blood	ENSG00000111241	FGF6	ENSG00000111241	ENSG00000111241	protein_coding	protein_coding					0	0					1_to_1	identical gene model		3;2;2	2;2;3	3	3											0	EFO_0000311	0.59794	0
Blood	ENSG00000111245	MYL2	ENSG00000111245	ENSG00000111245	protein_coding	protein_coding	1.385	1.37	1.385	1.37	0	0			0.904762	0.904762	1_to_1	identical gene model		7;2;6;2;7	7;7;6;2;2	5	5							1	?Megacystis-microcolon-intestinal hypoperistalsis syndrome 4;Cardiomyopathy, hypertrophic, 10;Myopathy, myofibrillar, 12, infantile-onset, with cardiomyopathy	3;3;3	known_molec_cause;known_molec_cause;known_molec_cause	0	Orphanet_99739	0.73623	0
Blood	ENSG00000111247	RAD51AP1	ENSG00000111247	ENSG00000111247	protein_coding	protein_coding	0.777833	0.7725	0.565	0.56	0	0			0.987015	0.987015	1_to_1	identical gene model		10;9;8;11;8;7;6;7;7;5;6;6;8;3	6;7;8;6;10;9;11;8;7;8;7;6;5;3	14	14											0	EFO_0010968	0.33002	0
Blood	ENSG00000111249	CUX2	ENSG00000111249	ENSG00000111249	protein_coding	protein_coding	1.24204	1.23409	0.97	0.97	1	1	0.00272995	9.99467e-85	0.0261571	0.0261571	1_to_1	identical gene model		22;8;4	22;8;4	3	3	new_contig_added, diff_parts_same_contig						1	Developmental and epileptic encephalopathy 67	3	known_molec_cause	0	MONDO_0016532	0.52872	0
Blood	ENSG00000111252	SH2B3	ENSG00000111252	ENSG00000111252	protein_coding	protein_coding	110.299	109.617	110.9	110.355	1	1	0.00273136	2.2248e-84	0.415305	0.415306	1_to_1	identical gene model		8;7;2	8;2;7	3	3	diff_parts_same_contig						1	Erythrocytosis, somatic;Myelofibrosis, somatic;Thrombocythemia, somatic	3;3;3	known_molec_cause;known_molec_cause;known_molec_cause	0	EFO_0004309	0.68602	1			yes
Blood	ENSG00000111254	AKAP3	ENSG00000111254	ENSG00000111254	protein_coding	protein_coding	1.60211	1.59197	1.21	1.2	0	0			0.972398	0.972398	1_to_1	identical gene model		6;4;3;3;2;6	6;6;3;4;3;2	6	6											0	EFO_0010972	0.27618	0
Blood	ENSG00000111261	MANSC1	ENSG00000111261	ENSG00000111261	protein_coding	protein_coding	9.54146	9.48384	8.6	8.56	1	1	0.00273009	9.99467e-85	0.953825	0.953807	1_to_1	identical gene model		5;4;3;2	4;5;2;3	4	4	diff_parts_same_contig										0	EFO_0004531;EFO_0003923	0.32119	0
Blood	ENSG00000111262	KCNA1	ENSG00000111262	ENSG00000111262	protein_coding	protein_coding	0.57	0.562	0.38	0.37	0	0			0.3125	0.3125	1_to_1	identical gene model		2;2;2;3	2;2;2;3	4	4							1	Episodic ataxia/myokymia syndrome	3	known_molec_cause	1	Orphanet_37612	0.80738	0
Blood	ENSG00000111266	DUSP16	ENSG00000111266	ENSG00000111266	protein_coding	protein_coding	12.9881	12.91	12.58	12.53	1	1	0.00256023	3.73879e-55	0.728284	0.728263	1_to_1	identical gene model		6;7;2;2;3;4	7;6;4;2;2	6	5	new_contig_added, diff_parts_same_contig		Clone Problem	Clone Problem							0	EFO_0000365	0.42419	0
Blood	ENSG00000111269	CREBL2	ENSG00000111269	ENSG00000111269	protein_coding	protein_coding	53.0124	52.6779	52.645	52.575	1	1	0.00273017	9.99467e-85	0.0725397	0.0725397	1_to_1	identical gene model		4;4	4;4	2	2											0	EFO_0002690	0.28484	0
Blood	ENSG00000111271	ACAD10	ENSG00000111271	ENSG00000111271	protein_coding	protein_coding	17.5438	17.4308	16.485	16.365	1	1	0.00278489	8.08126e-71	0.95629	0.956292	1_to_1	identical gene model		21;18;22;5;4;7;4;7;5;4;15;5;2;2;4;3;3;3;4;13;4;3;5;5	21;2;4;18;5;13;22;7;3;5;5;5;3;4;15;3;7;3;4;4;4;4;2	24	23	diff_parts_same_contig										0	EFO_0004526	0.31008	0
Blood	ENSG00000111275	ALDH2	ENSG00000111275	ENSG00000111275	protein_coding	protein_coding	12.8263	12.7463	12.52	12.445	1	1	0.00272957	1.12786e-83	0.887113	0.887113	1_to_1	identical gene model		13;12;14;4;2	12;13;14;4;2	5	5	new_contig_added, diff_parts_same_contig						1	Alcohol sensitivity, acute;{Esophageal cancer, alcohol-related, susceptibility to};{Hangover, susceptibility to};{Sublingual nitroglycerin, susceptibility to poor response to}	3;3;3;3	known_molec_cause;known_molec_cause;known_molec_cause;known_molec_cause	0	MONDO_0007079	0.63308	1			yes
Blood	ENSG00000111276	CDKN1B	ENSG00000111276	ENSG00000111276	protein_coding	protein_coding	223.902	222.505	221.54	220.555	1	1	0.00273026	9.99467e-85	0.530489	0.530488	1_to_1	identical gene model		3;2;3;4	4;3;2;3	4	4							1	Multiple endocrine neoplasia, type IV	3	known_molec_cause	0	MONDO_0012552	0.75796	1	multiple endocrine neoplasia type IV	yes	yes
Blood	ENSG00000111291	GPRC5D	ENSG00000111291	ENSG00000111291	protein_coding	protein_coding	3.76362	3.74069	2.305	2.29	1	1	0.00273004	9.99467e-85	0.886507	0.886507	1_to_1	identical gene model		3;2;2	3;2;2	3	3											0	EFO_0004531;EFO_0003923	0.1855	0
Blood	ENSG00000111300	NAA25	ENSG00000111300	ENSG00000111300	protein_coding	protein_coding	4.72961	4.69591	4.42	4.39	1	1	0.00272901	9.99467e-85	0.889066	0.889059	1_to_1	identical gene model		24;5;2;2;24;3;23;23	24;23;2;24;3;23;5;2	8	8	new_contig_added, diff_parts_same_contig										0	EFO_0004842	0.38408	0
Blood	ENSG00000111305	GSG1	ENSG00000111305	ENSG00000111305	protein_coding	protein_coding					0	0			1	1	1_to_1	identical gene model		6;7;6;6;5;6;5;5;4;7	7;6;6;5;6;7;6;5;5;4	10	10	diff_parts_same_contig										0	EFO_0004535	0.18214	0
Blood	ENSG00000111319	SCNN1A	ENSG00000111319	ENSG00000111319	protein_coding	protein_coding	1.84401	1.833	1.18	1.17	1	1	0.00273002	9.99467e-85	0.963475	0.963475	1_to_1	identical gene model		13;11;12;4;11;5;2;3;2;2;3;6;3;3;11;4;2;2;4;2;13;3;4	12;13;11;11;11;13;3;5;4;3;6;4;4;2;3;3;2;2;2;2;3;4;2	23	23	diff_parts_same_contig, new_contig_added		Variation	Variation			1	?Liddle syndrome 3;Bronchiectasis with or without elevated sweat chloride 2;Pseudohypoaldosteronism, type I	3;3;3	known_molec_cause;known_molec_cause;known_molec_cause	0	Orphanet_171876	0.75651	0
Blood	ENSG00000111321	LTBR	ENSG00000111321	ENSG00000111321	protein_coding	protein_coding	45.302	45.025	43.77	43.49	1	1	0.00287382	7.84463e-37	0.980484	0.980487	1_to_1	identical gene model		10;2;2;2;5;6;10;4;7;5;6;2;7;2;3	3;5;10;10;6;5;6;2;7;7;2;2;4;2;2	15	15	diff_parts_same_contig										0	EFO_0005091	0.2724	0
Blood	ENSG00000111325	OGFOD2	ENSG00000111325	ENSG00000111325	protein_coding	protein_coding	4.44315	4.41462	3.89	3.88	1	1	0.00272985	9.99467e-85	0.992088	0.992088	1_to_1	identical gene model		7;8;6;3;7;4;6;4;5;5;7;8;8;5;5;6;6;6;3;5;8;7;6;7;3	8;5;8;6;6;8;7;7;6;7;4;6;3;7;7;5;6;3;5;8;5;6;5;3;4	25	25											0	EFO_0010972	0.14035	0
Blood	ENSG00000111328	CDK2AP1	ENSG00000111328	ENSG00000111328	protein_coding	protein_coding	14.8653	14.7778	12.63	12.53	1	1	0.00272979	9.99467e-85	0.976796	0.976796	1_to_1	identical gene model		4;3;4;4;5;3;3;3;4;3;4;7	7;3;5;3;3;4;4;4;4;3;4;3	12	12											0	EFO_0004784	0.20319	0
Blood	ENSG00000111331	OAS3	ENSG00000111331	ENSG00000111331	protein_coding	protein_coding	116.17	115.391	52.755	52.43	1	1	0.00273198	9.99467e-85	0.347988	0.347989	1_to_1	identical gene model		16;3;2;4;3;2;2	2;3;16;3;2;4;2	7	7	diff_parts_same_contig, new_contig_added										0	MONDO_0100096	0.30024	0
Blood	ENSG00000111335	OAS2	ENSG00000111335	ENSG00000111335	protein_coding	protein_coding	81.0573	81.1994	57.18	57.405	1	1	-0.00746835	5.31716e-28	0.853004	0.849916	1_to_1	exon_count_diff		11;10;2;3;4;6;11	11;2;10;6;12;4;3	7	7	diff_parts_same_contig										0	EFO_0004842	0.19937	0
Blood	ENSG00000111339	ART4	ENSG00000111339	ENSG00000111339	protein_coding	protein_coding	2.98706	2.96588	0.27	0.27	0	0			0.268825	0.268825	1_to_1	identical gene model		3;2;3;2	3;3;2;2	4	4	diff_parts_same_contig						1	[Blood group, Dombrock]	3	known_molec_cause	0	EFO_0007937	0.17144	0
Blood	ENSG00000111341	MGP	ENSG00000111341	ENSG00000111341	protein_coding	protein_coding	0.705043	0.700696	0.52	0.52	1	1	0.00273002	9.99467e-85	0.743232	0.743232	1_to_1	identical gene model		5;2;4;2	4;2;5;2	4	4	diff_parts_same_contig						1	Keutel syndrome	3	known_molec_cause	0	MONDO_0009495	0.7445	0
Blood	ENSG00000111344	RASAL1	ENSG00000111344	ENSG00000111344	protein_coding	protein_coding	0.456824	0.454471	0.26	0.26	1	1	0.00273002	9.99467e-85	0.902233	0.902233	1_to_1	identical gene model		22;20;21;22;17;3;21;15;4;19	22;22;21;4;21;19;17;20;15;3	10	10											0	EFO_0000519	0.30296	0
Blood	ENSG00000111348	ARHGDIB	ENSG00000111348	ENSG00000111348	protein_coding	protein_coding	236.188	236.856	216.28	217.93	1	1	-0.00807109	4.93218e-25	0.993079	0.993042	1_to_1	identical gene model	0.99921	6;4;5;4;4;7;6;3;6	6;5;6;4;7;6;4;4;3	9	9	new_contig_added, diff_parts_same_contig										0	EFO_0003767	0.15992	0
Blood	ENSG00000111358	GTF2H3	ENSG00000111358	ENSG00000111358	protein_coding	protein_coding	2.4313	2.41424	1.895	1.89	1	1	0.00273006	9.99467e-85	0.995348	0.995348	1_to_1	identical gene model		12;11;5;8;8;10;4;8;9;3;9;13;12;12	12;9;12;5;10;8;3;13;8;11;12;8;9;4	14	14	diff_parts_same_contig										0	EFO_0000764	0.59322	0
Blood	ENSG00000111361	EIF2B1	ENSG00000111361	ENSG00000111361	protein_coding	protein_coding	77.1252	76.6191	73.655	73.305	1	1	0.0027301	9.99467e-85	0.590508	0.590508	1_to_1	identical gene model		9;4;6;5;7;4	9;7;6;5;4;4	6	6	diff_parts_same_contig						1	Leukoencephalopathy with vanishing white matter	3	known_molec_cause	0	MONDO_0011380	0.72253	0
Blood	ENSG00000111364	DDX55	ENSG00000111364	ENSG00000111364	protein_coding	protein_coding	19.049	18.9282	17.875	17.755	1	1	0.00272868	1.00206e-84	0.877002	0.877002	1_to_1	identical gene model		14;10;3;6;13;8;7;4;11;3;5;8;3	11;5;14;3;8;13;7;10;6;8;4;3;3	13	13	new_contig_added, diff_parts_same_contig		GRC Housekeeping	GRC Housekeeping							0	EFO_0007988	0.21125	0
Blood	ENSG00000111371	SLC38A1	ENSG00000111371	ENSG00000111371	protein_coding	protein_coding	89.4397	88.868	81.99	81.48	1	1	0.00273028	9.99467e-85	0.455922	0.45592	1_to_1	identical gene model		17;18;2;17;2;16;12;5;5;17;15	17;18;16;17;17;15;2;12;5;5;2	11	11	diff_parts_same_contig										0	EFO_0004842	0.36634	0
Blood	ENSG00000111404	RERGL	ENSG00000111404	ENSG00000111404	protein_coding	protein_coding					0	0			1	1	1_to_1	identical gene model		6;5;5;5;8	6;5;5;5;8	5	5	diff_parts_same_contig, new_contig_added										0	EFO_0004875	0.29769	0
Blood	ENSG00000111405	ENDOU	ENSG00000111405	ENSG00000111405	protein_coding	protein_coding	1.17615	1.16846	0.9	0.89	0	0			0.907448	0.907448	1_to_1	identical gene model		9;10;8;3	9;10;8;3	4	4											0	EFO_0007937	0.16813	0
Blood	ENSG00000111412	SPRING1	ENSG00000111412	ENSG00000111412	protein_coding	protein_coding	17.986	17.8723	17.665	17.575	1	1	0.00273009	9.99467e-85	0.407709	0.407709	1_to_1	identical gene model		5;2;4;2	5;4;2;2	4	4											0	EFO_0007660	0.40524	0
Blood	ENSG00000111424	VDR	ENSG00000111424	ENSG00000111424	protein_coding	protein_coding	2.55565	2.54086	1.975	1.965	1	1	0.00273004	9.99467e-85	0.995566	0.995566	1_to_1	identical gene model		8;10;7;9;6;10;4;10	10;10;8;10;9;7;4;6	8	8	new_contig_added, diff_parts_same_contig						1	Rickets, vitamin D-resistant, type IIA	3	known_molec_cause	1	Orphanet_93160	0.82583	0
Blood	ENSG00000111432	FZD10	ENSG00000111432	ENSG00000111432	protein_coding	protein_coding					0	0			1	1	1_to_1	identical gene model		1;1	1;1	2	2											0	EFO_0007825	0.33511	0
Blood	ENSG00000111445	RFC5	ENSG00000111445	ENSG00000111445	protein_coding	protein_coding	5.27971	5.24507	4.56	4.52	1	1	0.00272989	9.99467e-85	0.939325	0.939327	1_to_1	identical gene model		12;6;6;11;3;6;5;7;6	6;7;11;6;6;12;5;3;6	9	9											0	EFO_0000304	0.28351	0
Blood	ENSG00000111450	STX2	ENSG00000111450	ENSG00000111450	protein_coding	protein_coding	3.78547	3.76143	2.7	2.67	1	1	0.00272952	9.99467e-85	0.961439	0.961439	1_to_1	identical gene model		10;8;11;3	10;11;3;8	4	4											0	EFO_0004629	0.38628	0
Blood	ENSG00000111452	ADGRD1	ENSG00000111452	ENSG00000111452	protein_coding	protein_coding	0.762208	0.759958	0.395	0.39	1	1	0.00272998	9.99467e-85	0.962644	0.962644	1_to_1	identical gene model		25;8;17;13;26;4;4;4;6;5;3;7;12;4;6;6	25;5;4;7;26;3;4;6;6;17;13;8;12;4;4;6	16	16	diff_parts_same_contig										0	EFO_0004980	0.44036	0
Blood	ENSG00000111481	COPZ1	ENSG00000111481	ENSG00000111481	protein_coding	protein_coding	127.106	126.271	125.62	124.975	1	1	0.00273005	9.99467e-85	0.892735	0.892733	1_to_1	identical gene model		9;8;4;8;9;9;7;7;8;5;6;8;8;10;8;6;3;8	6;4;3;9;9;8;10;8;7;8;6;8;8;7;8;8;9;5	18	18	diff_parts_same_contig										0	EFO_0004309	0.33163	0
Blood	ENSG00000111490	TBC1D30	ENSG00000111490	ENSG00000111490	protein_coding	protein_coding	1.07415	1.06768	0.62	0.62	1	1	0.00273013	9.99467e-85	0.951801	0.951801	1_to_1	identical gene model		3;4;7;12;13;4;13;14	14;3;13;4;13;12;4;7	8	8	new_contig_added, diff_parts_same_contig										0	EFO_0007010	0.31271	0
Blood	ENSG00000111530	CAND1	ENSG00000111530	ENSG00000111530	protein_coding	protein_coding	10.2034	10.1351	9.555	9.515	1	1	0.00272958	9.99467e-85	0.876724	0.876724	1_to_1	identical gene model		3;2;3;10;3;2;9;15	15;2;2;3;3;3;10;9	8	8											0	EFO_0004696	0.3854	0
Blood	ENSG00000111536	IL26	ENSG00000111536	ENSG00000111536	protein_coding	protein_coding	0.853137	0.847157	0.695	0.69	1	1	0.00273003	9.99467e-85	0	0	1_to_1	identical gene model		5	5	1	1											0	EFO_0008377	0.15716	0
Blood	ENSG00000111537	IFNG	ENSG00000111537	ENSG00000111537	protein_coding	protein_coding	3.83253	3.8066	2.53	2.52	1	1	0.00273036	9.99467e-85	0	0	1_to_1	identical gene model		4	4	1	1							1	?Immunodeficiency 69, mycobacteriosis;{AIDS, rapid progression to};{Aplastic anemia};{Hepatitis C virus, response to therapy of};{TSC2 angiomyolipomas, renal, modifier of};{Tuberculosis, protection against}	3;3;3;3;3;3	known_molec_cause;known_molec_cause;known_molec_cause;known_molec_cause;known_molec_cause;known_molec_cause	0	MONDO_0033541	0.45902	0
Blood	ENSG00000111540	RAB5B	ENSG00000111540	ENSG00000111540	protein_coding	protein_coding	20.9775	20.848	19.48	19.37	1	1	0.00272943	9.99467e-85	0.995058	0.995058	1_to_1	identical gene model		6;5;3;5;2;5;4;2;5;6;4	6;5;6;3;5;4;5;5;4;2;2	11	11											0	EFO_0004705	0.22722	0
Blood	ENSG00000111554	MDM1	ENSG00000111554	ENSG00000111554	protein_coding	protein_coding	5.53174	5.4962	4.655	4.63	1	1	0.00272939	9.99467e-85	0.965391	0.965391	1_to_1	identical gene model		14;4;3;14;3;5;2;3;2;13;4;2;6;5;2	4;14;13;2;14;5;2;3;2;4;6;3;3;5;2	15	15											0	EFO_0010750	0.28152	0
Blood	ENSG00000111581	NUP107	ENSG00000111581	ENSG00000111581	protein_coding	protein_coding	4.20493	4.17894	3.055	3.035	1	1	0.00272974	9.99467e-85	0.985151	0.98515	1_to_1	identical gene model		28;26;2;7;25;8;3;6;9;2;28;3;3	26;3;28;7;8;25;28;6;3;2;3;9;2	13	13							1	?Ovarian dysgenesis 6;Galloway-Mowat syndrome 7;Nephrotic syndrome, type 11	3;3;3	known_molec_cause;known_molec_cause;known_molec_cause	0	Orphanet_656	0.71606	0
Blood	ENSG00000111596	CNOT2	ENSG00000111596	ENSG00000111596	protein_coding	protein_coding	20.5708	20.4441	19.07	18.95	1	1	0.00272883	9.99467e-85	0.990569	0.990569	1_to_1	identical gene model		16;17;7;4;5;4;5;5;17;5;5;5;2;4;2;3;5;2;5;6;5;5;9;7;17;3;16;6;2;5;7;6;3;5;4;16;7;4;8;6;10;5;4	16;4;17;7;9;6;6;4;5;17;16;10;5;4;8;4;2;5;5;17;6;16;5;5;7;5;4;2;4;5;5;7;5;6;3;7;5;5;2;5;3;3;2	43	43							1	Intellectual developmental disorder with nasal speech, dysmorphic facies, and variable skeletal anomalies	3	known_molec_cause	0	EFO_0010630	0.49893	0
Blood	ENSG00000111602	TIMELESS	ENSG00000111602	ENSG00000111602	protein_coding	protein_coding	3.14011	3.12069	2.92	2.91	1	1	0.00272983	9.99467e-85	0.950029	0.950029	1_to_1	identical gene model		29;3;29;2;13	29;29;13;3;2	5	5											0	EFO_0000304	0.25146	0
Blood	ENSG00000111605	CPSF6	ENSG00000111605	ENSG00000111605	protein_coding	protein_coding	3.76445	3.74078	3.39	3.37	1	1	0.00272914	9.99467e-85	0.977434	0.977434	1_to_1	identical gene model		11;10;10;4;4;4;4;12	10;4;10;12;11;4;4;4	8	8											0	EFO_0000311	0.57261	0
Blood	ENSG00000111615	KRR1	ENSG00000111615	ENSG00000111615	protein_coding	protein_coding	10.6065	10.5399	9.16	9.1	1	1	0.0027295	9.99467e-85	0.76451	0.764506	1_to_1	identical gene model		10;9;4;3;4	10;9;4;4;3	5	5					High Signal Region						0	EFO_0000660	0.24359	0
Blood	ENSG00000111639	MRPL51	ENSG00000111639	ENSG00000111639	protein_coding	protein_coding	41.2793	40.9907	32.75	32.55	1	1	0.00279831	6.87909e-75	0.834685	0.834689	1_to_1	identical gene model		3;3;2;3;3;2;3	3;3;3;2;2;3;3	7	7											0	HP_0003418	0.082258	0
Blood	ENSG00000111640	GAPDH	ENSG00000111640	ENSG00000111640	protein_coding	protein_coding	82.8035	82.2794	78.485	77.96	1	1	0.00285986	1.82855e-72	0.998048	0.998048	1_to_1	identical gene model		9;9;8;8;9;4;7;8;8;2;7	2;9;9;8;9;8;8;7;4;8;7	11	11											0	EFO_0004305	0.15194	0
Blood	ENSG00000111641	NOP2	ENSG00000111641	ENSG00000111641	protein_coding	protein_coding	19.491	19.3701	18.82	18.64	1	1	0.00272969	9.99467e-85	0.993821	0.993821	1_to_1	identical gene model		16;17;16;2;6;6;15;2;6;3;4;16;6;8;5;7;3;17;5;4;2;16;17	15;17;16;17;16;16;17;6;3;16;6;2;5;7;8;2;6;6;5;4;4;3;2	23	23	diff_parts_same_contig										0	EFO_0000519	0.18479	0
Blood	ENSG00000111642	CHD4	ENSG00000111642	ENSG00000111642	protein_coding	protein_coding	15.5134	15.4148	14.095	13.995	1	1	0.00279276	1.99616e-25	0.999317	0.999317	1_to_1	identical gene model		40;3;2;4;5;40;39;3;4;8;39;16;2;40;6;38;4;41;7;17;31;14;2;41;32;26;20;10;34;40;40;38;2;8;2;40;2;7;5;3;39;13;31;15;33;6;2;40;8;2;7;2;28;15	40;40;39;40;8;40;16;2;2;7;41;31;15;40;38;41;10;15;40;39;13;38;39;26;7;6;28;2;33;14;17;40;8;4;7;6;2;3;34;32;31;20;5;2;5;4;3;8;3;4;2;2;2;2	54	54	new_contig_added, diff_parts_same_contig						1	Sifrim-Hitz-Weiss syndrome	3	known_molec_cause	0	MONDO_0014946	0.76631	1			yes
Blood	ENSG00000111644	ACRBP	ENSG00000111644	ENSG00000111644	protein_coding	protein_coding	50.7103	50.3865	44.135	43.885	1	1	0.00273026	9.99467e-85	0.899027	0.899026	1_to_1	identical gene model		10;10;4;5;2;2;5;4;5	10;2;10;5;5;4;4;5;2	9	9	diff_parts_same_contig										0	EFO_0003833	0.18479	0
Blood	ENSG00000111647	BLTP3B	ENSG00000111647	ENSG00000111647	protein_coding	protein_coding	3.186	3.16638	2.92	2.905	1	1	0.00272998	9.99467e-85	0.990366	0.990366	1_to_1	identical gene model		21;13;15;4;2;5;4;5;6;4	4;21;15;2;13;5;6;5;4;4	10	10											0	EFO_0007874	0.32635	0
Blood	ENSG00000111652	COPS7A	ENSG00000111652	ENSG00000111652	protein_coding	protein_coding	7.06094	7.01849	6.13	6.09	1	1	0.00272998	9.99467e-85	0.997618	0.997618	1_to_1	identical gene model		8;7;8;7;4;5;7;7;6;8;4;5;5;3;8;4;6;7;3;5;6;7	7;7;5;8;8;8;4;7;4;5;7;7;5;7;4;6;5;8;6;6;3;3	22	22	diff_parts_same_contig										0	EFO_0000571	0.18479	0
Blood	ENSG00000111653	ING4	ENSG00000111653	ENSG00000111653	protein_coding	protein_coding	17.2659	17.1562	17	16.88	1	1	0.00272979	9.99467e-85	0.983831	0.983831	1_to_1	identical gene model		8;8;8;7;7;7;8;7;7;6;7;6;5;6;9;2;5;7	8;7;8;8;6;5;6;7;6;9;8;7;7;7;7;7;5;2	18	18	diff_parts_same_contig										0	EFO_0000304	0.2242	0
Blood	ENSG00000111664	GNB3	ENSG00000111664	ENSG00000111664	protein_coding	protein_coding	0.811716	0.806866	0.405	0.405	1	1	0.00273002	9.99467e-85	0.896337	0.896337	1_to_1	identical gene model		10;10;8;7;9;8;8;2;2;5	9;5;8;8;10;10;7;2;8;2	10	10	diff_parts_same_contig		Variation, Clone Problem	Variation, Clone Problem			1	Night blindness, congenital stationary, type 1H;{Hypertension, essential, susceptibility to}	3;3	known_molec_cause;known_molec_cause	0	Orphanet_215	0.59543	0
Blood	ENSG00000111665	CDCA3	ENSG00000111665	ENSG00000111665	protein_coding	protein_coding	1.28879	1.28052	1.01	1.005	1	1	0.00273	9.99467e-85	0.915714	0.915714	1_to_1	identical gene model		6;5;3;5;4;4;6;5;2;4;3;2	5;2;3;6;6;5;4;2;5;4;4;3	12	12	new_contig_added, diff_parts_same_contig		Variation, Clone Problem	Variation, Clone Problem							0	HP_0000539	0.18022	0
Blood	ENSG00000111666	CHPT1	ENSG00000111666	ENSG00000111666	protein_coding	protein_coding	8.61337	8.55964	7.11	7.05	1	1	0.00272989	9.99467e-85	0.984239	0.98424	1_to_1	identical gene model		9;2;3;9;8;6;3;9;5;10	6;9;8;9;10;2;9;5;3;3	10	10	diff_parts_same_contig										0	EFO_0007937	0.26673	0
Blood	ENSG00000111667	USP5	ENSG00000111667	ENSG00000111667	protein_coding	protein_coding	7.25807	7.21376	6.58	6.53	1	1	0.00272963	9.99467e-85	0.991323	0.991323	1_to_1	identical gene model		20;20;3;14;6;5;5	20;20;5;3;14;6;5	7	7	new_contig_added, diff_parts_same_contig		Variation, Clone Problem	Variation, Clone Problem							0	EFO_0000304	0.22578	0
Blood	ENSG00000111669	TPI1	ENSG00000111669	ENSG00000111669	protein_coding	protein_coding	22.1507	22.0096	21.63	21.51	1	1	0.00272985	9.99467e-85	0.998632	0.998632	1_to_1	identical gene model		7;7;4;2;2;7;6;4;7;7	7;7;7;7;7;6;4;4;2;2	10	10	diff_parts_same_contig		Variation, Clone Problem	Variation, Clone Problem			1	Hemolytic anemia due to triosephosphate isomerase deficiency	3	known_molec_cause	0	Orphanet_868	0.74076	0
Blood	ENSG00000111670	GNPTAB	ENSG00000111670	ENSG00000111670	protein_coding	protein_coding	45.6206	45.3341	44.57	44.315	1	1	0.00273496	2.05087e-81	0.332468	0.332468	1_to_1	identical gene model		21;3;2;3;5;11;3;4;2;3;4	21;5;4;3;2;11;3;3;4;3;2	11	11							1	Mucolipidosis II alpha/beta;Mucolipidosis III alpha/beta	3;3	known_molec_cause;known_molec_cause	1	Orphanet_577	0.8334	0
Blood	ENSG00000111671	SPSB2	ENSG00000111671	ENSG00000111671	protein_coding	protein_coding	4.16544	4.1396	3.57	3.55	1	1	0.00272963	9.99467e-85	0.961576	0.961576	1_to_1	identical gene model		4;4;2;3;3	3;3;2;4;4	5	5	diff_parts_same_contig		Variation, Clone Problem	Variation, Clone Problem							0	EFO_0000349	0.18479	0
Blood	ENSG00000111674	ENO2	ENSG00000111674	ENSG00000111674	protein_coding	protein_coding	12.9689	12.8886	11.95	11.87	1	1	0.00272996	9.99467e-85	0.986984	0.986984	1_to_1	identical gene model		12;2;3;5;11;4;6;3;10;5;12;5;3;10	6;12;3;4;12;10;5;5;10;11;2;5;3;3	14	14	new_contig_added, diff_parts_same_contig		Variation, Clone Problem	Variation, Clone Problem							0	EFO_0004528	0.13309	0
Blood	ENSG00000111676	ATN1	ENSG00000111676	ENSG00000111676	protein_coding	protein_coding	1.79228	1.78144	1.485	1.475	1	1	0.00272997	9.99467e-85	0.991676	0.991676	1_to_1	identical gene model		10;10;3;2	10;10;2;3	4	4	diff_parts_same_contig		Variation, Clone Problem	Variation, Clone Problem			1	Congenital hypotonia, epilepsy, developmental delay, and digital anomalies;Dentatorubral-pallidoluysian atrophy	3;3	known_molec_cause;known_molec_cause	0	MONDO_0032781	0.67967	0
Blood	ENSG00000111678	C12orf57	ENSG00000111678	ENSG00000111678	protein_coding	protein_coding	71.9531	71.4305	62.25	61.89	1	1	0.00280252	5.99825e-68	0.951518	0.951519	1_to_1	identical gene model		3;3;3;3;3;2;4	3;3;4;2;3;3;3	7	7	diff_parts_same_contig		Variation, Clone Problem	Variation, Clone Problem			1	Temtamy syndrome	3	known_molec_cause	0	Orphanet_1777	0.79617	0
Blood	ENSG00000111679	PTPN6	ENSG00000111679	ENSG00000111679	protein_coding	protein_coding	69.8363	69.4009	69.07	68.625	1	1	0.00267075	2.05155e-78	0.996264	0.996264	1_to_1	identical gene model		16;16;15;16;4;4;6;3;6;5;5;6;5;4;6;4;4;3;5;4;3;2;6	4;5;16;3;4;5;5;16;2;16;15;4;6;4;3;6;4;4;6;5;6;3;6	23	23	diff_parts_same_contig		Variation, Clone Problem	Variation, Clone Problem							0	EFO_0000403	0.39457	1			yes
Blood	ENSG00000111684	LPCAT3	ENSG00000111684	ENSG00000111684	protein_coding	protein_coding	22.168	24.162	21.725	23.76	1	1	-0.0305537	4.59374e-25	0.948351	0.94726	1_to_1	exon_length_diff	0.998877	13;7;11;8;2;2;5;2;3;8;9;3;3	13;11;7;8;9;8;2;2;3;3;2;3;5	13	13	diff_parts_same_contig, new_contig_added		Variation, Clone Problem								0	EFO_0004842	0.24386	0
Blood	ENSG00000111696	NT5DC3	ENSG00000111696	ENSG00000111696	protein_coding	protein_coding	3.94312	3.91699	3.36	3.345	1	1	0.00272956	9.99467e-85	0.194904	0.194904	1_to_1	identical gene model		14;8;5;3;2	5;14;8;2;3	5	5											0	EFO_0005213	0.27596	0
Blood	ENSG00000111700	SLCO1B3	ENSG00000111700	ENSG00000111700	protein_coding	protein_coding					0	0					1_to_1	identical gene model		14;16;8;10;4	8;16;14;4;10	5	5							1	Hyperbilirubinemia, Rotor type, digenic	3	known_molec_cause	0	EFO_0004570	0.71445	0
Blood	ENSG00000111701	APOBEC1	ENSG00000111701	ENSG00000111701	protein_coding	protein_coding					0	0					1_to_1	identical gene model		5;4	5;4	2	2	diff_parts_same_contig										0	EFO_0004612	0.24505	0
Blood	ENSG00000111704	NANOG	ENSG00000111704	ENSG00000111704	protein_coding	protein_coding	0.365263	0.362105	0.2	0.2	0	0			0.579499	0.579499	1_to_1	identical gene model		4;4;2;6	6;4;2;4	4	4	diff_parts_same_contig										0	EFO_0000181	0.2117	0
Blood	ENSG00000111707	SUDS3	ENSG00000111707	ENSG00000111707	protein_coding	protein_coding	49.7922	49.4773	49.895	49.535	1	1	0.00273776	1.07758e-83	0.11223	0.112231	1_to_1	identical gene model		3;4;4;12	12;4;4;3	4	4											0	EFO_0007660	0.33958	0
Blood	ENSG00000111711	GOLT1B	ENSG00000111711	ENSG00000111711	protein_coding	protein_coding	18.5968	18.4773	13.25	13.16	1	1	0.00272869	9.99467e-85	0.727714	0.727714	1_to_1	identical gene model		5;3;6;7;6;4;6;4;2;3	3;5;4;6;2;4;7;6;3;6	10	10											0	EFO_0004309	0.080764	0
Blood	ENSG00000111713	GYS2	ENSG00000111713	ENSG00000111713	protein_coding	protein_coding	0.194286	0.191429	0.14	0.13	0	0			0.976054	0.976054	1_to_1	identical gene model		16	16	1	1							1	Glycogen storage disease 0, liver	3	known_molec_cause	0	Orphanet_2089	0.78388	0
Blood	ENSG00000111716	LDHB	ENSG00000111716	ENSG00000111716	protein_coding	protein_coding	14.1206	14.0247	11.78	11.695	1	1	0.00272962	9.99467e-85	0.998158	0.998158	1_to_1	identical gene model		8;6;8;5;3;3;4;5;2;2;8	8;8;3;2;6;3;5;5;2;4	11	10	new_contig_added, diff_parts_same_contig						1	[Lactate dehydrogenase-B deficiency]	3	known_molec_cause	0	Orphanet_284435	0.67742	0
Blood	ENSG00000111725	PRKAB1	ENSG00000111725	ENSG00000111725	protein_coding	protein_coding	18.2304	18.1197	17.25	17.14	1	1	0.00272924	9.99467e-85	0.943901	0.943901	1_to_1	identical gene model		7;1;3;2;7;8;2;5;4;2	8;7;3;2;7;5;4;2;2;1	10	10	diff_parts_same_contig										0	EFO_0005090	0.33661	0
Blood	ENSG00000111726	CMAS	ENSG00000111726	ENSG00000111726	protein_coding	protein_coding	6.27623	6.22498	5.63	5.59	1	1	0.00272969	9.99467e-85	0.943758	0.943756	1_to_1	identical gene model		8;7;5;3;4	8;7;5;4;3	5	5											0	EFO_1000044	0.20962	0
Blood	ENSG00000111727	HCFC2	ENSG00000111727	ENSG00000111727	protein_coding	protein_coding	3.75046	3.72704	3.455	3.435	1	1	0.00272883	9.99467e-85	0.815021	0.815028	1_to_1	identical gene model		15;14;3;8;4;3	15;14;4;3;8;3	6	6	new_contig_added, diff_parts_same_contig										0	EFO_0004462	0.25929	0
Blood	ENSG00000111728	ST8SIA1	ENSG00000111728	ENSG00000111728	protein_coding	protein_coding	4.33381	4.27815	2.09	2.08	1	1	0.00272968	9.99467e-85	0.827565	0.827565	1_to_1	identical gene model		4;2;5;3;3;4;4;2;2;5;4;6;3;4;5	6;5;5;4;4;3;5;2;4;3;4;2	15	12											0	EFO_0006527	0.31355	0
Blood	ENSG00000111729	CLEC4A	ENSG00000111729	ENSG00000111729	protein_coding	protein_coding	29.6286	29.4398	25.48	25.36	1	1	0.00272949	9.99467e-85	0.904008	0.904008	1_to_1	identical gene model		6;4;5;5;4	6;4;5;5;4	5	5	diff_parts_same_contig										0	EFO_0009336	0.25318	0
Blood	ENSG00000111731	C2CD5	ENSG00000111731	ENSG00000111731	protein_coding	protein_coding	23.6708	23.5173	21.89	21.66	1	1	0.00272936	9.99467e-85	0.904056	0.904051	1_to_1	identical gene model		25;27;27;2;7;28;7;9;4;5;16;26;7;2;5;3;2;28	25;27;27;28;26;28;9;2;4;7;16;5;2;3;7;7;5;2	18	18											0	EFO_0004309	0.29891	0
Blood	ENSG00000111732	AICDA	ENSG00000111732	ENSG00000111732	protein_coding	protein_coding	0.544625	0.542	0.37	0.37	1	1	0.00273006	9.99467e-85	0.47615	0.47615	1_to_1	identical gene model		5;5;3;2;4;4	5;3;5;2;4;4	6	6							1	Immunodeficiency with hyper-IgM, type 2	3	known_molec_cause	0	Orphanet_101089	0.77335	0
Blood	ENSG00000111737	RAB35	ENSG00000111737	ENSG00000111737	protein_coding	protein_coding	85.5252	84.9751	85.475	85.025	1	1	0.00274667	9.99467e-85	0.790723	0.790721	1_to_1	identical gene model		6;5;6;4;4;7	6;7;5;6;4;4	6	6	diff_parts_same_contig										0	MONDO_0011060	0.11507	0
Blood	ENSG00000111752	PHC1	ENSG00000111752	ENSG00000111752	protein_coding	protein_coding	8.37175	8.31558	6.76	6.71	1	1	0.0027297	9.99467e-85	0.996842	0.996842	1_to_1	identical gene model		14;10;5;4;6;6;4;18;3;4;3;16;6;15	6;15;16;10;14;6;6;18;4;3;4;4;5;3	14	14							1	?Microcephaly 11, primary, autosomal recessive	3	known_molec_cause	0	Orphanet_2512	0.49072	0
Blood	ENSG00000111775	COX6A1	ENSG00000111775	ENSG00000111775	protein_coding	protein_coding	463.885	460.781	432.31	429.275	1	1	0.00272888	2.6322e-82	0.507252	0.507252	1_to_1	identical gene model		3;1;2	2;3;1	3	3							1	Charcot-Marie-Tooth disease, recessive intermediate D	3	known_molec_cause	0	Orphanet_268337	0.66116	0
Blood	ENSG00000111780		ENSG00000111780	ENSG00000111780	protein_coding	protein_coding	2.29878	2.28341	1.4	1.4	0	0			0.984112	0.984112	1_to_1	identical gene model		5	5	1	1											0	MONDO_0030008	0.33262	0
Blood	ENSG00000111783	RFX4	ENSG00000111783	ENSG00000111783	protein_coding	protein_coding	0.615	0.6075	0.395	0.39	0	0			0.902778	0.902778	1_to_1	identical gene model		14;18;18;15;11;9;5;6;7;3;4;5	18;5;6;9;18;11;15;3;7;14;4;5	12	12	new_contig_added, diff_parts_same_contig										0	EFO_0008328	0.42634	0
Blood	ENSG00000111785	RIC8B	ENSG00000111785	ENSG00000111785	protein_coding	protein_coding	3.07986	3.06029	2.685	2.67	1	1	0.00272936	9.99467e-85	0.948935	0.948936	1_to_1	identical gene model		12;10;9;13;9;12;3;7;3;4;2;2	4;9;7;12;10;3;2;13;9;12;3;2	12	12	new_contig_added, diff_parts_same_contig										0	EFO_0004530	0.34999	0
Blood	ENSG00000111786	SRSF9	ENSG00000111786	ENSG00000111786	protein_coding	protein_coding	162.527	161.477	164.24	162.95	1	1	0.00274686	3.72036e-84	0.862577	0.862577	1_to_1	identical gene model		4;2;1;2;3;5	4;1;2;5;3;2	6	6											0	EFO_0004995	0.3555	0
Blood	ENSG00000111788		ENSG00000111788	ENSG00000111788	unprocessed_pseudogene	unprocessed_pseudogene	4.19062	4.16415	3.67	3.655	1	1	0.00272952	9.99467e-85	0.401896	0.401896	1_to_1	identical gene model		29	29	1	1														0
Blood	ENSG00000111790	FGFR1OP2	ENSG00000111790	ENSG00000111790	protein_coding	protein_coding	24.8302	24.6609	23.4	23.27	1	1	0.00272929	9.99467e-85	0.888046	0.888043	1_to_1	identical gene model		7;6;4;2;4;5	7;4;4;5;6;2	6	6											0	EFO_0000311	0.57378	0
Blood	ENSG00000111796	KLRB1	ENSG00000111796	ENSG00000111796	protein_coding	protein_coding	110.399	109.636	79.565	79.045	1	1	0.00270875	1.55359e-73	0	0	1_to_1	identical gene model		6	6	1	1	diff_parts_same_contig										0	EFO_0007937	0.27474	0
Blood	ENSG00000111799	COL12A1	ENSG00000111799	ENSG00000111799	protein_coding	protein_coding	1.71	1.68	1.71	1.68	0	0			0.918367	0.918367	1_to_1	identical gene model		66;51;63;15;22;3;65;5;6;8;67	66;22;67;51;63;65;8;6;15;3;5	11	11	new_contig_added, diff_parts_same_contig		GRC Housekeeping	GRC Housekeeping			1	?Ullrich congenital muscular dystrophy 2;Bethlem myopathy 2	3;3	known_molec_cause;known_molec_cause	0	MONDO_0034022	0.78904	0
Blood	ENSG00000111801	BTN3A3	ENSG00000111801	ENSG00000111801	protein_coding	protein_coding	51.0038	50.6843	48.07	47.67	1	1	0.00272917	1.01684e-84	0.954888	0.954888	1_to_1	identical gene model		11;10;2;4;3;2;7;5;7;4;3;6;4;5;3	5;4;4;10;3;3;5;11;7;2;6;4;7;2;3	15	15	diff_parts_same_contig										0	MONDO_0005147	0.24819	0
Blood	ENSG00000111802	TDP2	ENSG00000111802	ENSG00000111802	protein_coding	protein_coding	38.7806	38.5462	37.37	37.12	1	1	0.002789	1.59487e-78	0.915168	0.915171	1_to_1	identical gene model		6;7;3;4;2	6;7;4;3;2	5	5							1	Spinocerebellar ataxia, autosomal recessive 23	3	known_molec_cause	0	Orphanet_404493	0.63019	0
Blood	ENSG00000111816	FRK	ENSG00000111816	ENSG00000111816	protein_coding	protein_coding	0.207778	0.2175	0.11	0.125	0	0	0.00273003	9.99467e-85	0	0	1_to_1	identical gene model		8	8	1	1	diff_parts_same_contig										0	EFO_0000339	0.58235	0
Blood	ENSG00000111817	DSE	ENSG00000111817	ENSG00000111817	protein_coding	protein_coding	1.75318	1.74303	1.61	1.59	1	1	0.00273001	9.99467e-85	0.993914	0.993914	1_to_1	identical gene model		7;5;4;2;5;6;4;3;2;2;5;4;6;3;2;4;4;5	4;5;2;4;2;3;4;6;5;5;4;2;7;6;4;5;3;2	18	18	diff_parts_same_contig, new_contig_added						1	Ehlers-Danlos syndrome, musculocontractural type 2	3	known_molec_cause	0	MONDO_0011142	0.59591	0
Blood	ENSG00000111832	RWDD1	ENSG00000111832	ENSG00000111832	protein_coding	protein_coding	7.80993	7.75784	6.76	6.685	1	1	0.00344332	3.12065e-10	0.833599	0.833663	1_to_1	identical gene model		7;7;4;8;4;6	7;8;7;4;6;4	6	6											0	EFO_0005192	0.25118	0
Blood	ENSG00000111834	RSPH4A	ENSG00000111834	ENSG00000111834	protein_coding	protein_coding	0.307222	0.304444	0.165	0.165	0	0			0.952766	0.952766	1_to_1	identical gene model		6;5;5	6;5;5	3	3	diff_parts_same_contig						1	Ciliary dyskinesia, primary, 11	3	known_molec_cause	0	Orphanet_244	0.78174	0
Blood	ENSG00000111837	MAK	ENSG00000111837	ENSG00000111837	protein_coding	protein_coding	0.341042	0.339375	0.29	0.285	1	1	0.00273004	9.99467e-85	0.998088	0.998088	1_to_1	identical gene model		14;15;14;13;15;15;12	14;15;14;13;12;15;15	7	7	diff_parts_same_contig						1	Retinitis pigmentosa 62	3	known_molec_cause	0	Orphanet_791	0.77466	0
Blood	ENSG00000111843	TMEM14C	ENSG00000111843	ENSG00000111843	protein_coding	protein_coding	24.6351	24.4792	23.21	23.03	1	1	0.00280393	9.83795e-65	0.894442	0.894443	1_to_1	identical gene model		6;4;5;4;6	6;6;4;5;4	5	5			Variation	Variation							0	EFO_0004527	0.22806	0
Blood	ENSG00000111845	PAK1IP1	ENSG00000111845	ENSG00000111845	protein_coding	protein_coding	18.5294	18.4088	17.395	17.28	1	1	0.00272909	9.99467e-85	0	0	1_to_1	identical gene model		10	10	1	1			Variation	Variation			1	?Dyskeratosis congenita, autosomal dominant 6;?Dyskeratosis congenita, autosomal recessive 7	3;3	known_molec_cause;known_molec_cause	0	EFO_0000178	0.1659	0
Blood	ENSG00000111846	GCNT2	ENSG00000111846	ENSG00000111846	protein_coding	protein_coding	1.17773	1.17056	0.65	0.64	1	1	0.0027301	9.99467e-85	0.980266	0.980266	1_to_1	identical gene model		3;3;3;5;5;2;2;4;3;4;2;4;4;4;3;5;2	5;4;4;3;5;4;5;3;4;2;3;4;2;3;2;2;3	17	17			Variation	Variation			1	Adult i phenotype without cataract;Cataract 13 with adult i phenotype;Muscular dystrophy-dystroglycanopathy (congenital with brain and eye anomalies), type A, 13;[Blood group, Ii]	3;3;3;3	known_molec_cause;known_molec_cause;known_molec_cause;known_molec_cause	0	MONDO_0007289	0.70058	0
Blood	ENSG00000111850	SMIM8	ENSG00000111850	ENSG00000111850	protein_coding	protein_coding	3.34139	3.31982	3.1	3.085	1	1	0.00273015	9.99467e-85	0.825918	0.825918	1_to_1	identical gene model		3;2;6;4;8;4;3;1;4	4;4;3;8;3;6;4;1;2	9	9	new_contig_added, diff_parts_same_contig										0	EFO_0004627	0.16914	0
Blood	ENSG00000111859	NEDD9	ENSG00000111859	ENSG00000111859	protein_coding	protein_coding	28.6457	28.4664	26.81	26.62	1	1	0.00272921	1.02075e-84	0.982063	0.982063	1_to_1	identical gene model		3;7;4;10;3;3;4;8;3;2;5;2;3;4;2;6	7;6;10;8;2;3;4;4;5;4;3;3;3;2;3;2	16	16							1	Albinism, oculocutaneous, type III;[Skin/hair/eye pigmentation, variation in, 11 (Melanesian blond hair)]	3;3	known_molec_cause;known_molec_cause	0	EFO_0001663	0.33118	0
Blood	ENSG00000111860	CEP85L	ENSG00000111860	ENSG00000111860	protein_coding	protein_coding	2.63879	2.6302	1.285	1.28	1	1	0.00273004	9.99467e-85	0.996872	0.996872	1_to_1	identical gene model		6;14;13;8;6;9;4;2;3;3;2	13;14;9;6;8;6;3;2;3;4;2	11	11	diff_parts_same_contig, new_contig_added		Path Problem	Path Problem			1	Lissencephaly 10	3	known_molec_cause	0	MONDO_0030031	0.62816	0
Blood	ENSG00000111863	ADTRP	ENSG00000111863	ENSG00000111863	protein_coding	protein_coding	8.09933	8.04829	6.56	6.52	1	1	0.00272966	9.99467e-85	0.792878	0.792878	1_to_1	identical gene model		7;6;6;5;3;5;5;5;3;5	5;6;5;3;5;7;3;6;5;5	10	10											0	EFO_0007869	0.49429	0
Blood	ENSG00000111875	ASF1A	ENSG00000111875	ENSG00000111875	protein_coding	protein_coding	35.8352	35.6067	32.72	32.59	1	1	0.0027297	9.99467e-85	0.240516	0.240516	1_to_1	identical gene model		4;2	4;2	2	2	diff_parts_same_contig, new_contig_added		Path Problem, Clone Problem	Path Problem, Clone Problem							0	EFO_0004584	0.35205	0
Blood	ENSG00000111877	MCM9	ENSG00000111877	ENSG00000111877	protein_coding	protein_coding	6.57004	6.5294	5.74	5.695	1	1	0.00272981	9.99467e-85	0.978364	0.978364	1_to_1	identical gene model		7;13;2;4;3;4;3;4;12	13;12;4;4;2;7;3;4;3	9	9	diff_parts_same_contig, new_contig_added		Path Problem, Clone Problem	Path Problem, Clone Problem			1	Ovarian dysgenesis 4	3	known_molec_cause	0	Orphanet_243	0.62011	0
Blood	ENSG00000111879	FAM184A	ENSG00000111879	ENSG00000111879	protein_coding	protein_coding	0.641569	0.637843	0.48	0.475	1	1	0.00273003	9.99467e-85	0.962849	0.962849	1_to_1	identical gene model		18;17;5;16;3;19;3;2;3;6;16;8;8;19	18;6;3;19;17;19;3;2;16;8;5;16;8;3	14	14	diff_parts_same_contig		Path Problem, Clone Problem	Path Problem, Clone Problem							0	EFO_0007800	0.28913	0
Blood	ENSG00000111880	RNGTT	ENSG00000111880	ENSG00000111880	protein_coding	protein_coding	15.6221	15.5205	14.3	14.22	1	1	0.00272953	9.99467e-85	0.544239	0.544239	1_to_1	identical gene model		15;16;12;14	16;15;14;12	4	4											0	EFO_0000764	0.50304	0
Blood	ENSG00000111885	MAN1A1	ENSG00000111885	ENSG00000111885	protein_coding	protein_coding	60.8263	60.45	57.77	57.26	1	1	0.00272698	9.99467e-85	0	0	1_to_1	identical gene model		13	13	1	1	new_contig_added				High Signal Region						0	EFO_0004747	0.35126	0
Blood	ENSG00000111886	GABRR2	ENSG00000111886	ENSG00000111886	protein_coding	protein_coding	3.42495	3.40401	3.02	2.99	1	1	0.00272882	1.01872e-84	0.372713	0.372713	1_to_1	identical gene model		9;6;4	9;6;4	3	3											0	MONDO_0024622	0.25152	0
Blood	ENSG00000111897	SERINC1	ENSG00000111897	ENSG00000111897	protein_coding	protein_coding	330.955	328.87	311.915	310.52	1	1	0.00272726	1.56462e-84	0	0	1_to_1	identical gene model		10	10	1	1	diff_parts_same_contig										0	EFO_0004587	0.31234	0
Blood	ENSG00000111906	HDDC2	ENSG00000111906	ENSG00000111906	protein_coding	protein_coding	14.3248	14.2292	13.87	13.76	1	1	0.00272894	9.99467e-85	0.847655	0.847655	1_to_1	identical gene model		5;6;4;5;5;4;2;1;6;2	5;6;5;6;5;1;4;2;4;2	10	10											0	EFO_0004348	0.33995	0
Blood	ENSG00000111907	TPD52L1	ENSG00000111907	ENSG00000111907	protein_coding	protein_coding	0.622737	0.618526	0.52	0.51	1	1	0.00273003	9.99467e-85	0.625261	0.625261	1_to_1	identical gene model		8;5;6;5;4;4;6;7;5;3;7;5;7;5;4;1;2	4;8;6;5;7;6;4;7;7;5;5;5;4;3;5;2;1	17	17											0	EFO_0004531;EFO_0009270	0.3271	0
Blood	ENSG00000111911	HINT3	ENSG00000111911	ENSG00000111911	protein_coding	protein_coding	24.7728	24.6169	24.06	23.91	1	1	0.00268724	2.45518e-77	3.26287e-05	3.26287e-05	1_to_1	identical gene model		5	5	1	1											0	EFO_0004627	0.15715	0
Blood	ENSG00000111912	NCOA7	ENSG00000111912	ENSG00000111912	protein_coding	protein_coding	1.61863	1.6083	1.17	1.17	1	1	0.00273011	9.99467e-85	0.989528	0.989528	1_to_1	identical gene model		15;17;16;6;3;3;5;6;5;4;2	17;6;4;16;15;3;3;2;5;6;5	11	11											0	EFO_0007986	0.47868	0
Blood	ENSG00000111913	RIPOR2	ENSG00000111913	ENSG00000111913	protein_coding	protein_coding	46.7138	46.4172	43.86	43.645	1	1	0.00273019	9.99467e-85	0.998363	0.998363	1_to_1	identical gene model		23;14;4;2;14;22;14;3;23;14;22;15;14;14;4;14;4	23;23;22;22;4;14;14;14;14;14;14;14;2;15;4;4;3	17	17							1	?Deafness, autosomal recessive 104;Deafness, autosomal dominant 21	3;3	known_molec_cause;known_molec_cause	0	MONDO_0019588	0.4753	0
Blood	ENSG00000111961	SASH1	ENSG00000111961	ENSG00000111961	protein_coding	protein_coding	1.15801	1.15111	0.96	0.95	1	1	0.00273012	9.99467e-85	0.695093	0.695093	1_to_1	identical gene model		20;4;2;10;3;3;4;3;5;3;3	4;20;2;5;3;3;3;3;4;10;3	11	11							1	?Cancer, alopecia, pigment dyscrasia, onychodystrophy, and keratoderma;Dyschromatosis universalis hereditaria 1	3;3	known_molec_cause;known_molec_cause	0	Orphanet_241	0.74256	0
Blood	ENSG00000111962	UST	ENSG00000111962	ENSG00000111962	protein_coding	protein_coding	5.7568	5.7204	5.47	5.435	1	1	0.00272903	9.99467e-85	0.129636	0.129636	1_to_1	identical gene model		8;2;3	8;3;2	3	3	diff_parts_same_contig										0	EFO_0006336;EFO_0009282	0.4176	0
Blood	ENSG00000111981	ULBP1	ENSG00000111981	ENSG00000111981	protein_coding	protein_coding	0.245122	0.24439	0.25	0.25	0	0			0	0	1_to_1	identical gene model		5	5	1	1											0	EFO_0004309	0.33842	0
Blood	ENSG00000112029	FBXO5	ENSG00000112029	ENSG00000112029	protein_coding	protein_coding	2.24063	2.22646	2.045	2.035	1	1	0.00272979	9.99467e-85	0.912054	0.912056	1_to_1	identical gene model		5;5;2	2;5;5	3	3	diff_parts_same_contig										0	EFO_0007989	0.27281	0
Blood	ENSG00000112031	MTRF1L	ENSG00000112031	ENSG00000112031	protein_coding	protein_coding	1.54247	1.53255	0.99	0.99	1	1	0.00273007	9.99467e-85	0.995524	0.995527	1_to_1	identical gene model	0.999934	6;6;7;5;3;4;6;7;2;5;6	6;6;7;5;4;7;6;6;5;3;2	11	11	new_contig_added, diff_parts_same_contig										0	EFO_0008328	0.2003	0
Blood	ENSG00000112033	PPARD	ENSG00000112033	ENSG00000112033	protein_coding	protein_coding	1.28486	1.27653	1.09	1.09	1	1	0.00272991	9.99467e-85	0.997744	0.997744	1_to_1	identical gene model		9;8;8;6;7	8;6;7;9;8	5	5	new_contig_added, diff_parts_same_contig		Variation, GRC Housekeeping	GRC Housekeeping							0	EFO_1001486	0.39751	0
Blood	ENSG00000112038	OPRM1	ENSG00000112038	ENSG00000112038	protein_coding	protein_coding	0.386923	0.385385	0.16	0.16	0	0			0.116066	0.116066	1_to_1	identical gene model		4;4;4;4;4;4;3;6;4;4;4;5;4;3;4;3;4;2;4;5;3;3;4	3;6;4;4;4;4;3;3;4;5;3;4;4;4;4;4;5;4;4;4;4;2;3	23	23	new_contig_added, diff_parts_same_contig										0	EFO_0010702	0.67039	0
Blood	ENSG00000112039	FANCE	ENSG00000112039	ENSG00000112039	protein_coding	protein_coding	3.83975	3.8115	3.755	3.73	1	1	0.00272998	9.99467e-85	0.856472	0.856472	1_to_1	identical gene model		10;11	10;11	2	2	diff_parts_same_contig		Variation, GRC Housekeeping	GRC Housekeeping			1	Fanconi anemia, complementation group E	3	known_molec_cause	1	MONDO_0010953	0.81838	1	Fanconi anaemia E	yes
Blood	ENSG00000112041	TULP1	ENSG00000112041	ENSG00000112041	protein_coding	protein_coding	0.835	0.835	0.835	0.835	0	0			0.94	0.94	1_to_1	identical gene model		15;14;6;6;3;3;4;14	15;14;14;3;4;6;6;3	8	8	diff_parts_same_contig		Variation, GRC Housekeeping	GRC Housekeeping			1	Leber congenital amaurosis 15;Retinitis pigmentosa 14	3;3	known_molec_cause;known_molec_cause	0	Orphanet_791	0.79998	0
Blood	ENSG00000112053	SLC26A8	ENSG00000112053	ENSG00000112053	protein_coding	protein_coding	1.86359	1.85198	1.385	1.375	1	1	0.00273046	9.99467e-85	0.976968	0.976968	1_to_1	identical gene model		20;18;10;10;6;4;13;20	20;10;18;20;10;13;6;4	8	8			Variation, GRC Housekeeping	GRC Housekeeping			1	Spermatogenic failure 3	3	known_molec_cause	0	Orphanet_276234	0.66364	0
Blood	ENSG00000112062	MAPK14	ENSG00000112062	ENSG00000112062	protein_coding	protein_coding	10.5449	10.4795	9.19	9.14	1	1	0.00288563	4.42959e-41	0.99139	0.991391	1_to_1	identical gene model		12;12;11;13;8;11;2;9;9;7	7;12;13;12;11;9;9;11;8;2	10	10			Variation, GRC Housekeeping	GRC Housekeeping			1	Oguchi disease-2	3	known_molec_cause	0	EFO_0000407	0.2875	0
Blood	ENSG00000112077	RHAG	ENSG00000112077	ENSG00000112077	protein_coding	protein_coding	0.677955	0.674318	0.435	0.425	1	1	0.00273002	9.99467e-85	0.901508	0.901508	1_to_1	identical gene model		11;10;9;6;10;3;9;9	10;10;9;11;9;9;3;6	8	8			Variation, GRC Housekeeping	GRC Housekeeping			1	Anemia, hemolytic, Rh-null, regulator type;Menkes disease;Occipital horn syndrome;Overhydrated hereditary stomatocytosis;Spinal muscular atrophy, distal, X-linked 3	3;3;3;3;3	known_molec_cause;known_molec_cause;known_molec_cause;known_molec_cause;known_molec_cause	0	MONDO_0019107	0.76177	0
Blood	ENSG00000112078	KCTD20	ENSG00000112078	ENSG00000112078	protein_coding	protein_coding	6.30727	6.26853	5.465	5.42	1	1	0.00272898	1.00914e-84	0.987782	0.987782	1_to_1	identical gene model		7;8;2;5;5;4;6;4;4;7	7;8;4;2;4;4;6;5;7;5	10	10	diff_parts_same_contig, new_contig_added		Variation, GRC Housekeeping	GRC Housekeeping							0	EFO_0004584	0.39074	0
Blood	ENSG00000112079	STK38	ENSG00000112079	ENSG00000112079	protein_coding	protein_coding	391.327	388.795	381.045	378.705	1	1	0.00273651	9.99467e-85	0	0	1_to_1	identical gene model		14	14	1	1	diff_parts_same_contig, new_contig_added		Variation, GRC Housekeeping	GRC Housekeeping							0	EFO_0004584	0.3805	0
Blood	ENSG00000112081	SRSF3	ENSG00000112081	ENSG00000112081	protein_coding	protein_coding	46.9831	46.6607	45.085	44.89	1	1	0.00272988	9.99467e-85	0.955999	0.955999	1_to_1	identical gene model		4;6;7;5;1;2;3;6	5;6;2;4;7;6;3;1	8	8	diff_parts_same_contig		Variation, GRC Housekeeping	GRC Housekeeping							0	EFO_0008550;MONDO_0003193;MONDO_0018531;EFO_0005540	0.36958	1			yes
Blood	ENSG00000112096		ENSG00000112096	ENSG00000112096	protein_coding	protein_coding	148.28	147.338	141.665	140.6	1	1	0.00279663	8.30884e-66	0.993222	0.993222	1_to_1	identical gene model		4;5;6;3;4;2;3;4;4;5;3;4;4;8;5	5;6;5;5;8;4;4;3;4;3;4;4;4;3;2	15	15	diff_parts_same_contig				Low Mappability						0	EFO_0000401	0.37732	0
Blood	ENSG00000112110	MRPL18	ENSG00000112110	ENSG00000112110	protein_coding	protein_coding	11.5308	11.4595	7.64	7.585	1	1	0.00273009	9.99467e-85	0.958871	0.958869	1_to_1	identical gene model		4;4;4;4	4;4;4;4	4	4	diff_parts_same_contig										0	EFO_0006925	0.50766	0
Blood	ENSG00000112115	IL17A	ENSG00000112115	ENSG00000112115	protein_coding	protein_coding	0.382667	0.378667	0.28	0.28	0	0			0	0	1_to_1	identical gene model		3	3	1	1			Variation, GRC Housekeeping	GRC Housekeeping							0	EFO_0000676	0.63262	0
Blood	ENSG00000112116	IL17F	ENSG00000112116	ENSG00000112116	protein_coding	protein_coding	1.112	1.108	0.91	0.91	0	0			0.729167	0.729167	1_to_1	identical gene model		3;2	3;2	2	2			Variation, GRC Housekeeping	GRC Housekeeping			1	?Candidiasis, familial, 6, autosomal dominant	3	known_molec_cause	0	Orphanet_1334	0.56362	0
Blood	ENSG00000112118	MCM3	ENSG00000112118	ENSG00000112118	protein_coding	protein_coding	2.79942	2.78183	2.65	2.64	1	1	0.00272998	9.99467e-85	0.996813	0.996813	1_to_1	identical gene model		16;16;9;5;17;17	16;17;17;16;9;5	6	6			Variation, GRC Housekeeping	GRC Housekeeping							0	EFO_0000571	0.23302	0
Blood	ENSG00000112130	RNF8	ENSG00000112130	ENSG00000112130	protein_coding	protein_coding	2.25089	2.23668	2.04	2.02	1	1	0.00272979	9.99467e-85	0.969958	0.969958	1_to_1	identical gene model		8;8;4;7;4;3;4;4	4;8;8;3;4;4;7;4	8	8			Variation, GRC Housekeeping	GRC Housekeeping							0	EFO_0000571	0.27366	0
Blood	ENSG00000112137	PHACTR1	ENSG00000112137	ENSG00000112137	protein_coding	protein_coding	11.4941	11.4223	9.73	9.69	1	1	0.0027296	1.00866e-84	0.842521	0.842867	1_to_1	identical gene model		15;3;5;4;10;5;5;2;12;5;13;14;7;13;15;12	15;15;13;10;14;4;5;12;12;13;5;7;5;5;3;2	16	16	new_contig_added, diff_parts_same_contig		Variation	Variation			1	Developmental and epileptic encephalopathy 70	3	known_molec_cause	0	MONDO_0018097	0.5675	0
Blood	ENSG00000112139	MDGA1	ENSG00000112139	ENSG00000112139	protein_coding	protein_coding	6.99406	6.95979	2.67	2.68	1	1	0.0027294	1.00335e-84	0.798499	0.7985	1_to_1	identical gene model		3;4;17;6;5;2;16;3;3;4;18	17;18;3;16;2;4;5;3;6;4;3	11	11			Variation, GRC Housekeeping	GRC Housekeeping							0	EFO_0007937	0.49014	0
Blood	ENSG00000112144	CILK1	ENSG00000112144	ENSG00000112144	protein_coding	protein_coding	0.247857	0.246667	0.21	0.21	0	0	0.00273002	9.99467e-85	0.99779	0.99779	1_to_1	identical gene model		14;15;14	14;14;15	3	3	new_contig_added, diff_parts_same_contig		Clone Problem, Variation, GRC Housekeeping	Clone Problem, GRC Housekeeping			1	Centronuclear myopathy 6 with fiber-type disproportion;Endocrine-cerebroosteodysplasia;Split-foot malformation with mesoaxial polydactyly;{Epilepsy, juvenile myoclonic, susceptibility to, 10}	3;3;3;3	known_molec_cause;known_molec_cause;known_molec_cause;known_molec_cause	0	Orphanet_307	0.65033	0
Blood	ENSG00000112146	FBXO9	ENSG00000112146	ENSG00000112146	protein_coding	protein_coding	46.8941	46.5907	43.015	42.725	1	1	0.00272958	9.99467e-85	0.936772	0.936772	1_to_1	identical gene model		12;13;13;5;2;2;5;6;5;7;6;4;7	5;7;13;2;13;6;12;2;7;4;5;6;5	13	13	new_contig_added, diff_parts_same_contig		Clone Problem, Variation, GRC Housekeeping	Clone Problem, GRC Housekeeping							0	EFO_1000044;EFO_0000349	0.18479	0
Blood	ENSG00000112149	CD83	ENSG00000112149	ENSG00000112149	protein_coding	protein_coding	0.953727	0.947818	0.805	0.805	1	1	0.00273002	9.99467e-85	0.98384	0.98384	1_to_1	identical gene model		5;5	5;5	2	2											0	EFO_0009934	0.39838	0
Blood	ENSG00000112159	MDN1	ENSG00000112159	ENSG00000112159	protein_coding	protein_coding	1.68665	1.67523	1.34	1.33	1	1	0.00272923	9.99467e-85	0.943421	0.94342	1_to_1	identical gene model		102;24;2;2;102	102;2;102;2;24	5	5			Clone Problem	Clone Problem							0	EFO_0004842	0.25684	0
Blood	ENSG00000112164	GLP1R	ENSG00000112164	ENSG00000112164	protein_coding	protein_coding	0.305935	0.303577	0.23	0.23	1	1	0.00273004	9.99467e-85	0	0	1_to_1	identical gene model		13	13	1	1			Variation, GRC Housekeeping	GRC Housekeeping							0	MONDO_0005148	0.74211	0
Blood	ENSG00000112167	SAYSD1	ENSG00000112167	ENSG00000112167	protein_coding	protein_coding	9.44157	9.38282	9.085	9	1	1	0.00272943	9.99467e-85	0.833628	0.833628	1_to_1	identical gene model		2;2;2	2;2;2	3	3			Variation, GRC Housekeeping	GRC Housekeeping							0	MONDO_0024647	0.2101	0
Blood	ENSG00000112175	BMP5	ENSG00000112175	ENSG00000112175	protein_coding	protein_coding	0.31	0.31	0.19	0.19	0	0			0	0	1_to_1	identical gene model		7	7	1	1			Variation, GRC Housekeeping	GRC Housekeeping							0	EFO_0009270	0.51294	1			yes
Blood	ENSG00000112182	BACH2	ENSG00000112182	ENSG00000112182	protein_coding	protein_coding	2.42687	2.40067	1.58	1.57	1	1	0.00273	9.99467e-85	0.998038	0.998038	1_to_1	identical gene model		9;7;4;5;4;4;2;3;4;7	9;7;7;2;4;5;4;3;4;4	10	10	new_contig_added, diff_parts_same_contig		Clone Problem	Clone Problem	High Signal Region		1	Immunodeficiency 60 and autoimmunity	3	known_molec_cause	0	MONDO_0021094	0.54124	0
Blood	ENSG00000112183	RBM24	ENSG00000112183	ENSG00000112183	protein_coding	protein_coding	0.281	0.279	0.21	0.205	0	0			0.889841	0.889841	1_to_1	identical gene model		3;4;4;4;4;3;5;2	4;5;4;4;3;4;2;3	8	8											0	MONDO_0018982	0.056915	0
Blood	ENSG00000112186	CAP2	ENSG00000112186	ENSG00000112186	protein_coding	protein_coding	0.16	0.16	0.16	0.16	0	0			0.964286	0.964286	1_to_1	identical gene model		13;12;11;9;12;10;7;12;11	11;13;12;10;12;7;11;12;9	9	9							1	Peeling skin syndrome 5	3	known_molec_cause	0	Orphanet_154	0.38888	0
Blood	ENSG00000112195	TREML2	ENSG00000112195	ENSG00000112195	protein_coding	protein_coding	176.887	175.783	170.785	169.645	1	1	0.00273109	1.08226e-84	5.97007e-05	5.97007e-05	1_to_1	identical gene model		5	5	1	1	diff_parts_same_contig, hg19_errors_corrected		GRC Housekeeping, Variation	GRC Housekeeping							0	EFO_0005091	0.44208	0
Blood	ENSG00000112200	ZNF451	ENSG00000112200	ENSG00000112200	protein_coding	protein_coding	8.91872	8.84844	7.775	7.73	1	1	0.00272918	9.99467e-85	0.922092	0.922091	1_to_1	identical gene model		14;4;15;4;4;6;11;13;8;2;5;2;3;5;3;5;4;6	6;5;14;4;4;11;6;3;15;13;4;8;5;5;4;3;2;2	18	18			Variation, GRC Housekeeping	GRC Housekeeping	Low Mappability						0	EFO_0002517	0.038806	0
Blood	ENSG00000112208	BAG2	ENSG00000112208	ENSG00000112208	protein_coding	protein_coding	2.71744	2.69989	2.55	2.54	1	1	0.0027291	9.99467e-85	0.196117	0.196117	1_to_1	identical gene model		3	3	1	1			Variation, GRC Housekeeping	GRC Housekeeping							0	MONDO_0019012	0.19032	0
Blood	ENSG00000112210	RAB23	ENSG00000112210	ENSG00000112210	protein_coding	protein_coding	0.280732	0.280492	0.23	0.23	1	1	0.00273001	9.99467e-85	0.933688	0.933698	1_to_1	identical gene model		7;7	7;7	2	2			Variation, GRC Housekeeping	GRC Housekeeping			1	Carpenter syndrome	3	known_molec_cause	0	MONDO_0019012	0.78334	0
Blood	ENSG00000112212	TSPO2	ENSG00000112212	ENSG00000112212	protein_coding	protein_coding	1.72919	1.71533	0.98	0.98	1	1	0.00273002	9.99467e-85	0.824791	0.824783	1_to_1	identical gene model		3;4;4	4;3;4	3	3			Variation, GRC Housekeeping	GRC Housekeeping							0	EFO_0002916	0.12931	0
Blood	ENSG00000112214	FHL5	ENSG00000112214	ENSG00000112214	protein_coding	protein_coding					0	0			1	1	1_to_1	identical gene model		7;5;6	6;7;5	3	3							1	Hemophagocytic lymphohistiocytosis, familial, 5, with or without microvillus inclusion disease	3	known_molec_cause	0	MONDO_0005277	0.49009	0
Blood	ENSG00000112218	GPR63	ENSG00000112218	ENSG00000112218	protein_coding	protein_coding	0.455067	0.452267	0.37	0.36	1	1	0.00273006	9.99467e-85	0.00186006	0.00186006	1_to_1	identical gene model		2	2	1	1	diff_parts_same_contig, new_contig_added										0	HP_0000750	0.0086313	0
Blood	ENSG00000112232	KHDRBS2	ENSG00000112232	ENSG00000112232	protein_coding	protein_coding	0.293103	0.291552	0.2	0.195	0	0			0.965633	0.965633	1_to_1	identical gene model		9;10	9;10	2	2	new_contig_added, diff_parts_same_contig		GRC Housekeeping	GRC Housekeeping	High Signal Region						0	EFO_0004747	0.32274	0
Blood	ENSG00000112234	FBXL4	ENSG00000112234	ENSG00000112234	protein_coding	protein_coding	4.91808	4.88758	4.75	4.72	1	1	0.00272888	9.99467e-85	0.681624	0.681616	1_to_1	identical gene model		9;10	10;9	2	2							1	Mitochondrial DNA depletion syndrome 13 (encephalomyopathic type)	3	known_molec_cause	1	Orphanet_369897	0.81374	0
Blood	ENSG00000112237	CCNC	ENSG00000112237	ENSG00000112237	protein_coding	protein_coding	8.87827	8.814	3.24	3.215	1	1	0.00273025	9.99467e-85	0.993078	0.993078	1_to_1	identical gene model		13;8;12;5;12;11;12;3;13;12;8;3;2;7;12;11;11;11;10	13;12;12;13;11;12;11;11;12;12;11;3;10;8;7;8;5;3;2	19	19	diff_parts_same_contig										0	EFO_0000311	0.37312	1			yes
Blood	ENSG00000112238	PRDM13	ENSG00000112238	ENSG00000112238	protein_coding	protein_coding	0.123333	0.123333	0.12	0.12	0	0			0.957231	0.957231	1_to_1	identical gene model		4;4	4;4	2	2	diff_parts_same_contig						1	Cerebellar dysfunction, impaired intellectual development, and hypogonadotropic hypogonadism	3	known_molec_cause	0	MONDO_0007630	0.40143	0
Blood	ENSG00000112242	E2F3	ENSG00000112242	ENSG00000112242	protein_coding	protein_coding	1.05456	1.04878	0.98	0.97	1	1	0.00273003	9.99467e-85	0.990167	0.990167	1_to_1	identical gene model		7;7;5	7;5;7	3	3	diff_parts_same_contig										0	EFO_0004735	0.32298	0
Blood	ENSG00000112245	PTP4A1	ENSG00000112245	ENSG00000112245	protein_coding	protein_coding	2.43286	2.41786	1.695	1.69	0	0			0.999616	0.999616	1_to_1	identical gene model		3;2;5;4;4;8;6;6	8;4;3;6;6;2;5;4	8	8			GRC Housekeeping	GRC Housekeeping							0	EFO_0004340	0.22578	0
Blood	ENSG00000112246	SIM1	ENSG00000112246	ENSG00000112246	protein_coding	protein_coding	0.18	0.177143	0.13	0.13	0	0			0.136111	0.136111	1_to_1	identical gene model		11;12;2;2	12;11;2;2	4	4	diff_parts_same_contig										0	EFO_0001073	0.50171	0
Blood	ENSG00000112249	ASCC3	ENSG00000112249	ENSG00000112249	protein_coding	protein_coding	12.0295	11.9516	11.395	11.31	1	1	0.00276419	5.83234e-82	0.513003	0.513008	1_to_1	identical gene model		20;4;4;42;4;2;13	42;2;20;13;4;4;4	7	7	diff_parts_same_contig				Low Mappability						0	EFO_0004995	0.26893	0
Blood	ENSG00000112273	HDGFL1	ENSG00000112273	ENSG00000112273	protein_coding	protein_coding	1.01333	1	1.26	1.26	0	0			0	0	1_to_1	identical gene model		1	1	1	1	diff_parts_same_contig										0	EFO_0001645	0.43442	0
Blood	ENSG00000112276	BVES	ENSG00000112276	ENSG00000112276	protein_coding	protein_coding	0.286071	0.284286	0.2	0.2	0	0			0.302134	0.302134	1_to_1	identical gene model		8;8;8	8;8;8	3	3	diff_parts_same_contig						1	Muscular dystrophy, limb-girdle, autosomal recessive 25	3	known_molec_cause	0	Orphanet_102015	0.57497	0
Blood	ENSG00000112280	COL9A1	ENSG00000112280	ENSG00000112280	protein_coding	protein_coding	0.388182	0.385909	0.23	0.23	0	0			0.661463	0.661463	1_to_1	identical gene model		32;38;19;11;13;2;10;27;4;15;33	38;32;19;10;33;27;13;15;4;2;11	11	11	diff_parts_same_contig		GRC Housekeeping	GRC Housekeeping			1	?Epiphyseal dysplasia, multiple, 6;Carpal tunnel syndrome 2;Epiphyseal dysplasia, multiple, 1;Pseudoachondroplasia;Stickler syndrome, type IV	3;3;3;3;3	known_molec_cause;known_molec_cause;known_molec_cause;known_molec_cause;known_molec_cause	0	MONDO_0019354	0.73383	0
Blood	ENSG00000112282	MED23	ENSG00000112282	ENSG00000112282	protein_coding	protein_coding	12.6359	12.5568	11.66	11.59	1	1	0.00272898	9.99467e-85	0.983375	0.983375	1_to_1	identical gene model		31;21;30;30;29;7;2;3;15	31;29;7;30;30;2;21;15;3	9	9	new_contig_added, diff_parts_same_contig						1	?Atrial fibrillation, familial, 12;Cardiomyopathy, dilated, 1O;Hypertrichotic osteochondrodysplasia (Cantu syndrome);Intellectual developmental disorder, autosomal recessive 18, with or without epilepsy;Intellectual disability and myopathy syndrome	3;3;3;3;3	known_molec_cause;known_molec_cause;known_molec_cause;known_molec_cause;known_molec_cause	0	Orphanet_88616	0.59567	0
Blood	ENSG00000112290	WASF1	ENSG00000112290	ENSG00000112290	protein_coding	protein_coding	0.425294	0.422706	0.3	0.3	1	1	0.00273003	9.99467e-85	0.98956	0.98956	1_to_1	identical gene model		6;10;5;11;9;10;11;6;6;4	10;11;9;10;11;6;6;5;6;4	10	10	new_contig_added, diff_parts_same_contig						1	Neurodevelopmental disorder with absent language and variable seizures	3	known_molec_cause	0	EFO_0010657	0.63332	0
Blood	ENSG00000112293	GPLD1	ENSG00000112293	ENSG00000112293	protein_coding	protein_coding	0.898046	0.891609	0.75	0.74	1	1	0.00272991	9.99467e-85	0.632801	0.632801	1_to_1	identical gene model		25;6;11;5;5;5	5;25;11;6;5;5	6	6											0	EFO_0004533	0.70008	0
Blood	ENSG00000112294	ALDH5A1	ENSG00000112294	ENSG00000112294	protein_coding	protein_coding	2.00862	1.99249	1.56	1.55	1	1	0.00272996	9.99467e-85	0.989943	0.989943	1_to_1	identical gene model		11;10;4;9;2;9;6;5;10;4	9;11;10;10;9;6;4;5;4;2	10	10							1	Succinic semialdehyde dehydrogenase deficiency	3	known_molec_cause	1	MONDO_0010083	0.83122	0
Blood	ENSG00000112297	CRYBG1	ENSG00000112297	ENSG00000112297	protein_coding	protein_coding	46.0516	45.7586	44.745	44.335	1	1	0.0027301	9.99467e-85	0.209461	0.209461	1_to_1	identical gene model		9;3;22;2	22;2;9;3	4	4	new_contig_added, diff_parts_same_contig		Clone Problem	Clone Problem			1	Albinism, oculocutaneous, type IV;[Skin/hair/eye pigmentation 5, black/nonblack hair];[Skin/hair/eye pigmentation 5, dark/fair skin];[Skin/hair/eye pigmentation 5, dark/light eyes]	3;3;3;3	known_molec_cause;known_molec_cause;known_molec_cause;known_molec_cause	0	EFO_0005192	0.41118	0
Blood	ENSG00000112299	VNN1	ENSG00000112299	ENSG00000112299	protein_coding	protein_coding	36.8669	36.637	30.555	30.39	1	1	0.00273021	9.99467e-85	0	0	1_to_1	identical gene model		7	7	1	1							1	[High density lipoprotein cholesterol level QTL 8]	3	known_molec_cause	0	EFO_0000616	0.075645	0
Blood	ENSG00000112303	VNN2	ENSG00000112303	ENSG00000112303	protein_coding	protein_coding	21.4413	21.3088	18.765	18.66	1	1	0.00264299	1.2434e-57	0.998971	0.998971	1_to_1	identical gene model		7;7;7;8;4;8;5;6;5;5;4;5;6;4;6;6	7;7;8;7;8;5;6;4;6;6;6;5;5;4;5;4	16	16											0	EFO_0003767	0.1296	0
Blood	ENSG00000112304	ACOT13	ENSG00000112304	ENSG00000112304	protein_coding	protein_coding	2.48446	2.46694	2.19	2.175	1	1	0.00272968	9.99467e-85	0.937938	0.937938	1_to_1	identical gene model		3;3;4	4;3;3	3	3											0	EFO_0004908	0.1057	0
Blood	ENSG00000112305	SMAP1	ENSG00000112305	ENSG00000112305	protein_coding	protein_coding	1.55096	1.55121	0.735	0.76	1	1	0.00273006	9.99467e-85	0.998758	0.998758	1_to_1	identical gene model		10;11;11;5;2;11	10;11;11;11;2;5	6	6			GRC Housekeeping	GRC Housekeeping	Low Mappability		1	Osteootohepatoenteric syndrome	3	known_molec_cause	0	EFO_0004584	0.2713	0
Blood	ENSG00000112306	RPS12	ENSG00000112306	ENSG00000112306	protein_coding	protein_coding	6713.68	6666.69	5847.44	5813.68	1	1	0.00272935	6.14684e-78	0.554771	0.554763	1_to_1	identical gene model		6;6	6;6	2	2	diff_parts_same_contig										0	Orphanet_586	0.49338	0
Blood	ENSG00000112308	C6orf62	ENSG00000112308	ENSG00000112308	protein_coding	protein_coding	261.382	259.721	231.28	229.83	1	1	0.00271324	1.50709e-83	0.467333	0.467318	1_to_1	identical gene model		5;5	5;5	2	2											0	EFO_0004340	0.23812	0
Blood	ENSG00000112309	B3GAT2	ENSG00000112309	ENSG00000112309	protein_coding	protein_coding	0.2172	0.2156	0.17	0.17	1	1	0.00273003	9.99467e-85	0.995434	0.995434	1_to_1	identical gene model		4;4	4;4	2	2	new_contig_added, diff_parts_same_contig		GRC Housekeeping	GRC Housekeeping							0	EFO_0010750	0.32441	0
Blood	ENSG00000112312	GMNN	ENSG00000112312	ENSG00000112312	protein_coding	protein_coding	2.71433	2.69683	2.165	2.155	1	1	0.00272998	9.99467e-85	0.924322	0.924322	1_to_1	identical gene model		7;7;7;4;2;4;7	7;7;2;7;7;4;4	7	7							1	Meier-Gorlin syndrome 6	3	known_molec_cause	0	Orphanet_2554	0.69066	0
Blood	ENSG00000112319	EYA4	ENSG00000112319	ENSG00000112319	protein_coding	protein_coding	1.555	1.545	1.21	1.205	0	0			0.636364	0.636364	1_to_1	identical gene model		20;20;9;18;19;3;19;2;6;19;15;20;8	19;18;20;20;3;19;20;19;15;9;6;2;8	13	13	new_contig_added, diff_parts_same_contig				High Signal Region		1	?Cardiomyopathy, dilated, 1J;Deafness, autosomal dominant 10	3;3	known_molec_cause;known_molec_cause	0	Orphanet_217622	0.67932	0
Blood	ENSG00000112320	SOBP	ENSG00000112320	ENSG00000112320	protein_coding	protein_coding	0.554879	0.551694	0.41	0.41	1	1	0.00272995	9.99467e-85	0.109898	0.109898	1_to_1	identical gene model		7;5;2;4	5;7;4;2	4	4	new_contig_added, diff_parts_same_contig						1	Mental retardation, anterior maxillary protrusion, and strabismus	3	known_molec_cause	0	EFO_0009270	0.47062	0
Blood	ENSG00000112333	NR2E1	ENSG00000112333	ENSG00000112333	protein_coding	protein_coding	0.48	0.48	0.48	0.48	0	0			0.982759	0.982759	1_to_1	identical gene model		9;9;4;3	9;9;4;3	4	4	new_contig_added, diff_parts_same_contig										0	EFO_0007878	0.29801	0
Blood	ENSG00000112335	SNX3	ENSG00000112335	ENSG00000112335	protein_coding	protein_coding	49.1594	48.855	45.9	45.68	1	1	0.00272953	9.99467e-85	0.957964	0.957964	1_to_1	identical gene model		4;4;5;3	4;5;3;4	4	4	diff_parts_same_contig						0	Microphthalmia, syndromic 8	2	linakge_mapping	0	EFO_0000304	0.22578	0
Blood	ENSG00000112337	SLC17A2	ENSG00000112337	ENSG00000112337	protein_coding	protein_coding					0	0			1	1	1_to_1	identical gene model		11;11;12	11;12;11	3	3	diff_parts_same_contig		Variation	Variation			1	?Fanconi renotubular syndrome 2;Hypercalcemia, infantile, 2;Nephrolithiasis/osteoporosis, hypophosphatemic, 1	3;3;3	known_molec_cause;known_molec_cause;known_molec_cause	0	EFO_0005192	0.3442	0
Blood	ENSG00000112339	HBS1L	ENSG00000112339	ENSG00000112339	protein_coding	protein_coding	5.13394	5.10047	4.45	4.43	1	1	0.00272896	9.99467e-85	0.97193	0.971928	1_to_1	identical gene model		6;5;5;17;18;17;4;3;15;6;5;15;5;6;5;15	18;6;15;17;17;15;15;5;6;5;6;4;5;5;5;3	16	16	diff_parts_same_contig										0	EFO_0004305	0.48548	0
Blood	ENSG00000112343	TRIM38	ENSG00000112343	ENSG00000112343	protein_coding	protein_coding	69.4111	69.6912	66.9	67.205	1	1	-0.0144284	3.28974e-33	0.0257211	0.0144916	1_to_1	identical gene model	0.999966	8	8	1	1	new_contig_added, diff_parts_same_contig		Variation	Variation							0	EFO_0004527	0.3158	0
Blood	ENSG00000112357	PEX7	ENSG00000112357	ENSG00000112357	protein_coding	protein_coding	4.02417	3.99827	3.545	3.525	1	1	0.00272981	9.99467e-85	0.683106	0.683106	1_to_1	identical gene model		10;4;8	8;4;10	3	3	diff_parts_same_contig						1	Peroxisome biogenesis disorder 9B;Rhizomelic chondrodysplasia punctata, type 1	3;3	known_molec_cause;known_molec_cause	0	Orphanet_773	0.78948	0
Blood	ENSG00000112365	ZBTB24	ENSG00000112365	ENSG00000112365	protein_coding	protein_coding	19.1044	18.9837	18.54	18.425	1	1	0.00273909	3.78986e-74	0.0245405	0.0245402	1_to_1	identical gene model		7	7	1	1							1	Immunodeficiency-centromeric instability-facial anomalies syndrome 2	3	known_molec_cause	0	Orphanet_2268	0.74789	0
Blood	ENSG00000112367	FIG4	ENSG00000112367	ENSG00000112367	protein_coding	protein_coding	3.51439	3.49248	2.875	2.855	1	1	0.00272933	9.99467e-85	0.996775	0.996775	1_to_1	identical gene model		23;7;13;5;9;2;22;21;21;21;2;21;5;21;16;22;22;23;22;23;12;23;17;22;22;7;23;20;21;2;24;23;2;15;22;10;20;19;3;23;20;5;15;20;22;23;20;4;8;16;11;13;21;8;14;19;21;21;24;23;3;9;22	8;24;22;21;22;22;24;22;22;22;19;23;20;23;19;23;20;5;23;20;7;23;9;21;21;16;17;22;22;23;21;23;9;2;21;5;22;21;20;15;16;14;21;20;21;23;13;23;21;12;7;4;15;3;13;11;10;8;5;2;3;2;2	63	63							1	?Polymicrogyria, bilateral temporooccipital;Amyotrophic lateral sclerosis 11;Charcot-Marie-Tooth disease, type 4J;Yunis-Varon syndrome	3;3;3;3	known_molec_cause;known_molec_cause;known_molec_cause;known_molec_cause	0	MONDO_0008995	0.77637	0
Blood	ENSG00000112378	PERP	ENSG00000112378	ENSG00000112378	protein_coding	protein_coding	3.52333	3.49982	3.085	3.07	1	1	0.0027291	9.99467e-85	0	0	1_to_1	identical gene model		3	3	1	1							1	Erythrokeratodermia variabilis et progressiva 7;Olmsted syndrome 2	3;3	known_molec_cause;known_molec_cause	0	MONDO_0100296	0.56592	0
Blood	ENSG00000112379	ARFGEF3	ENSG00000112379	ENSG00000112379	protein_coding	protein_coding	0.274286	0.27	0.18	0.18	0	0	0.00272995	9.99467e-85	0	0	1_to_1	identical gene model		34	34	1	1	new_contig_added, diff_parts_same_contig										0	Orphanet_552	0.076259	0
Blood	ENSG00000112394	SLC16A10	ENSG00000112394	ENSG00000112394	protein_coding	protein_coding	0.410946	0.408243	0.22	0.215	0	0	0.00273003	9.99467e-85	0.989662	0.989662	1_to_1	identical gene model		5;6;3;2;3;4	6;4;3;2;3;5	6	6			Variation	Variation							0	EFO_0005664	0.43556	0
Blood	ENSG00000112406	HECA	ENSG00000112406	ENSG00000112406	protein_coding	protein_coding	111.793	111.095	111.295	110.29	1	1	0.00273018	9.99467e-85	0.0351486	0.0351486	1_to_1	identical gene model		4	4	1	1	new_contig_added, diff_parts_same_contig										0	EFO_0004526	0.11213	0
Blood	ENSG00000112414	ADGRG6	ENSG00000112414	ENSG00000112414	protein_coding	protein_coding	1.17333	1.16222	1.2	1.19	0	0			0.997992	0.997992	1_to_1	identical gene model		26;25;24;25;4;3;2;5;2;5;2;7;4;5	26;24;4;25;25;4;3;5;5;7;2;2;5;2	14	14	diff_parts_same_contig						1	Lethal congenital contracture syndrome 9	3	known_molec_cause	0	Orphanet_294965	0.70853	0
Blood	ENSG00000112419	PHACTR2	ENSG00000112419	ENSG00000112419	protein_coding	protein_coding	6.63616	6.59633	6.25	6.21	1	1	0.00272934	9.99467e-85	0.578597	0.578597	1_to_1	identical gene model		12;12;12;5;4;3;13;13;4;4;4;2	12;13;12;13;12;4;4;4;5;2;3;4	12	12	diff_parts_same_contig, new_contig_added				High Signal Region	High Signal Region					0	EFO_0005423	0.24773	0
Blood	ENSG00000112425	EPM2A	ENSG00000112425	ENSG00000112425	protein_coding	protein_coding	1.10452	1.09644	0.755	0.755	1	1	0.00272993	9.99467e-85	0.989871	0.989871	1_to_1	identical gene model		4;5;4;6;2;4;4;3;5;2;5;4;4;5;1;4;4;3;1;4;5;2;5;2;4;5;3;3	5;4;5;4;4;4;5;4;5;3;4;2;4;5;1;2;3;4;4;3;5;2;4;2;5;6;3;1	28	28	new_contig_added, diff_parts_same_contig				Low Mappability		1	Epilepsy, progressive myoclonic 2A (Lafora);Epilepsy, progressive myoclonic 2B (Lafora)	3;3	known_molec_cause;known_molec_cause	1	MONDO_0009697	0.82774	0
Blood	ENSG00000112462	OR12D3	ENSG00000112462	ENSG00000112462	protein_coding	protein_coding	0.476667	0.473333	0.33	0.33	0	0			0	0	1_to_1	identical gene model		1	1	1	1			Path Problem, Variation, GRC Housekeeping	Path Problem, Variation, GRC Housekeeping							0	MONDO_0005090	0.24813	0
Blood	ENSG00000112473	SLC39A7	ENSG00000112473	ENSG00000112473	protein_coding	protein_coding	16.1976	16.0955	15.99	15.915	1	1	0.00282247	6.5234e-61	0.954326	0.954332	1_to_1	identical gene model		8;7;5;4	5;8;7;4	4	4			Path Problem, Variation, GRC Housekeeping	Path Problem, Variation, GRC Housekeeping			1	Agammaglobulinemia 9, autosomal recessive	3	known_molec_cause	0	Orphanet_183669	0.50834	0
Blood	ENSG00000112486	CCR6	ENSG00000112486	ENSG00000112486	protein_coding	protein_coding	0.44307	0.440186	0.35	0.35	1	1	0.00273002	9.99467e-85	0.996082	0.996082	1_to_1	identical gene model		3;4;3;4;3	3;3;4;3;4	5	5	new_contig_added, diff_parts_same_contig										0	EFO_0000685	0.49641	0
Blood	ENSG00000112494	UNC93A	ENSG00000112494	ENSG00000112494	protein_coding	protein_coding					0	0			1	1	1_to_1	identical gene model		8;7;3;4;3	4;8;3;7;3	5	5											0	EFO_0005653	0.42535	0
Blood	ENSG00000112499	SLC22A2	ENSG00000112499	ENSG00000112499	protein_coding	protein_coding	0.666667	0.636667	0.47	0.46	0	0			0.25	0.25	1_to_1	identical gene model		8;11;6;2;10;3	6;11;3;10;8;2	6	6											0	EFO_0004518	0.70811	0
Blood	ENSG00000112511	PHF1	ENSG00000112511	ENSG00000112511	protein_coding	protein_coding	40.6861	40.4188	39.83	39.51	1	1	0.00272933	9.99467e-85	0.98009	0.98009	1_to_1	identical gene model		14;15;6;4;7;4;2;6;15;2;15	6;15;7;4;14;15;15;2;6;4;2	11	11			Path Problem, Variation, GRC Housekeeping	Path Problem, Variation, GRC Housekeeping							0	HP_0012317	0.15087	0
Blood	ENSG00000112514	CUTA	ENSG00000112514	ENSG00000112514	protein_coding	protein_coding	28.666	28.4693	27.61	27.48	1	1	0.00272983	9.99467e-85	0.989448	0.989447	1_to_1	identical gene model		6;6;6;5;5;4;4;6;2;6;5;2;7;6	6;5;6;4;6;6;5;7;6;4;5;2;6	14	13			Path Problem, Variation, GRC Housekeeping	Path Problem, Variation, GRC Housekeeping							0	EFO_0004587	0.15944	0
Blood	ENSG00000112530	PACRG	ENSG00000112530	ENSG00000112530	protein_coding	protein_coding	1.25333	1.24333	0.31	0.3	0	0			0.980603	0.980603	1_to_1	identical gene model		7;5;6;4;5;3;3;2;4;2;4	7;6;5;3;2;5;4;4;4;3;2	11	11	new_contig_added, diff_parts_same_contig										0	Orphanet_2828	0.45123	0
Blood	ENSG00000112531	QKI	ENSG00000112531	ENSG00000112531	protein_coding	protein_coding	9.86379	9.80337	9.4	9.36	1	1	0.00272969	9.99467e-85	0.966675	0.966675	1_to_1	identical gene model		7;8;8;8;6;7;7;6;3;6;4;2;5;4;5;5;7	8;7;6;7;8;8;7;7;4;6;3;5;5;6;4;5;2	17	17	new_contig_added, diff_parts_same_contig										0	EFO_0000311	0.55653	1			yes
Blood	ENSG00000112539	C6orf118	ENSG00000112539	ENSG00000112539	protein_coding	protein_coding					0	0					1_to_1	identical gene model		9;3;5	9;5;3	3	3	hg19_errors_corrected		GRC Housekeeping	GRC Housekeeping	Low Mappability						0	HP_0001943	0.31439	0
Blood	ENSG00000112541	PDE10A	ENSG00000112541	ENSG00000112541	protein_coding	protein_coding	1.846	1.78467	0.3	0.29	0	0			0.426416	0.426416	1_to_1	identical gene model		22;3;2;2;22;2;3;4;2;2;22;6;23;23;22;22;23;21;3;3;21;2;3;1;25;23	22;23;23;21;22;22;22;23;21;23;22;25;6;2;2;2;2;3;3;1;3;3;2;3;4;2	26	26	new_contig_added, diff_parts_same_contig, hg19_errors_corrected		GRC Housekeeping	GRC Housekeeping	Low Mappability		1	Dyskinesia, limb and orofacial, infantile-onset;Striatal degeneration, autosomal dominant	3;3	known_molec_cause;known_molec_cause	0	MONDO_0014834	0.71885	0
Blood	ENSG00000112559	MDFI	ENSG00000112559	ENSG00000112559	protein_coding	protein_coding					0	0			1	1	1_to_1	identical gene model		5;4;5;6;5;3;4;3;2	5;6;5;4;5;4;3;3;2	9	9			Variation, GRC Housekeeping	GRC Housekeeping							0	EFO_0004305	0.31735	0
Blood	ENSG00000112561	TFEB	ENSG00000112561	ENSG00000112561	protein_coding	protein_coding	34.2396	34.0233	31.89	31.72	1	1	0.00276251	1.88149e-83	0.990569	0.99057	1_to_1	identical gene model		10;8;9;9;7;9;7;7;7;5;8;4;2;2;3;2;2	10;8;9;9;7;9;8;7;7;2;7;5;4;3;2	17	15			Variation, GRC Housekeeping	GRC Housekeeping							0	EFO_0008550;EFO_0001642;MONDO_0018531;EFO_0006318;EFO_1000417;EFO_0000389	0.36958	1			yes
Blood	ENSG00000112562	SMOC2	ENSG00000112562	ENSG00000112562	protein_coding	protein_coding	0.467273	0.462727	0.14	0.14	0	0			0.893994	0.893994	1_to_1	exon_count_diff		13;13;4;3;4;4	13;13;5;4;3;4	6	6	new_contig_added, diff_parts_same_contig		Path Problem, GRC Housekeeping	Path Problem, GRC Housekeeping	Low Mappability,High Signal Region		1	Dentin dysplasia, type I, with microdontia and misshapen teeth	3	known_molec_cause	0	MONDO_0007436	0.48794	0
Blood	ENSG00000112576	CCND3	ENSG00000112576	ENSG00000112576	protein_coding	protein_coding	84.2059	83.6933	83.76	83.16	1	1	0.00272952	9.99467e-85	0.9914	0.9914	1_to_1	identical gene model		5;5;5;4;4;3;3;3;3;3;4;2;4;2;5;3;2;3;3;3;3;1;5	5;5;5;5;5;4;4;4;3;3;3;3;3;2;3;2;3;3;3;3;2;1	23	22			Variation, GRC Housekeeping	GRC Housekeeping							0	EFO_0004526	0.569	1			yes
Blood	ENSG00000112578	BYSL	ENSG00000112578	ENSG00000112578	protein_coding	protein_coding	2.50804	2.49204	2.27	2.26	1	1	0.00273	9.99467e-85	0.960787	0.960787	1_to_1	identical gene model		7;6;3;6;2	7;2;6;3;6	5	5			Variation, GRC Housekeeping	GRC Housekeeping							0	EFO_0004568	0.20028	0
Blood	ENSG00000112584	FAM120B	ENSG00000112584	ENSG00000112584	protein_coding	protein_coding	10.1916	10.1268	9.705	9.64	1	1	0.00272956	9.99467e-85	0.931246	0.93125	1_to_1	identical gene model		11;2;11;9;11	11;11;11;9;2	5	5	diff_parts_same_contig		GRC Housekeeping	GRC Housekeeping	High Signal Region	High Signal Region					0	EFO_0005091	0.21354	0
Blood	ENSG00000112592	TBP	ENSG00000112592	ENSG00000112592	protein_coding	protein_coding	1.68077	1.67019	1.54	1.54	1	1	0.00273001	9.99467e-85	0.992195	0.992195	1_to_1	identical gene model		8;8;5;3;3;7;9;8	5;7;9;8;8;3;8;3	8	8	diff_parts_same_contig						1	Spinocerebellar ataxia 17;{Parkinson disease, susceptibility to}	3;3	known_molec_cause;known_molec_cause	0	EFO_0000764	0.57931	0
Blood	ENSG00000112599	GUCA1B	ENSG00000112599	ENSG00000112599	protein_coding	protein_coding	9.30571	9.24574	9.345	9.28	1	1	0.00272932	9.99467e-85	0	0	1_to_1	identical gene model		4	4	1	1	diff_parts_same_contig		Variation, GRC Housekeeping	GRC Housekeeping			1	Retinitis pigmentosa 48	3	known_molec_cause	0	Orphanet_791	0.60804	0
Blood	ENSG00000112619	PRPH2	ENSG00000112619	ENSG00000112619	protein_coding	protein_coding	0.592222	0.588978	0.49	0.48	1	1	0.00273004	9.99467e-85	0	0	1_to_1	identical gene model		3	3	1	1	new_contig_added, diff_parts_same_contig		Variation, GRC Housekeeping	GRC Housekeeping			1	Choroidal dystrophy, central areolar 2;Leber congenital amaurosis 18;Macular dystrophy, patterned, 1;Macular dystrophy, vitelliform, 3;Retinitis pigmentosa 7 and digenic form;Retinitis pigmentosa 7, digenic form;Retinitis punctata albescens	3;3;3;3;3;3;3	known_molec_cause;known_molec_cause;known_molec_cause;known_molec_cause;known_molec_cause;known_molec_cause;known_molec_cause	0	Orphanet_791	0.79873	0
Blood	ENSG00000112624	BICRAL	ENSG00000112624	ENSG00000112624	protein_coding	protein_coding	0.11	0.11	0.11	0.11	0	0			0.999986	0.999986	1_to_1	identical gene model		13;12;15	15;13;12	3	3	diff_parts_same_contig		Variation, GRC Housekeeping	GRC Housekeeping							0	EFO_0004329	0.24151	0
Blood	ENSG00000112640	PPP2R5D	ENSG00000112640	ENSG00000112640	protein_coding	protein_coding	2.88098	2.86396	2.25	2.24	1	1	0.00272975	9.99467e-85	0.996488	0.996488	1_to_1	identical gene model		16;16;14;4;13;16;5;16;5;10	16;16;16;16;14;13;10;4;5;5	10	10			Variation, GRC Housekeeping	GRC Housekeeping			1	Intellectual developmental disorder, autosomal dominant 35	3	known_molec_cause	0	EFO_0003847	0.68416	0
Blood	ENSG00000112651	MRPL2	ENSG00000112651	ENSG00000112651	protein_coding	protein_coding	19.88	19.7468	18.5	18.39	1	1	0.00272947	9.99467e-85	0.948948	0.948948	1_to_1	identical gene model		6;7;2;5;5;2;2;3;4	7;6;2;3;5;4;5;2;2	9	9	diff_parts_same_contig		Variation, GRC Housekeeping	GRC Housekeeping							0	EFO_0004343	0.062301	0
Blood	ENSG00000112655	PTK7	ENSG00000112655	ENSG00000112655	protein_coding	protein_coding	0.994894	0.985266	0.535	0.525	1	1	0.00272997	9.99467e-85	0.994733	0.994733	1_to_1	identical gene model		19;20;19;17;19;4;5;19;5;7;5;2;20;5;19;8;2;2;4;4	2;20;19;7;19;19;17;19;19;20;5;2;8;5;2;4;4;4;5;5	20	20	new_contig_added, diff_parts_same_contig		Variation, GRC Housekeeping	GRC Housekeeping							0	EFO_0007788	0.24857	0
Blood	ENSG00000112658	SRF	ENSG00000112658	ENSG00000112658	protein_coding	protein_coding	95.7842	95.18	94.16	93.7	1	1	0.0027456	9.99467e-85	0	0	1_to_1	identical gene model		7	7	1	1	diff_parts_same_contig		Variation, GRC Housekeeping	GRC Housekeeping							0	DOID_7551	0.096311	0
Blood	ENSG00000112659	CUL9	ENSG00000112659	ENSG00000112659	protein_coding	protein_coding	20.2942	20.1506	20.23	20.13	1	1	0.00240671	1.02422e-11	0.981391	0.981394	1_to_1	identical gene model	0.999982	41;41;5;5;4;2;4;3;3;3;13;4;2;3;2;4;2;40	5;40;41;41;2;2;3;4;5;3;4;4;4;13;2;2;3;3	18	18	diff_parts_same_contig, new_contig_added		Variation, GRC Housekeeping	GRC Housekeeping							0	EFO_0004698	0.17135	0
Blood	ENSG00000112667	DNPH1	ENSG00000112667	ENSG00000112667	protein_coding	protein_coding	13.4135	13.3295	12.38	12.26	1	1	0.00272982	9.99467e-85	0.929951	0.929949	1_to_1	identical gene model		4;3;2;4	4;4;3;2	4	4	diff_parts_same_contig		Variation, GRC Housekeeping	GRC Housekeeping							0	EFO_0008579	0.16839	0
Blood	ENSG00000112679	DUSP22	ENSG00000112679	ENSG00000112679	protein_coding	protein_coding	17.1979	17.0933	16.3	16.2	1	1	0.00272946	9.99644e-85	0.983424	0.983424	1_to_1	identical gene model		8;7;5;3;6;6;7;6;4;4;4;5;5;4;3;3	6;8;6;4;4;7;6;5;3;5;7;3;3;4;4;5	16	16					High Signal Region	High Signal Region					0	EFO_0007991	0.2788	0
Blood	ENSG00000112685	EXOC2	ENSG00000112685	ENSG00000112685	protein_coding	protein_coding	37.8918	37.6524	38.115	37.82	1	1	0.00274893	6.8393e-84	0.0921924	0.0921928	1_to_1	identical gene model		28;6;3	28;6;3	3	3	diff_parts_same_contig				Low Mappability		1	Neurodevelopmental disorder with dysmorphic facies and cerebellar hypoplasia	3	known_molec_cause	0	EFO_0004842	0.33367	0
Blood	ENSG00000112695	COX7A2	ENSG00000112695	ENSG00000112695	protein_coding	protein_coding	19.5362	19.3802	15.89	15.79	1	1	0.00272949	9.99467e-85	0.96925	0.96925	1_to_1	identical gene model		5;4;4;4;3;3;2;4	5;4;4;4;3;3;4;2	8	8	diff_parts_same_contig		GRC Housekeeping	GRC Housekeeping							0	EFO_0004747	0.076485	0
Blood	ENSG00000112697	TMEM30A	ENSG00000112697	ENSG00000112697	protein_coding	protein_coding	0.914727	0.909023	0.775	0.77	1	1	0.00272985	9.99467e-85	0.999164	0.999164	1_to_1	identical gene model		7;7;6;5;5;7;6;8;7	7;5;8;7;7;7;6;6;5	9	9	diff_parts_same_contig		GRC Housekeeping	GRC Housekeeping							0	EFO_0004840	0.093998	0
Blood	ENSG00000112699	GMDS	ENSG00000112699	ENSG00000112699	protein_coding	protein_coding	7.54971	7.50347	7.43	7.385	1	1	0.00272977	9.99467e-85	0.938203	0.938203	1_to_1	identical gene model		6;11;3;3;3;2;4;11;6;2	11;3;3;3;11;6;2;6;4;2	10	10	new_contig_added, diff_parts_same_contig				Low Mappability						0	EFO_0004339	0.47566	0
Blood	ENSG00000112701	SENP6	ENSG00000112701	ENSG00000112701	protein_coding	protein_coding	29.3075	29.1242	28.015	27.865	1	1	0.00276918	9.48172e-75	0.952501	0.952502	1_to_1	identical gene model		15;23;13;4;24;3;2;9;3;2;6;14	23;24;15;6;9;2;13;4;3;14;2;3	12	12	diff_parts_same_contig		GRC Housekeeping	GRC Housekeeping							0	EFO_0004980	0.27478	0
Blood	ENSG00000112706	IMPG1	ENSG00000112706	ENSG00000112706	protein_coding	protein_coding	0.11	0.11	0.11	0.11	0	0			0.996212	0.996212	1_to_1	identical gene model		17;4;6;16	17;16;4;6	4	4			GRC Housekeeping	GRC Housekeeping			1	Macular dystrophy, vitelliform, 4;Retinitis pigmentosa 91	3;3	known_molec_cause;known_molec_cause	0	Orphanet_99000	0.63344	0
Blood	ENSG00000112715	VEGFA	ENSG00000112715	ENSG00000112715	protein_coding	protein_coding	6.43282	6.39296	5.54	5.51	1	1	0.0025679	3.12959e-32	0.968235	0.968232	1_to_1	identical gene model		7;5;8;6;7;6;8;7;8;5;4;3;7;4;3;3;5;8;7;7;4;8;7;8;7;7	4;7;5;8;6;8;7;8;7;6;7;8;5;8;7;5;3;8;7;7;7;3;4;3;4	26	25			Variation, GRC Housekeeping	GRC Housekeeping			1	{Microvascular complications of diabetes 1}	3	known_molec_cause	0	EFO_0001365	0.6998	0
Blood	ENSG00000112739	PRPF4B	ENSG00000112739	ENSG00000112739	protein_coding	protein_coding	14.8012	14.7067	13.5	13.41	1	1	0.00272903	9.99467e-85	0.965293	0.965292	1_to_1	identical gene model		15;4;17;4;16;19;3;2;7	16;15;19;3;17;4;7;2;4	9	9							1	Retinitis pigmentosa 70	3	known_molec_cause	0	EFO_0007660	0.23604	0
Blood	ENSG00000112742	TTK	ENSG00000112742	ENSG00000112742	protein_coding	protein_coding	0.731212	0.727576	0.36	0.36	0	0			0.987913	0.987913	1_to_1	identical gene model		22;22;5;4;4;3;5;22;4;5;3	22;22;22;5;4;4;4;3;5;5;3	11	11											0	EFO_0008375	0.27532	0
Blood	ENSG00000112759	SLC29A1	ENSG00000112759	ENSG00000112759	protein_coding	protein_coding	9.42409	9.36909	7.275	7.23	1	1	0.00242527	3.85071e-12	0.99077	0.990768	1_to_1	identical gene model		12;14;14;8;8;13;6;13;10;4;4;6;5;5;2;5;6;8;6;3;6;14;13;13	14;13;13;6;14;4;8;13;10;5;8;13;6;14;4;6;6;6;5;5;12;8;3	24	23			Variation, GRC Housekeeping	GRC Housekeeping							0	EFO_0000712	0.55375	0
Blood	ENSG00000112761	CCN6	ENSG00000112761	ENSG00000112761	protein_coding	protein_coding					0	0			1	1	1_to_1	identical gene model		6;6;5;6;7;2;6;5;5;5;3	6;7;6;5;3;2;6;6;5;5;5	11	11	diff_parts_same_contig, hg19_errors_corrected		Clone Problem	Clone Problem			1	Progressive pseudorheumatoid dysplasia	3	known_molec_cause	0	Orphanet_1159	0.75039	0
Blood	ENSG00000112763	BTN2A1	ENSG00000112763	ENSG00000112763	protein_coding	protein_coding	15.8455	15.7457	15.05	14.93	1	1	0.00271291	9.40661e-69	0.980209	0.980209	1_to_1	identical gene model		8;9;8;8;4;3;7	7;9;3;8;8;8;4	7	7											0	EFO_0008354	0.14698	0
Blood	ENSG00000112769	LAMA4	ENSG00000112769	ENSG00000112769	protein_coding	protein_coding	0.409286	0.403571	0.22	0.215	0	0			0.530773	0.530773	1_to_1	identical gene model	0.999966	39;3;2;5;39;4;38;4;2;2;2;2;4;3;8;3;3;5;39;8;5;3;11;23	39;39;39;23;11;38;3;3;2;8;3;5;5;8;2;5;4;4;4;3;3;2;2;2	24	24	new_contig_added, hg19_errors_corrected		Clone Problem	Clone Problem			1	Cardiomyopathy, dilated, 1JJ	3	known_molec_cause	0	Orphanet_154	0.46737	0
Blood	ENSG00000112773	TENT5A	ENSG00000112773	ENSG00000112773	protein_coding	protein_coding	0.889437	0.883766	0.49	0.48	1	1	0.00273009	9.99467e-85	0.994009	0.994009	1_to_1	identical gene model		3;3;3;3;2	3;3;3;3;2	5	5	diff_parts_same_contig, new_contig_added						1	Osteogenesis imperfecta, type XVIII	3	known_molec_cause	0	Orphanet_666	0.58466	0
Blood	ENSG00000112782	CLIC5	ENSG00000112782	ENSG00000112782	protein_coding	protein_coding	0.353077	0.352889	0.24	0.24	1	1	0.00273003	9.99467e-85	0.987071	0.987071	1_to_1	identical gene model		6;6;2;3;5;5;5;6;9;7;7;6;5;5	6;7;9;5;7;6;6;5;5;5;6;5;3;2	14	14			Variation, GRC Housekeeping	GRC Housekeeping	Low Mappability		1	?Deafness, autosomal recessive 103	3	known_molec_cause	0	MONDO_0019588	0.49389	0
Blood	ENSG00000112787	FBRSL1	ENSG00000112787	ENSG00000112787	protein_coding	protein_coding	127.976	127.214	110.965	110.435	1	1	0.00273447	1.6017e-84	0.770384	0.770381	1_to_1	identical gene model		17;4;3;4;9;3;3;20	17;20;4;3;3;3;9;4	8	8	diff_parts_same_contig		Clone Problem	Clone Problem							0	EFO_0004509	0.38256	0
Blood	ENSG00000112796	ENPP5	ENSG00000112796	ENSG00000112796	protein_coding	protein_coding	1.09344	1.09049	0.865	0.87	1	1	0.00272994	9.99467e-85	0.898541	0.898541	1_to_1	identical gene model		4;5;2	5;4;2	3	3			Variation, GRC Housekeeping	GRC Housekeeping							0	EFO_0007984	0.24399	0
Blood	ENSG00000112799	LY86	ENSG00000112799	ENSG00000112799	protein_coding	protein_coding	1.31281	1.30364	0.84	0.83	1	1	0.00273002	9.99467e-85	0.9984	0.9984	1_to_1	identical gene model		5;6	6;5	2	2	diff_parts_same_contig										0	EFO_0004531	0.39753	0
Blood	ENSG00000112812	PRSS16	ENSG00000112812	ENSG00000112812	protein_coding	protein_coding	0.646825	0.643016	0.415	0.415	1	1	0.00273003	9.99467e-85	0.910958	0.910958	1_to_1	identical gene model		12;3;6;7;4;2;4;5;5;6;4;6;3;5;5;3;5;5;4;3	12;6;7;4;5;6;6;5;3;5;5;2;4;5;4;3;3;5;4;3	20	20			Variation								0	EFO_0007788	0.29423	0
Blood	ENSG00000112818	MEP1A	ENSG00000112818	ENSG00000112818	protein_coding	protein_coding					0	0			1	1	1_to_1	identical gene model		14;13	14;13	2	2			Variation, GRC Housekeeping	GRC Housekeeping							0	EFO_1001288	0.34416	0
Blood	ENSG00000112837	TBX18	ENSG00000112837	ENSG00000112837	protein_coding	protein_coding	0.59	0.585	0.2	0.2	0	0			0.0519481	0.0519481	1_to_1	identical gene model		2;8;6;7;3;9;1	2;9;8;1;7;6;3	7	7							1	Congenital anomalies of kidney and urinary tract 2	3	known_molec_cause	0	Orphanet_2190	0.74899	0
Blood	ENSG00000112851	ERBIN	ENSG00000112851	ENSG00000112851	protein_coding	protein_coding	5.80525	5.77025	4.65	4.635	1	1	0.00272973	9.99467e-85	0.996964	0.996964	1_to_1	identical gene model		26;24;24;25;19;4;2;26;2;2;2;23;3;25;3;3;2	26;25;2;19;24;24;25;26;23;2;2;3;4;3;2;3;2	17	17	diff_parts_same_contig, new_contig_added										0	EFO_0000311	0.59666	0
Blood	ENSG00000112852	PCDHB2	ENSG00000112852	ENSG00000112852	protein_coding	protein_coding	0.385	0.385	0.23	0.23	0	0			0.879235	0.879235	1_to_1	exon_length_diff	0.990401	1;2;2;2;2	2;1;2;2;2	5	5	new_contig_added		Path Problem, Variation	Path Problem, Variation							0	EFO_1002008	0.033227	0
Blood	ENSG00000112855	HARS2	ENSG00000112855	ENSG00000112855	protein_coding	protein_coding	16.1281	16.0263	15.45	15.365	1	1	0.00272915	9.99467e-85	0.992666	0.992666	1_to_1	identical gene model		13;8;6;10;3;12;11;6;3;6;2;12;13;12;14;14;15;14;14;14	12;6;14;11;12;15;13;10;14;14;14;6;14;3;2;3;12;8;13;6	20	20	diff_parts_same_contig						1	Perrault syndrome 2	3	known_molec_cause	0	MONDO_0017312	0.6842	0
Blood	ENSG00000112874	NUDT12	ENSG00000112874	ENSG00000112874	protein_coding	protein_coding	1.35923	1.34987	0.84	0.84	1	1	0.00273049	9.99467e-85	0.681856	0.681856	1_to_1	identical gene model		7;7;2;2	7;7;2;2	4	4											0	EFO_0007814	0.24219	0
Blood	ENSG00000112877	CEP72	ENSG00000112877	ENSG00000112877	protein_coding	protein_coding	7.73551	7.68536	6.755	6.715	1	1	0.00272926	9.99467e-85	0.293371	0.293371	1_to_1	identical gene model		12;3;3;5	12;3;3	4	3			GRC Housekeeping	GRC Housekeeping	High Signal Region	High Signal Region					0	EFO_0000729	0.36062	0
Blood	ENSG00000112893	MAN2A1	ENSG00000112893	ENSG00000112893	protein_coding	protein_coding	38.2449	38.002	36.16	35.895	1	1	0.00274719	4.66017e-84	0.353995	0.35399	1_to_1	identical gene model		22;3;2;2;4;3	22;3;4;3;2;2	6	6	new_contig_added, diff_parts_same_contig										0	EFO_0004784	0.40701	0
Blood	ENSG00000112902	SEMA5A	ENSG00000112902	ENSG00000112902	protein_coding	protein_coding	0.237333	0.23689	0.19	0.19	1	1	0.00273005	9.99467e-85	0.294988	0.294988	1_to_1	identical gene model		23;5;8;5;25	23;25;8;5;5	5	5	new_contig_added, diff_parts_same_contig										0	EFO_0001645	0.41783	0
Blood	ENSG00000112936	C7	ENSG00000112936	ENSG00000112936	protein_coding	protein_coding	0.32	0.319	0.16	0.16	0	0			0.165517	0.165517	1_to_1	identical gene model		18;3;2;2;4;4;2	18;4;2;2;2;4;3	7	7	diff_parts_same_contig						1	C7 deficiency	3	known_molec_cause	0	MONDO_0015700	0.73084	0
Blood	ENSG00000112941	TENT4A	ENSG00000112941	ENSG00000112941	protein_coding	protein_coding	27.6119	27.4327	26.695	26.53	1	1	0.00275486	6.70022e-82	0.647751	0.647755	1_to_1	identical gene model		13;2;3;2;7;2;13	13;2;13;3;7;2;2	7	7			Variation	Variation							0	EFO_0000311	0.54216	0
Blood	ENSG00000112964	GHR	ENSG00000112964	ENSG00000112964	protein_coding	protein_coding	0.16	0.15	0.16	0.15	0	0			0.997199	0.997199	1_to_1	identical gene model		10;8;4;8;3;6;10;10;10;11;10;10;8	10;11;10;6;4;10;10;10;10;8;8;8;3	13	13	new_contig_added, diff_parts_same_contig						1	Growth hormone insensitivity, partial;Increased responsiveness to growth hormone;Laron dwarfism;{Hypercholesterolemia, familial, modifier of}	3;3;3;3	known_molec_cause;known_molec_cause;known_molec_cause;known_molec_cause	1	MONDO_0009877	0.81075	0
Blood	ENSG00000112972	HMGCS1	ENSG00000112972	ENSG00000112972	protein_coding	protein_coding	7.66031	7.61571	6.2	6.17	1	1	0.0027298	9.99467e-85	0.980033	0.980033	1_to_1	identical gene model		11;10;2;3;2;2;2	11;10;2;2;2;3;2	7	7											0	EFO_0004875	0.34563	0
Blood	ENSG00000112977	DAP	ENSG00000112977	ENSG00000112977	protein_coding	protein_coding	167.239	166.166	163.78	162.785	1	1	0.00272179	9.99467e-85	0.488416	0.488406	1_to_1	identical gene model		4;3;3;2;3;4	4;3;4;3;3;2	6	6	diff_parts_same_contig										0	EFO_0004339	0.3915	0
Blood	ENSG00000112981	NME5	ENSG00000112981	ENSG00000112981	protein_coding	protein_coding	3.73667	3.71333	2.03	2.02	0	0			0.4	0.4	1_to_1	identical gene model		6;3;3;2;2;2	6;3;2;3;2;2	6	6											0	EFO_0004339	0.21423	0
Blood	ENSG00000112983	BRD8	ENSG00000112983	ENSG00000112983	protein_coding	protein_coding	34.3047	34.0926	32.575	32.39	1	1	0.00272875	1.00284e-84	0.991421	0.991421	1_to_1	identical gene model		22;27;21;20;20;8;6;9;5;8;19;8;6;21;3;3;2;4;4;2;3;9;5;20;6;6	27;6;22;21;20;19;21;4;20;20;3;3;6;9;5;2;3;6;4;9;8;8;8;6;5;2	26	26											0	EFO_0000304	0.2242	0
Blood	ENSG00000112984	KIF20A	ENSG00000112984	ENSG00000112984	protein_coding	protein_coding	2.03841	1.97464	0.75	0.74	0	0			0.961307	0.961307	1_to_1	identical gene model		19;5;4;6;20;3;5	5;19;20;3;4;6;5	7	7							1	?Cardiomyopathy, familial restrictive, 6	3	known_molec_cause	0	MONDO_0019150;Orphanet_75249	0.36958	0
Blood	ENSG00000112992	NNT	ENSG00000112992	ENSG00000112992	protein_coding	protein_coding	2.2146	2.199	0.975	0.97	1	1	0.00272995	9.99467e-85	0.999027	0.999027	1_to_1	identical gene model		22;22;3;7;4;2;5;21;2;2;22;23;20;23;22;14;22;22;22;11;22;22;22;22	4;5;22;22;22;23;11;20;22;22;23;14;21;22;22;22;22;22;22;2;7;2;2;3	24	24	diff_parts_same_contig						1	Glucocorticoid deficiency 4, with or without mineralocorticoid deficiency	3	known_molec_cause	0	Orphanet_361	0.73962	0
Blood	ENSG00000112996	MRPS30	ENSG00000112996	ENSG00000112996	protein_coding	protein_coding	33.3383	33.1187	32.03	31.82	1	1	0.00272952	9.99467e-85	0.36553	0.36553	1_to_1	identical gene model		2;5;2;5	5;5;2;2	4	4											0	EFO_0000305	0.3484	0
Blood	ENSG00000113013	HSPA9	ENSG00000113013	ENSG00000113013	protein_coding	protein_coding	20.8051	20.6728	19.56	19.425	1	1	0.00272896	9.99467e-85	0.98301	0.98301	1_to_1	identical gene model		17;3;5;8;4;4;13;5;4;2;5;5;4;16;1	17;16;3;4;5;13;1;5;2;8;5;4;5;4;4	15	15	diff_parts_same_contig						1	Anemia, sideroblastic, 4;Even-plus syndrome	3;3	known_molec_cause;known_molec_cause	0	MONDO_0014801	0.64891	0
Blood	ENSG00000113048	MRPS27	ENSG00000113048	ENSG00000113048	protein_coding	protein_coding	3.52088	3.49912	2.7	2.69	1	1	0.00272971	9.99467e-85	0.992404	0.992404	1_to_1	identical gene model		11;11;5;10;12;4;8;4;2;5;6;4;6;7;2;4	11;11;4;2;12;10;2;7;6;8;4;6;5;4;5;4	16	16											0	EFO_0006335	0.2354	0
Blood	ENSG00000113068	PFDN1	ENSG00000113068	ENSG00000113068	protein_coding	protein_coding	14.3889	14.297	14.18	14.1	1	1	0.00272912	9.99467e-85	0.96166	0.96166	1_to_1	identical gene model		4;3;3;2;3;2;5	4;2;3;2;5;3;3	7	7											0	MONDO_0011962	0.23099	0
Blood	ENSG00000113070	HBEGF	ENSG00000113070	ENSG00000113070	protein_coding	protein_coding	2.31697	2.30262	1.99	1.98	1	1	0.00273002	9.99467e-85	0.462522	0.462522	1_to_1	identical gene model		6;2;2	6;2;2	3	3	diff_parts_same_contig						0	{Diphtheria, susceptibility to}	1	association	0	EFO_0000311	0.58352	0
Blood	ENSG00000113073	SLC4A9	ENSG00000113073	ENSG00000113073	protein_coding	protein_coding	0.330476	0.33	0.15	0.15	0	0			0.884097	0.884097	1_to_1	identical gene model		22;4;21;22;22;3	22;22;21;22;3;4	6	6	new_contig_added, diff_parts_same_contig										0	EFO_0000389	0.1095	0
Blood	ENSG00000113083	LOX	ENSG00000113083	ENSG00000113083	protein_coding	protein_coding	0.315097	0.31329	0.24	0.24	1	1	0.00273009	9.99467e-85	0.419127	0.419127	1_to_1	identical gene model		7;6;6;5;6;7	7;6;6;6;7;5	6	6	diff_parts_same_contig						1	Aortic aneurysm, familial thoracic 10	3	known_molec_cause	0	Orphanet_91387	0.79862	0
Blood	ENSG00000113088	GZMK	ENSG00000113088	ENSG00000113088	protein_coding	protein_coding	123.3	122.515	107.53	106.91	1	1	0.00272855	5.76181e-81	0.228281	0.228281	1_to_1	identical gene model		5;2	5;2	2	2											0	EFO_0010912	0.21415	0
Blood	ENSG00000113100	CDH9	ENSG00000113100	ENSG00000113100	protein_coding	protein_coding	0.703333	0.7	0.24	0.24	0	0			0.85	0.85	1_to_1	identical gene model		12;5;6;4;3	12;5;6;3;4	5	5	new_contig_added, diff_parts_same_contig										0	EFO_0004784	0.46712	0
Blood	ENSG00000113108	APBB3	ENSG00000113108	ENSG00000113108	protein_coding	protein_coding	21.6044	21.4696	20.33	20.175	1	1	0.00272913	9.99467e-85	0.98786	0.98786	1_to_1	identical gene model		13;12;13;12;12;13;3;2;5;6;2;10;4;13;10;10;2;3;9;6;8	8;12;13;10;13;12;13;13;9;12;10;5;10;3;2;6;6;4;3;2;2	21	21											0	EFO_0005674	0.10447	0
Blood	ENSG00000113119	TMCO6	ENSG00000113119	ENSG00000113119	protein_coding	protein_coding	19.5783	19.4527	18.845	18.75	1	1	0.00283551	1.10257e-57	0.962875	0.962877	1_to_1	identical gene model		12;3;12;5;4;4;2;7;10;3;4;4;6;5	4;4;12;3;3;5;5;4;4;12;10;7;6;2	14	14											0	EFO_0007937	0.095813	0
Blood	ENSG00000113140	SPARC	ENSG00000113140	ENSG00000113140	protein_coding	protein_coding	10.6667	10.5986	8.86	8.81	1	1	0.00273066	9.99467e-85	0.978526	0.978526	1_to_1	identical gene model		10;4;4;6;5;3;2;5;5	10;4;5;2;6;3;5;4;5	9	9	diff_parts_same_contig						1	Osteogenesis imperfecta, type XVII	3	known_molec_cause	0	Orphanet_666	0.70869	0
Blood	ENSG00000113141	IK	ENSG00000113141	ENSG00000113141	protein_coding	protein_coding	193.74	192.454	194.555	193.565	1	1	0.00281781	1.0576e-78	0.782602	0.782608	1_to_1	identical gene model		20;8;6;5;9;2;5;5;3;6;10	5;20;6;5;9;6;8;2;10;5;3	11	11	diff_parts_same_contig										0	MONDO_0100133	0.47821	0
Blood	ENSG00000113161	HMGCR	ENSG00000113161	ENSG00000113161	protein_coding	protein_coding	15.6743	15.5731	15.13	15.02	1	1	0.00273022	9.99467e-85	0.939509	0.939509	1_to_1	identical gene model		20;19;2;4;4;2;4;3;20;3;2;3;2	20;20;19;3;4;2;4;2;2;4;3;3;2	13	13	diff_parts_same_contig						1	[Low density lipoprotein cholesterol level QTL 3];[Statins, attenuated cholesterol lowering by]	3;3	known_molec_cause;known_molec_cause	0	HP_0003124	0.69153	0
Blood	ENSG00000113163	CERT1	ENSG00000113163	ENSG00000113163	protein_coding	protein_coding	5.38422	5.3472	4.305	4.28	1	1	0.00272869	9.99467e-85	0.989225	0.989224	1_to_1	identical gene model		18;8;16;19;5;5;2;17;12;16;17;15;4;5;17;18;5;14;17;19;16;17;16;13;8;16;17;2;15	13;16;2;18;17;8;18;17;16;16;17;19;16;17;17;5;17;19;12;15;16;5;14;15;5;8;4;5;2	29	29	new_contig_added, diff_parts_same_contig						1	Intellectual developmental disorder, autosomal dominant 34	3	known_molec_cause	0	Orphanet_178469	0.46197	0
Blood	ENSG00000113194	FAF2	ENSG00000113194	ENSG00000113194	protein_coding	protein_coding	41.8941	41.6276	41.4	41.14	1	1	0.00269178	9.9197e-77	0.0931845	0.093183	1_to_1	identical gene model		11;4;3;5;3;3	3;11;3;5;4;3	6	6											0	EFO_0010750	0.22562	0
Blood	ENSG00000113196	HAND1	ENSG00000113196	ENSG00000113196	protein_coding	protein_coding	0.934	0.928	0.35	0.35	0	0			0	0	1_to_1	identical gene model		2	2	1	1											0	EFO_0004327	0.39952	0
Blood	ENSG00000113205	PCDHB3	ENSG00000113205	ENSG00000113205	protein_coding	protein_coding	0.2575	0.244615	0.175	0.16	0	0			0.222222	0.210526	1_to_1	identical gene model	0.999911	1;2	1;2	2	2	new_contig_added		Path Problem, Variation	Path Problem, Variation							0	EFO_0001071	0.017208	0
Blood	ENSG00000113209	PCDHB5	ENSG00000113209	ENSG00000113209	protein_coding	protein_coding	0.367368	0.363947	0.14	0.14	0	0			0.156863	0.156863	1_to_1	identical gene model	0.999785	1;2	1;2	2	2	new_contig_added		Path Problem, Variation	Path Problem, Variation							0	EFO_0004308	0.094127	0
Blood	ENSG00000113211	PCDHB6	ENSG00000113211	ENSG00000113211	protein_coding	protein_coding	0.126667	0.135	0.12	0.135	0	0			0.8625	0.8625	1_to_1	identical gene model	0.999846	1;2	1;2	2	2	new_contig_added		Path Problem, Variation	Path Problem, Variation							0	EFO_0004339	0.094667	0
Blood	ENSG00000113212	PCDHB7	ENSG00000113212	ENSG00000113212	protein_coding	protein_coding	0.436	0.43	0.13	0.12	0	0			0	0	1_to_1	identical gene model		1	1	1	1	new_contig_added		Path Problem, Variation	Path Problem, Variation							0	EFO_0004339	0.07412	0
Blood	ENSG00000113231	PDE8B	ENSG00000113231	ENSG00000113231	protein_coding	protein_coding	0.306875	0.304375	0.165	0.16	0	0			0.981123	0.981123	1_to_1	identical gene model	0.999922	22;21;21;21;19;6;7;9;6	6;22;21;19;21;21;6;7;9	9	9	new_contig_added, diff_parts_same_contig						1	Pigmented nodular adrenocortical disease, primary, 3;Striatal degeneration, autosomal dominant	3;3	known_molec_cause;known_molec_cause	0	Orphanet_228169	0.61714	0
Blood	ENSG00000113240	CLK4	ENSG00000113240	ENSG00000113240	protein_coding	protein_coding	7.69544	7.64498	6.89	6.85	1	1	0.00285086	5.44754e-50	0.980956	0.980957	1_to_1	identical gene model		13;6;12;3;4;13;3;2;15;13;4;3;2;11;11	13;13;11;13;6;15;12;11;3;4;3;3;4;2;2	15	15											0	EFO_0001663	0.041777	0
Blood	ENSG00000113248	PCDHB15	ENSG00000113248	ENSG00000113248	protein_coding	protein_coding	0.204902	0.203922	0.16	0.16	0	0			0.104478	0.104478	1_to_1	identical gene model		1;2	1;2	2	2	new_contig_added		Path Problem, Variation	Path Problem, Variation							0	EFO_0004339	0.040805	0
Blood	ENSG00000113249	HAVCR1	ENSG00000113249	ENSG00000113249	protein_coding	protein_coding	1.51571	1.50429	1.2	1.19	0	0			0.996139	0.996139	1_to_1	identical gene model		8;5;4;8;9;7	8;9;8;7;5;4	6	6											0	EFO_0004611	0.43867	0
Blood	ENSG00000113262	GRM6	ENSG00000113262	ENSG00000113262	protein_coding	protein_coding	0.6175	0.61	0.21	0.205	0	0			0.838971	0.838971	1_to_1	identical gene model		10;11;2;2;12;2	2;10;11;12;2;2	6	6							1	Night blindness, congenital stationary (complete), 1B, autosomal recessive	3	known_molec_cause	0	Orphanet_215	0.78148	0
Blood	ENSG00000113263	ITK	ENSG00000113263	ENSG00000113263	protein_coding	protein_coding	14.1033	14.0115	13.17	13.09	1	1	0.00272901	1.0023e-84	0.982674	0.982674	1_to_1	identical gene model		17;5;16;6;5;3;3;7;2;2	7;2;17;3;16;5;5;3;6;2	10	10	new_contig_added, diff_parts_same_contig						1	Lymphoproliferative syndrome 1	3	known_molec_cause	0	MONDO_0013081	0.69761	1			yes
Blood	ENSG00000113269	RNF130	ENSG00000113269	ENSG00000113269	protein_coding	protein_coding	64.0726	63.6568	60.01	59.58	1	1	0.00272989	9.99467e-85	0.991554	0.991554	1_to_1	identical gene model		8;4;2;9;9;2;8;2	8;9;8;2;9;2;4;2	8	8											0	EFO_0006335	0.36194	0
Blood	ENSG00000113272	THG1L	ENSG00000113272	ENSG00000113272	protein_coding	protein_coding	7.28007	7.23434	6.95	6.92	1	1	0.00271224	6.34868e-48	0.594949	0.594947	1_to_1	identical gene model		6;6;3	6;6;3	3	3	diff_parts_same_contig		Unknown	Unknown			1	Spinocerebellar ataxia, autosomal recessive 28	3	known_molec_cause	0	MONDO_0032923	0.46086	0
Blood	ENSG00000113273	ARSB	ENSG00000113273	ENSG00000113273	protein_coding	protein_coding	13.8771	13.79	13.7	13.62	1	1	0.00272979	9.99467e-85	0.550461	0.550461	1_to_1	identical gene model		8;8;3;2;3;5	8;3;8;5;3;2	6	6						High Signal Region	1	Mucopolysaccharidosis type VI (Maroteaux-Lamy)	3	known_molec_cause	1	Orphanet_583	0.85863	0
Blood	ENSG00000113282	CLINT1	ENSG00000113282	ENSG00000113282	protein_coding	protein_coding	8.9645	8.90914	8.195	8.135	1	1	0.00272845	1.0014e-84	0.990442	0.990442	1_to_1	identical gene model		12;4;4;3;3;12;12;2;4;12	12;12;2;12;4;12;3;4;4;3	10	10	diff_parts_same_contig, new_contig_added		Unknown	Unknown							0	EFO_0007984	0.32104	0
Blood	ENSG00000113296	THBS4	ENSG00000113296	ENSG00000113296	protein_coding	protein_coding	1.49962	1.49048	0.965	0.96	1	1	0.00273003	9.99467e-85	0.960885	0.960885	1_to_1	identical gene model		22;5;4;22;3;5;5	5;4;22;22;5;5;3	7	7	diff_parts_same_contig										0	EFO_0004731	0.58666	0
Blood	ENSG00000113300	CNOT6	ENSG00000113300	ENSG00000113300	protein_coding	protein_coding	2.00809	1.9963	1.27	1.265	1	1	0.0027301	9.99467e-85	0.993647	0.993646	1_to_1	identical gene model		12;14;4;6;2;2;13	12;2;14;2;13;4;6	7	7											0	EFO_0000304	0.26496	0
Blood	ENSG00000113302	IL12B	ENSG00000113302	ENSG00000113302	protein_coding	protein_coding	0.474754	0.471311	0.21	0.21	0	0			0	0	1_to_1	identical gene model		8	8	1	1							1	Immunodeficiency 29, mycobacteriosis	3	known_molec_cause	0	Orphanet_319558	0.7346	0
Blood	ENSG00000113303	BTNL8	ENSG00000113303	ENSG00000113303	protein_coding	protein_coding	22.1715	22.0356	19.465	19.345	1	1	0.00272952	9.99467e-85	0.969075	0.969075	1_to_1	identical gene model		8;8;8;5;7;7;7;4;3;7;7	8;8;8;7;7;7;7;7;3;4;5	11	11	diff_parts_same_contig		Localization Problem	Localization Problem							0	EFO_0000389	0.12406	0
Blood	ENSG00000113312	TTC1	ENSG00000113312	ENSG00000113312	protein_coding	protein_coding	16.3016	16.1956	15.75	15.65	1	1	0.00273004	9.99467e-85	0.955202	0.955203	1_to_1	identical gene model		8;5;5;5;8	8;8;5;5;5	5	5	diff_parts_same_contig										0	EFO_0004713	0.27492	0
Blood	ENSG00000113318	MSH3	ENSG00000113318	ENSG00000113318	protein_coding	protein_coding	0.440373	0.437205	0.28	0.28	1	1	0.00273003	9.99467e-85	0.995057	0.995057	1_to_1	identical gene model		24;6;2;24;6;22;25	24;25;22;2;24;6;6	7	7	new_contig_added, diff_parts_same_contig						1	Endometrial carcinoma, somatic;Familial adenomatous polyposis 4	3;3	known_molec_cause;known_molec_cause	0	EFO_0004230	0.62041	0
Blood	ENSG00000113319	RASGRF2	ENSG00000113319	ENSG00000113319	protein_coding	protein_coding	7.07699	7.03099	6.645	6.605	1	1	0.00272933	9.99467e-85	0.592294	0.59229	1_to_1	identical gene model		27;7;28;4;5;10	27;28;10;5;7;4	6	6	diff_parts_same_contig, new_contig_added				High Signal Region						0	EFO_0009270	0.47764	0
Blood	ENSG00000113327	GABRG2	ENSG00000113327	ENSG00000113327	protein_coding	protein_coding	0.939	0.916	0.375	0.375	0	0			0.293254	0.293254	1_to_1	identical gene model		11;10;11;7;9;10;5;9;10;8;7;10;5;9;10;10;9;5;2;4;11;10;4;8;8;4;6;10;9	5;4;10;9;8;9;10;11;9;10;8;10;5;11;2;10;9;7;9;11;10;6;4;8;10;10;7;4;5	29	29							1	Developmental and epileptic encephalopathy 74;Febrile seizures, familial, 8;Generalized epilepsy with febrile seizures plus, type 3	3;3;3	known_molec_cause;known_molec_cause;known_molec_cause	0	Orphanet_64280	0.78828	0
Blood	ENSG00000113328	CCNG1	ENSG00000113328	ENSG00000113328	protein_coding	protein_coding	8.48067	8.42918	7.62	7.58	1	1	0.00273011	9.99467e-85	0.995502	0.995502	1_to_1	identical gene model		7;8;4;2;3;2;3;7;4;6;6;2;3	6;8;2;7;3;4;7;6;2;4;3;3;2	13	13	diff_parts_same_contig										0	EFO_0000519	0.25942	0
Blood	ENSG00000113356	POLR3G	ENSG00000113356	ENSG00000113356	protein_coding	protein_coding	1.83632	1.82018	0.96	0.95	0	0			0.984107	0.984107	1_to_1	identical gene model		8;8;8;4;2;4;8	2;4;8;8;8;8;4	7	7	diff_parts_same_contig										0	EFO_0004784	0.11847	0
Blood	ENSG00000113360	DROSHA	ENSG00000113360	ENSG00000113360	protein_coding	protein_coding	11.4513	11.3822	9.285	9.23	1	1	0.00272991	9.99467e-85	0.992924	0.992924	1_to_1	identical gene model		33;32;7;6;6;4;4;2;3;4;6;35;8;2;7;5;3;3;5;35;3	35;33;32;35;3;8;3;2;7;4;6;4;3;5;2;6;5;7;3;4;6	21	21											0	MONDO_0005341	0.37069	1			yes
Blood	ENSG00000113361	CDH6	ENSG00000113361	ENSG00000113361	protein_coding	protein_coding	0.415714	0.410476	0.29	0.29	0	0			0.438655	0.438655	1_to_1	identical gene model		12;3;2;4;11	12;11;2;4;3	5	5											0	EFO_0009270	0.40268	0
Blood	ENSG00000113368	LMNB1	ENSG00000113368	ENSG00000113368	protein_coding	protein_coding	10.3679	10.3063	8.8	8.73	1	1	0.0027305	9.99467e-85	0.994965	0.994965	1_to_1	identical gene model		11;6;12;5;6;3;3;11	12;11;11;6;3;6;5;3	8	8	diff_parts_same_contig						1	?Epilepsy, progressive myoclonic, 9;Leukodystrophy, adult-onset, autosomal dominant;Microcephaly 26, primary, autosomal dominant;Microcephaly 27, primary, autosomal dominant;{Lipodystrophy, partial, acquired, susceptibility to}	3;3;3;3;3	known_molec_cause;known_molec_cause;known_molec_cause;known_molec_cause;known_molec_cause	0	MONDO_0008215	0.64266	0
Blood	ENSG00000113369	ARRDC3	ENSG00000113369	ENSG00000113369	protein_coding	protein_coding	156.07	155.116	145.525	144.495	1	1	0.00273433	2.17976e-84	0.370577	0.370565	1_to_1	identical gene model		8;4;2;3;4;2;4	8;2;2;4;4;4;3	7	7	diff_parts_same_contig										0	EFO_0004526	0.41139	0
Blood	ENSG00000113384	GOLPH3	ENSG00000113384	ENSG00000113384	protein_coding	protein_coding	94.5647	93.9785	94.915	94.43	1	1	0.00273022	9.99467e-85	0.46454	0.46454	1_to_1	identical gene model		4;4;3	4;4;3	3	3											0	EFO_0004339	0.22363	1			yes
Blood	ENSG00000113387	SUB1	ENSG00000113387	ENSG00000113387	protein_coding	protein_coding	24.5844	24.4264	19.77	19.7	1	1	0.00272936	9.99467e-85	0.860241	0.860241	1_to_1	identical gene model		5;2;6;3;4;5;4;3;6;3;6;6;6	5;6;6;5;6;6;6;4;4;3;3;3;2	13	13											0	EFO_0000305	0.40198	1			yes
Blood	ENSG00000113389	NPR3	ENSG00000113389	ENSG00000113389	protein_coding	protein_coding	2.38286	2.36464	0.895	0.89	0	0			0.970397	0.970397	1_to_1	identical gene model		8;8;8;8;6;2;6	6;8;8;6;8;8;2	7	7	new_contig_added, diff_parts_same_contig						1	Boudin-Mortier syndrome	3	known_molec_cause	0	EFO_0004339	0.71375	0
Blood	ENSG00000113391	FAM172A	ENSG00000113391	ENSG00000113391	protein_coding	protein_coding	12.3517	12.2723	11.9	11.825	1	1	0.0027293	9.99467e-85	0.672326	0.672326	1_to_1	identical gene model		11;11;6;9;6;10;8;3;3	11;9;8;10;11;3;3;6;6	9	9	new_contig_added, diff_parts_same_contig				High Signal Region	High Signal Region					0	EFO_0010736	0.46416	0
Blood	ENSG00000113396	SLC27A6	ENSG00000113396	ENSG00000113396	protein_coding	protein_coding	0.435	0.43	0.435	0.43	0	0			0.866667	0.866667	1_to_1	identical gene model		10;11;11;7	7;10;11;11	4	4	diff_parts_same_contig, new_contig_added										0	EFO_0007814	0.46354	0
Blood	ENSG00000113407	TARS1	ENSG00000113407	ENSG00000113407	protein_coding	protein_coding	4.04987	4.02282	3.39	3.365	1	1	0.00272996	9.99467e-85	0.99829	0.99829	1_to_1	identical gene model		19;20;3;20;2;5;5;3;18;18;7;19;5;5;3;3	20;5;3;18;19;20;18;19;5;5;3;3;3;5;7;2	16	16	diff_parts_same_contig, new_contig_added						1	Trichothiodystrophy 7, nonphotosensitive	3	known_molec_cause	0	Orphanet_33364	0.58716	0
Blood	ENSG00000113430	IRX4	ENSG00000113430	ENSG00000113430	protein_coding	protein_coding	0.33	0.33	0.33	0.33	0	0			0.964286	0.964286	1_to_1	identical gene model		5;6;4;5;5;6;7;7	5;6;7;7;6;5;4;5	8	8											0	EFO_0004327	0.48684	0
Blood	ENSG00000113441	LNPEP	ENSG00000113441	ENSG00000113441	protein_coding	protein_coding	35.9956	35.7648	33.565	33.405	1	1	0.00274019	8.1723e-84	0.212042	0.212043	1_to_1	identical gene model		18;18;2;4;2	2;18;18;2;4	5	5	new_contig_added, diff_parts_same_contig										0	EFO_0004833	0.405	0
Blood	ENSG00000113448	PDE4D	ENSG00000113448	ENSG00000113448	protein_coding	protein_coding	1.41973	1.41089	1.11	1.1	1	1	0.00272994	9.99467e-85	0.992098	0.992098	1_to_1	exon_length_diff	0.999761	16;10;15;11;15;6;15;17;6;15;2;11;4;3;3;15;3;5;4;3;3;3;10;5;5;16;7;15;6	15;16;15;15;15;11;10;15;15;10;17;16;11;6;6;7;5;6;3;3;5;3;2;3;3;4;4;3;5	29	29	new_contig_added, diff_parts_same_contig						1	Acrodysostosis 2, with or without hormone resistance;{Stroke, susceptibility to, 1}	3;2	known_molec_cause;linakge_mapping	0	Orphanet_950	0.78706	0
Blood	ENSG00000113456	RAD1	ENSG00000113456	ENSG00000113456	protein_coding	protein_coding	11.3082	11.2333	10.72	10.68	1	1	0.00272908	9.99467e-85	0.767047	0.767047	1_to_1	identical gene model		5;9;6;2;4;2;7;3	6;9;5;7;4;2;3;2	8	8											0	EFO_0000304	0.28311	0
Blood	ENSG00000113460	BRIX1	ENSG00000113460	ENSG00000113460	protein_coding	protein_coding	5.25296	5.21571	4.615	4.59	1	1	0.00272974	9.99467e-85	0.906878	0.90688	1_to_1	identical gene model		10;8;3;6;5	6;5;10;3;8	5	5											0	Orphanet_486	0.054459	0
Blood	ENSG00000113492	AGXT2	ENSG00000113492	ENSG00000113492	protein_coding	protein_coding	0.32	0.32	0.32	0.32	0	0			0.5	0.5	1_to_1	identical gene model		14;3;5;13;6;12	12;14;6;13;3;5	6	6	diff_parts_same_contig, new_contig_added						1	[Beta-aminoisobutyric acid, urinary excretion of]	3	known_molec_cause	0	EFO_0005116	0.50803	0
Blood	ENSG00000113494	PRLR	ENSG00000113494	ENSG00000113494	protein_coding	protein_coding	0.856	0.852	0.12	0.12	0	0			0.997687	0.997702	1_to_1	exon_count_diff		9;9;6;5;5;5;7;9;5;5;6;8;7;5;5;10;18;7;10;15	9;8;9;7;10;6;5;7;7;10;7;9;6;10;5;5;5;5;5;5	20	20	diff_parts_same_contig, new_contig_added						1	Hyperprolactinemia;Multiple fibroadenomas of the breast	3;3	known_molec_cause;known_molec_cause	0	Orphanet_397685	0.55912	0
Blood	ENSG00000113504	SLC12A7	ENSG00000113504	ENSG00000113504	protein_coding	protein_coding	64.9422	64.5365	61.75	61.455	1	1	0.00272458	1.7357e-84	0.583571	0.583568	1_to_1	identical gene model		24;5;3;8;3;23	24;23;3;8;5;3	6	6			GRC Housekeeping	GRC Housekeeping							0	EFO_0009188	0.68409	0
Blood	ENSG00000113520	IL4	ENSG00000113520	ENSG00000113520	protein_coding	protein_coding	3.56531	3.54194	2.685	2.67	1	1	0.00273003	9.99467e-85	0.653936	0.653936	1_to_1	identical gene model		4;3;2;5	5;4;3;2	4	4	new_contig_added, diff_parts_same_contig										0	EFO_0000712	0.38852	0
Blood	ENSG00000113522	RAD50	ENSG00000113522	ENSG00000113522	protein_coding	protein_coding	1.25857	1.25098	0.87	0.86	1	1	0.00273014	9.99467e-85	0.992004	0.992004	1_to_1	identical gene model		25;5;18;3;12;5;4;4;25;20;6;11;15;20;18;17	5;11;25;25;18;20;17;20;18;12;15;4;3;4;6;5	16	16	new_contig_added, diff_parts_same_contig						1	Nijmegen breakage syndrome-like disorder	3	known_molec_cause	0	MONDO_0013118	0.70897	0
Blood	ENSG00000113525	IL5	ENSG00000113525	ENSG00000113525	protein_coding	protein_coding	1.46154	1.45462	1.04	1.04	0	0			0.0714286	0.0714286	1_to_1	identical gene model		4;3;2	4;3;2	3	3											0	MONDO_0004979	0.62786	0
Blood	ENSG00000113532	ST8SIA4	ENSG00000113532	ENSG00000113532	protein_coding	protein_coding	60.5652	60.1905	57.755	57.365	1	1	0.00273988	1.95646e-84	0.331666	0.331671	1_to_1	identical gene model		5;3;2;3	5;3;2;3	4	4	new_contig_added, diff_parts_same_contig										0	EFO_0004587	0.45739	0
Blood	ENSG00000113552	GNPDA1	ENSG00000113552	ENSG00000113552	protein_coding	protein_coding	5.1175	5.08337	4.38	4.34	1	1	0.00273009	9.99467e-85	0.994158	0.994158	1_to_1	identical gene model		7;8;6;8;7;3;7;4;2;6;5;7;2	7;7;8;8;6;7;7;2;2;5;6;4;3	13	13	diff_parts_same_contig										0	EFO_0004584	0.31357	0
Blood	ENSG00000113555	PCDH12	ENSG00000113555	ENSG00000113555	protein_coding	protein_coding	3.74054	3.71725	3.675	3.65	1	1	0.00272918	9.99467e-85	0.0461356	0.0461356	1_to_1	identical gene model		4;2;3	4;2;3	3	3	diff_parts_same_contig						1	Diencephalic-mesencephalic junction dysplasia syndrome 1	3	known_molec_cause	0	Orphanet_2523	0.74179	0
Blood	ENSG00000113558	SKP1	ENSG00000113558	ENSG00000113558	protein_coding	protein_coding	28.0984	27.915	27.335	27.205	1	1	0.00272991	9.99467e-85	0.966935	0.966935	1_to_1	identical gene model		6;6;7;2;7;5;4;6;5;7;3;7;2	6;5;6;2;7;7;7;6;7;5;4;2;3	13	13	new_contig_added, diff_parts_same_contig										0	EFO_0000311	0.5109	0
Blood	ENSG00000113569	NUP155	ENSG00000113569	ENSG00000113569	protein_coding	protein_coding	4.75075	4.72135	4.33	4.3	1	1	0.0026126	4.32324e-48	0.861672	0.861663	1_to_1	identical gene model		35;35;14;4;3;2;34;3	35;2;14;35;34;3;4;3	8	8	diff_parts_same_contig						1	?Atrial fibrillation 15	3	known_molec_cause	0	EFO_0000764;EFO_0007328	0.54092	0
Blood	ENSG00000113575	PPP2CA	ENSG00000113575	ENSG00000113575	protein_coding	protein_coding	90.7423	90.1591	84.29	83.82	1	1	0.00273568	9.99467e-85	0.596105	0.596105	1_to_1	identical gene model		3;2;7;2;4;3	7;2;2;4;3;3	6	6	diff_parts_same_contig						1	Neurodevelopmental disorder and language delay with or without structural brain abnormalities	3	known_molec_cause	0	MONDO_0032697	0.76309	0
Blood	ENSG00000113578	FGF1	ENSG00000113578	ENSG00000113578	protein_coding	protein_coding					0	0			1	1	1_to_1	identical gene model		4;4;3;4;3;5;4;4;5;3;4;3;4;5;4;4	4;4;4;5;4;4;4;3;3;5;4;4;5;3;3;4	16	16	new_contig_added, diff_parts_same_contig										0	EFO_0000311	0.60504	0
Blood	ENSG00000113580	NR3C1	ENSG00000113580	ENSG00000113580	protein_coding	protein_coding	5.11768	5.08397	3.82	3.8	1	1	0.00273025	9.99467e-85	0.998177	0.998177	1_to_1	identical gene model		9;9;9;9;9;9;2;2;9;3;4;10;2;2;2;2;9	9;9;9;9;10;9;9;9;9;4;2;2;2;2;2;3;2	17	17	diff_parts_same_contig, new_contig_added				Low Mappability		1	Glucocorticoid resistance	3	known_molec_cause	0	Orphanet_786	0.78588	0
Blood	ENSG00000113583	C5orf15	ENSG00000113583	ENSG00000113583	protein_coding	protein_coding	63.543	63.1337	60.01	59.64	1	1	0.00272998	9.99467e-85	0.351437	0.351437	1_to_1	identical gene model		3;2;3	3;2;3	3	3	diff_parts_same_contig										0	EFO_0007010	0.084012	0
Blood	ENSG00000113593	PPWD1	ENSG00000113593	ENSG00000113593	protein_coding	protein_coding	34.0487	33.828	30.055	29.865	1	1	0.00272895	9.99467e-85	0.969454	0.969454	1_to_1	identical gene model		11;6;5;5;4;2;12;3;10;4;4;3;5;12;10	2;12;10;5;5;11;12;10;6;5;4;4;3;3;4	15	15	new_contig_added, diff_parts_same_contig										0	EFO_0004346	0.14516	0
Blood	ENSG00000113594	LIFR	ENSG00000113594	ENSG00000113594	protein_coding	protein_coding	1.43	1.415	1.43	1.415	0	0			0.925	0.925	1_to_1	identical gene model		20;20;15;7;5;4;2;3;2	20;20;2;7;15;5;2;3;4	9	9	diff_parts_same_contig						1	Stuve-Wiedemann syndrome/Schwartz-Jampel type 2 syndrome	3	known_molec_cause	0	MONDO_0011108	0.77884	1			yes
Blood	ENSG00000113595	TRIM23	ENSG00000113595	ENSG00000113595	protein_coding	protein_coding	7.85224	7.80242	6.93	6.9	1	1	0.00272879	9.99467e-85	0.749193	0.749193	1_to_1	identical gene model		11;13;13;5;4;3;4	11;13;13;3;4;5;4	7	7	diff_parts_same_contig						1	Microphthalmia, syndromic 1;Ogden syndrome	3;3	known_molec_cause;known_molec_cause	0	EFO_0004346	0.19155	0
Blood	ENSG00000113597	TRAPPC13	ENSG00000113597	ENSG00000113597	protein_coding	protein_coding	3.65036	3.62736	3.335	3.32	1	1	0.00272929	9.99467e-85	0.930081	0.930078	1_to_1	identical gene model		12;13;2;13;8;7;3;12;7;4;10;3	10;13;13;12;7;12;7;8;3;4;3;2	12	12	diff_parts_same_contig										0	EFO_0007986	0.14199	0
Blood	ENSG00000113600	C9	ENSG00000113600	ENSG00000113600	protein_coding	protein_coding	0.2425	0.2425	0.15	0.15	0	0			0.333333	0.333333	1_to_1	identical gene model		11;4;6;6	11;6;6;4	4	4							1	C9 deficiency;{Macular degeneration, age-related, 15, susceptibility to}	3;3	known_molec_cause;known_molec_cause	0	MONDO_0015700	0.6365	0
Blood	ENSG00000113615	SEC24A	ENSG00000113615	ENSG00000113615	protein_coding	protein_coding	10.3379	10.2712	9.6	9.545	1	1	0.0026205	6.36185e-43	0.486753	0.486734	1_to_1	identical gene model		13;23;5	23;13;5	3	3	diff_parts_same_contig										0	EFO_0000389	0.13807	0
Blood	ENSG00000113621	TXNDC15	ENSG00000113621	ENSG00000113621	protein_coding	protein_coding	11.7869	11.7143	10.645	10.58	1	1	0.00272929	1.01626e-84	0.947611	0.947611	1_to_1	identical gene model		5;2;3;3;2;5;5;2;3;4	5;4;2;5;2;5;3;3;3;2	10	10	diff_parts_same_contig										0	MONDO_0018921	0.70121	0
Blood	ENSG00000113638	TTC33	ENSG00000113638	ENSG00000113638	protein_coding	protein_coding	7.29671	7.24939	6.65	6.61	1	1	0.00272897	9.99467e-85	0.653336	0.653336	1_to_1	identical gene model		5;3;4;4;3;4;3	4;3;3;5;3;4;4	7	7											0	EFO_0000178	0.34901	0
Blood	ENSG00000113643	RARS1	ENSG00000113643	ENSG00000113643	protein_coding	protein_coding	7.27574	7.22823	6.27	6.19	1	1	0.00282915	8.8765e-59	0.971233	0.971235	1_to_1	identical gene model		15;4;4;14;4;5;5;6;3;3	3;5;15;6;5;14;3;4;4;4	10	10							1	Leukodystrophy, hypomyelinating, 9	3	known_molec_cause	0	MONDO_0014506	0.55478	0
Blood	ENSG00000113645	WWC1	ENSG00000113645	ENSG00000113645	protein_coding	protein_coding	0.343944	0.341972	0.2	0.2	0	0	0.00273002	9.99467e-85	0.960052	0.960052	1_to_1	identical gene model		23;22;7;3;2;3;3;4;23;3;8;6;10;5;18;1	23;23;6;4;22;3;7;18;3;1;3;5;10;8;3;2	16	16	diff_parts_same_contig						1	[Memory, enhanced, QTL]	3	known_molec_cause	0	EFO_0010724	0.27497	0
Blood	ENSG00000113648	MACROH2A1	ENSG00000113648	ENSG00000113648	protein_coding	protein_coding	182.102	180.971	178.67	177.565	1	1	0.00271138	2.68587e-81	0.943942	0.943941	1_to_1	identical gene model		9;9;8;5;4;3;2;4;4;8;6;4;6;2;9;3;9;4;5;2	9;4;4;9;9;8;3;8;5;9;2;2;6;6;5;3;4;4;4;2	20	20	diff_parts_same_contig										0	EFO_0004587	0.44462	0
Blood	ENSG00000113649	TCERG1	ENSG00000113649	ENSG00000113649	protein_coding	protein_coding	12.2452	12.1623	10.85	10.75	1	1	0.00272872	9.99467e-85	0.982093	0.982096	1_to_1	identical gene model		22;21;5;2;3;11;11;2;3;4;4;4;5;3;7;23	11;22;21;23;4;4;3;7;11;3;2;2;5;3;5;4	16	16	new_contig_added, diff_parts_same_contig										0	EFO_0005842	0.33574	0
Blood	ENSG00000113657	DPYSL3	ENSG00000113657	ENSG00000113657	protein_coding	protein_coding	0.982	0.974	0.455	0.455	0	0			0.949936	0.949936	1_to_1	identical gene model		14;14;2;4;2;4;6;5;5	14;14;5;4;5;2;6;4;2	9	9	new_contig_added, diff_parts_same_contig						1	Left ventricular noncompaction 1, with or without congenital heart defects	3	known_molec_cause	0	EFO_0010736	0.36104	0
Blood	ENSG00000113658	SMAD5	ENSG00000113658	ENSG00000113658	protein_coding	protein_coding	0.993143	0.986786	0.75	0.745	1	1	0.00273002	9.99467e-85	0.995573	0.995754	1_to_1	exon_count_diff		2;2;2;3;11;4;4;3;4;3;11;10	8;2;4;7;4;8;4;2;2;3;3	12	11	new_contig_added, diff_parts_same_contig		Clone Problem	Clone Problem							0	EFO_0009270	0.27022	0
Blood	ENSG00000113712	CSNK1A1	ENSG00000113712	ENSG00000113712	protein_coding	protein_coding	3.5745	3.55107	2.95	2.93	1	1	0.00272989	9.99467e-85	0.999177	0.999177	1_to_1	identical gene model		11;10;5;9;10;3;11;4;5;11;7;10;9;13;11;11;5	11;10;10;11;11;9;11;9;10;11;13;7;5;5;5;4;3	17	17											0	EFO_0000311	0.53768	0
Blood	ENSG00000113716	HMGXB3	ENSG00000113716	ENSG00000113716	protein_coding	protein_coding	8.19633	8.14527	7.495	7.45	1	1	0.00272988	9.99467e-85	0.99364	0.99364	1_to_1	identical gene model		20;21;3;3;7;21	21;21;20;7;3;3	6	6	diff_parts_same_contig										0	EFO_0007789	0.23019	0
Blood	ENSG00000113719	ERGIC1	ENSG00000113719	ENSG00000113719	protein_coding	protein_coding	83.8164	83.3124	78.055	77.64	1	1	0.00278988	2.92571e-80	0.931743	0.931746	1_to_1	identical gene model		3;10;4;5;5;4;7;2;6;4;2;6;3;5	10;4;7;6;6;4;3;5;5;5;4;3;2;2	14	14	diff_parts_same_contig						1	?Arthrogryposis multiplex congenita 2, neurogenic type	3	known_molec_cause	0	Orphanet_1143	0.49893	0
Blood	ENSG00000113721	PDGFRB	ENSG00000113721	ENSG00000113721	protein_coding	protein_coding	2.85996	2.84225	1.83	1.82	1	1	0.00272966	9.99467e-85	0.646966	0.646966	1_to_1	identical gene model		23;3;2;4;6;2;23;2;4;2;2	23;2;23;6;4;2;2;3;4;2;2	11	11	new_contig_added, diff_parts_same_contig						1	Basal ganglia calcification, idiopathic, 4;Kosaki overgrowth syndrome;Myeloproliferative disorder with eosinophilia;Myofibromatosis, infantile, 1;Premature aging syndrome, Penttinen type	3;3;4;3;3	known_molec_cause;known_molec_cause;del_dup_syndrome;known_molec_cause;known_molec_cause	0	Orphanet_1980	0.757	1			yes
Blood	ENSG00000113722	CDX1	ENSG00000113722	ENSG00000113722	protein_coding	protein_coding					0	0			1	1	1_to_1	identical gene model		3;4	3;4	2	2	new_contig_added, diff_parts_same_contig										0	Orphanet_96346;MONDO_0019938	0.50507	0
Blood	ENSG00000113732	ATP6V0E1	ENSG00000113732	ENSG00000113732	protein_coding	protein_coding	89.8575	89.2752	87.03	86.485	1	1	0.00279105	1.74038e-83	0.938102	0.938103	1_to_1	identical gene model		3;3;4;3	4;3;3;3	4	4	diff_parts_same_contig										0	EFO_0000178	0.22429	0
Blood	ENSG00000113734	BNIP1	ENSG00000113734	ENSG00000113734	protein_coding	protein_coding	4.83518	4.80453	4.365	4.34	1	1	0.00242904	2.90951e-13	0.898298	0.898277	1_to_1	identical gene model		7;6;6;5;2	7;6;6;5;2	5	5	diff_parts_same_contig										0	EFO_0004707	0.25666	0
Blood	ENSG00000113739	STC2	ENSG00000113739	ENSG00000113739	protein_coding	protein_coding	1.426	1.348	0.21	0.21	0	0			0.0606061	0.0606061	1_to_1	identical gene model		4;3;2;3;3	4;3;3;3;2	5	5	diff_parts_same_contig		Clone Problem	Clone Problem							0	EFO_0004995	0.69662	0
Blood	ENSG00000113742	CPEB4	ENSG00000113742	ENSG00000113742	protein_coding	protein_coding	6.05811	6.01375	4.61	4.585	1	1	0.00273003	1.00271e-84	0.969822	0.969822	1_to_1	identical gene model		10;9;8;2;4;8;7;8;9;2;3;7;3	10;9;8;7;2;2;4;9;8;7;8;3;3	13	13	diff_parts_same_contig										0	EFO_0004526	0.42836	0
Blood	ENSG00000113749	HRH2	ENSG00000113749	ENSG00000113749	protein_coding	protein_coding	30.6349	30.4379	28.45	28.265	1	1	0.00270369	5.21313e-79	0.959125	0.959125	1_to_1	identical gene model		1;3;3;2	3;3;2;1	4	4	diff_parts_same_contig, new_contig_added										0	EFO_0004607	0.58499	0
Blood	ENSG00000113758	DBN1	ENSG00000113758	ENSG00000113758	protein_coding	protein_coding	5.9825	5.94336	4.92	4.9	1	1	0.00272967	9.99467e-85	0.983857	0.983857	1_to_1	identical gene model		15;14;15;3;3;13;10;2;5;5;6	14;15;13;15;5;3;10;3;5;6;2	11	11											0	EFO_0004784	0.28589	0
Blood	ENSG00000113761	ZNF346	ENSG00000113761	ENSG00000113761	protein_coding	protein_coding	6.98754	6.94171	6.23	6.17	1	1	0.00272926	1.0001e-84	0.925745	0.925745	1_to_1	identical gene model		7;9;6;2;4;6;3;7;4;5	7;4;4;6;6;7;9;5;3;2	10	10	diff_parts_same_contig										0	EFO_0004704	0.10001	0
Blood	ENSG00000113763	UNC5A	ENSG00000113763	ENSG00000113763	protein_coding	protein_coding	0.4825	0.48	0.455	0.455	0	0			0.997304	0.997304	1_to_1	identical gene model		15;16;9	16;15;9	3	3											0	EFO_0000519	0.23843	0
Blood	ENSG00000113790	EHHADH	ENSG00000113790	ENSG00000113790	protein_coding	protein_coding	0.981107	0.974585	0.81	0.81	1	1	0.00273004	9.99467e-85	0.748862	0.748862	1_to_1	identical gene model		7;2;7;3;6;2	7;7;2;6;2;3	6	6							1	?Fanconi renotubular syndrome 3	3	known_molec_cause	0	Orphanet_3337	0.55314	0
Blood	ENSG00000113805	CNTN3	ENSG00000113805	ENSG00000113805	protein_coding	protein_coding	0.31	0.31	0.31	0.31	0	0			0	0	1_to_1	identical gene model		22;3	22;3	2	2											0	EFO_0009185	0.40368	0
Blood	ENSG00000113810	SMC4	ENSG00000113810	ENSG00000113810	protein_coding	protein_coding	6.91053	6.86817	5.77	5.74	1	1	0.00272946	9.99467e-85	0.994697	0.994697	1_to_1	identical gene model		23;24;16;22;4;4;2;5;9;24;14;4;5;4;2;5;4;3;6;2;9;5;2;4;2;6;5	6;4;5;5;4;24;5;9;24;14;9;22;4;5;23;4;5;6;4;4;2;16;2;2;2;2;3	27	27											0	MONDO_0008170	0.18479	0
Blood	ENSG00000113811	SELENOK	ENSG00000113811	ENSG00000113811	protein_coding	protein_coding	8.59851	26.5505	7.465	23.19	1	1	-1.77697	4.66408e-146	0.945237	0.775373	1_to_1	exon_count_diff		3;2;5;5;5	5;6;5;2;3	5	5											0	EFO_0001072;EFO_0004329	0.16804	0
Blood	ENSG00000113812	ACTR8	ENSG00000113812	ENSG00000113812	protein_coding	protein_coding	9.54356	9.48359	8.82	8.78	1	1	0.00272884	9.99467e-85	0.874993	0.874989	1_to_1	identical gene model		13;13;8;2;3;5	13;2;13;8;3;5	6	6											0	EFO_0000304	0.22567	0
Blood	ENSG00000113838	TBCCD1	ENSG00000113838	ENSG00000113838	protein_coding	protein_coding	1.24749	1.23897	0.65	0.65	1	1	0.00273006	9.99467e-85	0.987971	0.987971	1_to_1	identical gene model		8;4;8;2;7;2	8;8;7;2;4;2	6	6											0	EFO_0004838	0.23042	0
Blood	ENSG00000113845	TIMMDC1	ENSG00000113845	ENSG00000113845	protein_coding	protein_coding	18.6023	18.4849	16.635	16.515	1	1	0.00272913	9.99467e-85	0.94883	0.94883	1_to_1	identical gene model		6;4;4;3;3;6;3;7;3	3;7;6;3;6;4;4;3;3	9	9							1	Mitochondrial complex I deficiency, nuclear type 31	3	known_molec_cause	0	MONDO_0100133	0.56935	0
Blood	ENSG00000113851	CRBN	ENSG00000113851	ENSG00000113851	protein_coding	protein_coding	16.6816	16.5745	15.25	15.13	1	1	0.00272834	9.99467e-85	0.971962	0.971961	1_to_1	identical gene model		11;10;11;5;5;3;4;4;3;7;3;4;5;2;12	12;2;7;11;10;11;3;5;4;4;4;5;5;3;3	15	15			Variation	Variation			1	Intellectual developmental disorder, autosomal recessive 2	3	known_molec_cause	0	EFO_0001378	0.70208	0
Blood	ENSG00000113889	KNG1	ENSG00000113889	ENSG00000113889	protein_coding	protein_coding	0.338846	0.336923	0.225	0.22	0	0			0.153846	0.153846	1_to_1	identical gene model		11;10;10;2	10;11;10;2	4	4	diff_parts_same_contig						1	Angioedema, hereditary, 6;Branched-chain keto acid dehydrogenase kinase deficiency;[High molecular weight kininogen deficiency];[Kininogen deficiency]	3;3;3;3	known_molec_cause;known_molec_cause;known_molec_cause;known_molec_cause	0	MONDO_0009234	0.66026	0
Blood	ENSG00000113905	HRG	ENSG00000113905	ENSG00000113905	protein_coding	protein_coding	0.665	0.66	0.44	0.435	0	0			0.272727	0.272727	1_to_1	identical gene model	0.999886	7;3;5	3;7;5	3	3	new_contig_added, diff_parts_same_contig						1	Thrombophilia 11 due to HRG deficiency	3	known_molec_cause	0	Orphanet_217467	0.7101	0
Blood	ENSG00000113916	BCL6	ENSG00000113916	ENSG00000113916	protein_coding	protein_coding	83.5825	83.0862	73.88	73.065	1	1	0.00272875	1.07202e-84	0.993493	0.993493	1_to_1	identical gene model		10;10;10;3;4;8;2;2;4;2;9	9;10;10;10;8;2;3;4;4;2;2	11	11											0	EFO_0000403	0.50155	1			yes
Blood	ENSG00000113924	HGD	ENSG00000113924	ENSG00000113924	protein_coding	protein_coding	4.39253	4.36172	3.53	3.51	1	1	0.00273017	9.99467e-85	0.713116	0.713116	1_to_1	identical gene model		14;4;3;5;7;3;7;6;6;5	14;6;3;5;5;7;7;6;4;3	10	10			Localization Problem	Localization Problem			1	Alkaptonuria	3	known_molec_cause	1	Orphanet_56	0.8472	0
Blood	ENSG00000113946	CLDN16	ENSG00000113946	ENSG00000113946	protein_coding	protein_coding	0.406667	0.401667	0.23	0.23	0	0			0	0	1_to_1	identical gene model		5;2;5	5;2;5	3	3							1	Hypomagnesemia 3, renal	3	known_molec_cause	0	MONDO_0009550	0.67078	0
Blood	ENSG00000113966	ARL6	ENSG00000113966	ENSG00000113966	protein_coding	protein_coding	1.65415	1.64304	1.3	1.29	1	1	0.00273013	9.99467e-85	0.740776	0.740776	1_to_1	identical gene model		9;9;7;8;3;10;3;7;7	9;9;10;7;8;7;7;3;3	9	9							1	Bardet-Biedl syndrome 3;Retinitis pigmentosa 55;{Bardet-Biedl syndrome 1, modifier of}	3;3;3	known_molec_cause;known_molec_cause;known_molec_cause	1	MONDO_0015229	0.83393	0
Blood	ENSG00000113971	NPHP3	ENSG00000113971	ENSG00000113971	protein_coding	protein_coding	5.89918	5.86043	5.57	5.52	1	1	0.00272925	9.99467e-85	0.953954	0.953955	1_to_1	identical gene model		27;2;25;13;4;11;5;23;3;3;3	27;11;3;23;25;3;3;13;5;4;2	11	11	diff_parts_same_contig, new_contig_added						1	Meckel syndrome 7;Nephronophthisis 3;Renal-hepatic-pancreatic dysplasia 1	3;3;3	known_molec_cause;known_molec_cause;known_molec_cause	1	Orphanet_655	0.82745	0
Blood	ENSG00000114013	CD86	ENSG00000114013	ENSG00000114013	protein_coding	protein_coding	6.03892	5.99989	5.62	5.585	1	1	0.00281008	3.07329e-63	0.981309	0.98131	1_to_1	identical gene model		6;7;7;6;2;5;4;3;6	7;6;6;2;3;6;4;7;5	9	9											0	EFO_0000685	0.61469	0
Blood	ENSG00000114019	AMOTL2	ENSG00000114019	ENSG00000114019	protein_coding	protein_coding					0	0			1	1	1_to_1	identical gene model		10;10;3;2;2;2;7;3;3;3;10;10;2	10;10;10;7;10;3;3;3;2;2;2;2;3	13	13											0	HP_0000545;EFO_0004847	0.39655	0
Blood	ENSG00000114021	NIT2	ENSG00000114021	ENSG00000114021	protein_coding	protein_coding	12.9578	12.8719	12.185	12.11	1	1	0.00272907	9.99467e-85	0.744103	0.744114	1_to_1	identical gene model		10;4;9;4;6;7;6	9;10;6;7;4;6;4	7	7											0	MONDO_0004892	0.093914	0
Blood	ENSG00000114023	FAM162A	ENSG00000114023	ENSG00000114023	protein_coding	protein_coding	7.67512	7.62121	7.03	6.96	1	1	0.0027294	9.99467e-85	0.841704	0.841704	1_to_1	identical gene model		6;4;5	6;5;4	3	3											0	EFO_0006336	0.22584	0
Blood	ENSG00000114026	OGG1	ENSG00000114026	ENSG00000114026	protein_coding	protein_coding	21.3321	21.1991	21.21	21.08	1	1	0.00272929	9.99467e-85	0.920559	0.920559	1_to_1	identical gene model		7;8;7;6;7;5;4;2;4;4;3;4;5;2;2;5;8;1	7;7;7;5;6;2;8;8;3;4;5;5;2;4;4;2;4;1	18	18							1	Renal cell carcinoma, clear cell, somatic	3	known_molec_cause	0	EFO_0000311	0.56893	0
Blood	ENSG00000114030	KPNA1	ENSG00000114030	ENSG00000114030	protein_coding	protein_coding	18.7155	18.5954	17.92	17.865	1	1	0.00274236	1.28903e-84	0.892782	0.892784	1_to_1	identical gene model		14;6;10;12;11;6;7;14;6;15	14;11;12;14;15;10;6;7;6;6	10	10											0	EFO_0007328	0.55119	0
Blood	ENSG00000114054	PCCB	ENSG00000114054	ENSG00000114054	protein_coding	protein_coding	1.1214	1.11508	0.975	0.97	1	1	0.00272998	9.99467e-85	0.996665	0.996665	1_to_1	identical gene model		15;6;6;14;6;6;16;16;16;16;11;8;11;9;12;14;14;13;5	15;14;16;16;12;14;14;13;16;16;6;9;8;6;5;6;11;6;11	19	19							1	Propionicacidemia	3	known_molec_cause	1	Orphanet_35	0.8588	0
Blood	ENSG00000114062	UBE3A	ENSG00000114062	ENSG00000114062	protein_coding	protein_coding	2.90981	2.86796	1.695	1.69	1	1	0.00272984	9.99467e-85	0.998194	0.998194	1_to_1	identical gene model		15;15;15;5;3;9;3;4;5;6;3;4;6;3;7;5;14;3;6;5;10;3;14;14;17;13;11;14;6;6;10;12;3	15;10;3;14;14;17;13;14;11;14;15;15;4;5;10;12;9;5;6;3;6;6;6;6;3;5;4;7;3;3;3	33	31			Gap, GRC Housekeeping	Gap, GRC Housekeeping			1	Angelman syndrome;Cone-rod dystrophy 20	3;3	known_molec_cause;known_molec_cause	1	MONDO_0007113	0.84625	0
Blood	ENSG00000114098	ARMC8	ENSG00000114098	ENSG00000114098	protein_coding	protein_coding	14.2881	14.1989	6.37	6.33	1	1	0.00272997	9.99467e-85	0.995203	0.995203	1_to_1	identical gene model		13;14;8;21;12;4;6;9;2;22;3;6;12;3;13;8;23;20;3;11;22;2;21	21;23;22;22;8;6;13;11;21;20;13;12;8;12;2;3;3;6;14;3;9;4;2	23	23											0	MONDO_0004986	0.076253	0
Blood	ENSG00000114107	CEP70	ENSG00000114107	ENSG00000114107	protein_coding	protein_coding	2.73332	2.71602	2.07	2.05	1	1	0.00273008	9.99467e-85	0.898968	0.898968	1_to_1	identical gene model		18;3;3;9;6;10;6;18;9;16;18;3;14	18;14;18;18;3;16;10;9;9;6;6;3;3	13	13						High Signal Region					0	EFO_0005192	0.31912	0
Blood	ENSG00000114113	RBP2	ENSG00000114113	ENSG00000114113	protein_coding	protein_coding	1.37667	1.3675	0.95	0.945	0	0			0	0	1_to_1	identical gene model		4;2;5	4;5;2	3	3											0	EFO_0000571	0.21614	0
Blood	ENSG00000114115	RBP1	ENSG00000114115	ENSG00000114115	protein_coding	protein_coding	0.455385	0.452308	0.42	0.42	0	0			0.554945	0.554945	1_to_1	identical gene model		4;2;3;3;3;3;4;4	4;2;4;4;3;3;3;3	8	8											0	EFO_0000304	0.22726	0
Blood	ENSG00000114120	SLC25A36	ENSG00000114120	ENSG00000114120	protein_coding	protein_coding	4.94174	4.91068	3.97	3.96	1	1	0.00272945	9.99467e-85	0.988233	0.988233	1_to_1	identical gene model		7;5;7;6;8;2;3;4;3;7;7;4;2;3;8;9	7;7;9;2;5;3;4;8;6;8;4;7;7;3;3;2	16	16											0	EFO_0005423	0.059147	0
Blood	ENSG00000114124	GRK7	ENSG00000114124	ENSG00000114124	protein_coding	protein_coding	0.381812	0.378841	0.28	0.275	1	1	0.00273004	9.99467e-85	0.250619	0.250619	1_to_1	identical gene model		4	4	1	1											0	EFO_0009339	0.28427	0
Blood	ENSG00000114125	RNF7	ENSG00000114125	ENSG00000114125	protein_coding	protein_coding	21.0712	20.9343	20.36	20.255	1	1	0.00272947	9.99467e-85	0.872159	0.872159	1_to_1	identical gene model		3;3;4;4;2;2;2	2;2;3;3;4;4;2	7	7											0	EFO_0008407;Orphanet_3389	0.1372	0
Blood	ENSG00000114126	TFDP2	ENSG00000114126	ENSG00000114126	protein_coding	protein_coding	2.82667	2.80835	1.57	1.56	1	1	0.00272997	9.99467e-85	0.995797	0.995797	1_to_1	identical gene model		4;14;5;9;3;3;4;5;8;7;10;11;13;5;13;3;4;2;4;2;4;10;8;10	13;10;11;8;10;14;10;13;3;9;7;8;4;2;4;5;2;4;3;4;5;4;5;3	24	24											0	EFO_0004526	0.47503	0
Blood	ENSG00000114127	XRN1	ENSG00000114127	ENSG00000114127	protein_coding	protein_coding	17.5671	17.4548	15.64	15.54	1	1	0.0027203	5.67501e-84	0.736527	0.736527	1_to_1	identical gene model		42;41;12;3;2;6;3;3;3;21;7;9;5;27	42;27;41;5;3;6;3;21;2;12;9;7;3;3	14	14											0	EFO_0004842	0.38444	0
Blood	ENSG00000114166	KAT2B	ENSG00000114166	ENSG00000114166	protein_coding	protein_coding	79.0554	78.555	76.845	76.445	1	1	0.00274745	4.26651e-84	0.221306	0.221304	1_to_1	identical gene model		18;5;4;2;4	18;5;4;4;2	5	5											0	EFO_0000311	0.58457	0
Blood	ENSG00000114200	BCHE	ENSG00000114200	ENSG00000114200	protein_coding	protein_coding					0	0			1	1	1_to_1	identical gene model		4;3;5;3;5	4;5;5;3;3	5	5							1	Butyrylcholinesterase deficiency;{Apnea, postanesthetic, susceptibility to, due to BCHE deficiency}	3;3	known_molec_cause;known_molec_cause	0	MONDO_0015270	0.72913	0
Blood	ENSG00000114204	SERPINI2	ENSG00000114204	ENSG00000114204	protein_coding	protein_coding	1.18714	1.17974	0.77	0.76	0	0			0.844925	0.844925	1_to_1	identical gene model		9;9;2;5;3;8;10;2;10	9;10;10;9;8;2;5;3;2	9	9											0	EFO_0008111	0.45996	0
Blood	ENSG00000114209	PDCD10	ENSG00000114209	ENSG00000114209	protein_coding	protein_coding	5.75963	5.7219	4.18	4.15	1	1	0.00273001	9.99467e-85	0.99226	0.992259	1_to_1	identical gene model		9;8;7;2;6;9;8;9;9;5;3;5;3;7;7;7;7;8	9;9;8;7;8;9;9;7;8;5;7;7;5;7;2;6;3;3	18	18							1	Cerebral cavernous malformations-3	3	known_molec_cause	0	MONDO_0031037	0.78239	0
Blood	ENSG00000114248	LRRC31	ENSG00000114248	ENSG00000114248	protein_coding	protein_coding	1.76	1.76	1.76	1.76	0	0			0.833333	0.833333	1_to_1	identical gene model		8;9;7;9	9;8;9;7	4	4	new_contig_added, diff_parts_same_contig										0	EFO_0000326	0.22197	0
Blood	ENSG00000114251	WNT5A	ENSG00000114251	ENSG00000114251	protein_coding	protein_coding					0	0			0.998413	0.998413	1_to_1	identical gene model		5;6;3;2;5;2;3	6;5;2;5;3;2;3	7	7	diff_parts_same_contig						1	Robinow syndrome, autosomal dominant 1	3	known_molec_cause	0	Orphanet_3107	0.73428	0
Blood	ENSG00000114268	PFKFB4	ENSG00000114268	ENSG00000114268	protein_coding	protein_coding	139.493	138.616	130.54	129.78	1	1	0.00273353	9.99467e-85	0.683483	0.683482	1_to_1	identical gene model		14;13;7;14;15;4;15;9;3;8;4;2;15;4;7	14;13;14;15;15;15;2;9;8;7;4;7;4;4;3	15	15	diff_parts_same_contig		GRC Housekeeping	GRC Housekeeping							0	EFO_0010130	0.16473	0
Blood	ENSG00000114270	COL7A1	ENSG00000114270	ENSG00000114270	protein_coding	protein_coding	0.805852	0.796332	0.38	0.38	1	1	0.00273005	9.99467e-85	0.88198	0.88198	1_to_1	identical gene model		118;10;10;2;2;3;11;2;2;83	118;2;2;83;3;2;10;11;10;2	10	10							1	EBD inversa;EBD, Bart type;EBD, localisata variant;Epidermolysis bullosa dystrophica, AD;Epidermolysis bullosa dystrophica, AR;Epidermolysis bullosa pruriginosa;Epidermolysis bullosa, pretibial;Toenail dystrophy, isolated;Transient bullous of the newborn	3;3;3;3;3;3;3;3;3	known_molec_cause;known_molec_cause;known_molec_cause;known_molec_cause;known_molec_cause;known_molec_cause;known_molec_cause;known_molec_cause;known_molec_cause	1	Orphanet_79409	0.81447	0
Blood	ENSG00000114279	FGF12	ENSG00000114279	ENSG00000114279	protein_coding	protein_coding	0.68875	0.6825	0.21	0.205	0	0			0.452174	0.452174	1_to_1	identical gene model		4;5;3;6;5;6;5;3;2	6;5;3;6;5;5;4;3;2	9	9						High Signal Region	1	Developmental and epileptic encephalopathy 47	3	known_molec_cause	0	MONDO_0018614	0.6365	0
Blood	ENSG00000114302	PRKAR2A	ENSG00000114302	ENSG00000114302	protein_coding	protein_coding	17.1571	17.046	16.935	16.84	1	1	0.00272993	9.99467e-85	0.700536	0.700536	1_to_1	identical gene model		11;10;3;6;4;12;3	3;11;12;10;6;4;3	7	7							1	Hypogonadotropic hypogonadism 3 with or without anosmia	3	known_molec_cause	0	MONDO_0024622	0.27936	0
Blood	ENSG00000114315	HES1	ENSG00000114315	ENSG00000114315	protein_coding	protein_coding	6.36308	6.32373	5.48	5.45	1	1	0.00272997	9.99467e-85	0.168811	0.168811	1_to_1	identical gene model		4;2	4;2	2	2											0	EFO_0004348	0.38397	0
Blood	ENSG00000114316	USP4	ENSG00000114316	ENSG00000114316	protein_coding	protein_coding	74.6846	74.2084	74.41	74.04	1	1	0.00273002	9.99467e-85	0.945451	0.945449	1_to_1	identical gene model		22;21;7;7;15;4;2;5;5;2;16;6;6;6	22;21;2;16;15;5;6;6;4;7;7;2;5;6	14	14											0	MONDO_0008170	0.23099	0
Blood	ENSG00000114331	ACAP2	ENSG00000114331	ENSG00000114331	protein_coding	protein_coding	67.3851	66.9603	61.405	61.175	1	1	0.00273403	9.99467e-85	0.582908	0.582908	1_to_1	identical gene model		23;5;3;10;6;6;5;3;2;4;7;7;4;2;25;18	23;25;2;5;6;4;18;4;10;3;5;7;7;3;6;2	16	16	diff_parts_same_contig		Path Problem	Path Problem							0	EFO_0004587	0.40717	0
Blood	ENSG00000114346	ECT2	ENSG00000114346	ENSG00000114346	protein_coding	protein_coding	1.55509	1.54557	1.205	1.195	1	1	0.00273002	9.99467e-85	0.9962	0.9962	1_to_1	identical gene model		24;6;3;25;5;25;5;7;8;5;23;7;2;5;2;25	24;25;25;25;7;6;5;3;5;5;23;7;8;2;5;2	16	16											0	EFO_0004309	0.4121	0
Blood	ENSG00000114349	GNAT1	ENSG00000114349	ENSG00000114349	protein_coding	protein_coding	0.173333	0.171667	0.165	0.165	0	0			0.142857	0.142857	1_to_1	identical gene model		9;9;5;2;3	9;9;5;2;3	5	5	diff_parts_same_contig		Clone Problem	Clone Problem			1	Night blindness, congenital stationary, autosomal dominant 3;Night blindness, congenital stationary, type 1G	3;3	known_molec_cause;known_molec_cause	0	Orphanet_215	0.69763	0
Blood	ENSG00000114353	GNAI2	ENSG00000114353	ENSG00000114353	protein_coding	protein_coding	359.472	357.241	364.255	361.78	1	1	0.00273283	9.99467e-85	0.986569	0.986569	1_to_1	identical gene model		9;9;9;9;8;10;9;2;2;7;9;4	9;10;9;9;2;9;8;9;9;7;2;4	12	12	diff_parts_same_contig, new_contig_added		Clone Problem	Clone Problem			1	Pituitary adenoma, ACTH-secreting, somatic;Ventricular tachycardia, idiopathic	3;3	known_molec_cause;known_molec_cause	0	EFO_0006461;EFO_1000796	0.41578	0
Blood	ENSG00000114354	TFG	ENSG00000114354	ENSG00000114354	protein_coding	protein_coding	6.76085	6.71815	6.01	5.97	1	1	0.00272843	9.99467e-85	0.995225	0.995225	1_to_1	identical gene model	0.999996	8;8;8;8;4;2;8;8;9;9;9;8;9;9;8;9;8;8;8;8;8;9;8;9;9;9;8;8;7;9;10;10;9;8;8;7	8;8;8;9;9;9;8;8;9;8;8;9;8;9;9;8;8;9;10;4;9;7;8;9;8;9;8;8;10;8;8;8;8;9;7;2	36	36	new_contig_added, diff_parts_same_contig						1	?Spastic paraplegia 57, autosomal recessive;Hereditary motor and sensory neuropathy, Okinawa type	3;3	known_molec_cause;known_molec_cause	0	Orphanet_90117	0.75678	1			yes
Blood	ENSG00000114378	HYAL1	ENSG00000114378	ENSG00000114378	protein_coding	protein_coding	0.92307	0.917456	0.605	0.6	1	1	0.00273007	9.99467e-85	0.924577	0.924577	1_to_1	identical gene model		3;6;3;4;2;4;2;4;4	3;4;4;6;3;4;4;2;2	9	9	new_contig_added		Clone Problem	Clone Problem			1	Mucopolysaccharidosis type IX	3	known_molec_cause	0	Orphanet_67041	0.69151	0
Blood	ENSG00000114383	TUSC2	ENSG00000114383	ENSG00000114383	protein_coding	protein_coding	84.6709	84.1088	83.875	83.52	1	1	0.00272991	9.99467e-85	0.611381	0.611381	1_to_1	identical gene model		3;3;4;4;3;3	3;3;4;4;3;3	6	6											0	EFO_0000616	0.094301	0
Blood	ENSG00000114388	NPRL2	ENSG00000114388	ENSG00000114388	protein_coding	protein_coding	4.36964	4.3419	3.96	3.94	1	1	0.00272981	9.99467e-85	0.994753	0.994753	1_to_1	identical gene model		11;9;9;10;9;8;9;8;3;3;10;10;5;9;2;4;2;11;10;8	11;10;8;3;9;9;9;5;4;10;10;8;10;11;9;9;2;8;3;2	20	20	diff_parts_same_contig						1	Epilepsy, familial focal, with variable foci 2	3	known_molec_cause	0	Orphanet_98820	0.70709	0
Blood	ENSG00000114391	RPL24	ENSG00000114391	ENSG00000114391	protein_coding	protein_coding	65.5173	65.0554	52.84	52.48	1	1	0.00272919	9.99467e-85	0.979296	0.979295	1_to_1	identical gene model		6;5;5;2;2;5	6;5;5;2;5;2	6	6						High Signal Region					0	Orphanet_586	0.49338	0
Blood	ENSG00000114395	CYB561D2	ENSG00000114395	ENSG00000114395	protein_coding	protein_coding	13.7014	13.6146	13.2	13.12	1	1	0.00272961	9.99467e-85	0.97558	0.97558	1_to_1	identical gene model		4;3;2;4;4;2	4;4;3;4;2;2	6	6	diff_parts_same_contig, new_contig_added										0	EFO_0010700	0.3296	0
Blood	ENSG00000114405	C3orf14	ENSG00000114405	ENSG00000114405	protein_coding	protein_coding	1.09967	1.09	0.81	0.805	0	0			0.989851	0.989851	1_to_1	identical gene model		5;6;6;5;4;6;5	5;5;6;6;6;4;5	7	7	diff_parts_same_contig										0	EFO_0004339	0.13093	0
Blood	ENSG00000114416	FXR1	ENSG00000114416	ENSG00000114416	protein_coding	protein_coding	24.4382	24.2828	22.13	22.01	1	1	0.00272911	9.99467e-85	0.96236	0.962358	1_to_1	identical gene model		18;17;16;4;2;7;15;5;15;2;15;6;4;17;2;5;6;6;6;14;2;5	5;6;7;18;15;2;17;15;4;14;16;15;6;17;6;2;2;4;5;6;5;2	22	22							1	?Myopathy, congenital proximal, with minicore lesions;?Myopathy, congenital, with respiratory insufficiency and bone fractures	3;3	known_molec_cause;known_molec_cause	0	EFO_0000311	0.5625	0
Blood	ENSG00000114423	CBLB	ENSG00000114423	ENSG00000114423	protein_coding	protein_coding	4.42498	4.39703	3.74	3.71	1	1	0.00272887	9.99467e-85	0.988035	0.988035	1_to_1	identical gene model		19;15;16;4;4;4;5;2;9;4;4;21;3;20;20;21;20	19;20;2;20;21;9;4;20;21;15;16;5;3;4;4;4;4	17	17	diff_parts_same_contig, new_contig_added										0	EFO_0004696	0.47168	1			yes
Blood	ENSG00000114439	BBX	ENSG00000114439	ENSG00000114439	protein_coding	protein_coding	5.07606	5.00939	2.215	2.205	1	1	0.00273001	9.99467e-85	0.995583	0.995583	1_to_1	identical gene model		18;11;17;16;5;17;17;4;8;4;6;4;5;4;6;4;7;5;3;3;3;5;5;2;7;2	17;17;18;2;7;8;17;6;6;5;3;7;11;16;5;4;4;5;3;4;5;2;5;4;3	26	25	diff_parts_same_contig										0	EFO_0004309	0.47958	0
Blood	ENSG00000114446	IFT57	ENSG00000114446	ENSG00000114446	protein_coding	protein_coding	11.0885	11.0158	8.96	8.92	1	1	0.00272893	9.99467e-85	0.700218	0.700218	1_to_1	identical gene model		11;4;2;7;2;2	11;2;7;4;2;2	6	6							1	?Orofaciodigital syndrome XVIII	3	known_molec_cause	0	Orphanet_140997	0.50613	0
Blood	ENSG00000114450	GNB4	ENSG00000114450	ENSG00000114450	protein_coding	protein_coding	2.12018	2.1062	1.67	1.66	1	1	0.00273045	9.99467e-85	0.990498	0.990498	1_to_1	identical gene model		10;8;8;8;6;10;10;8;10;10	10;10;8;8;10;10;10;8;8;6	10	10	diff_parts_same_contig						1	Charcot-Marie-Tooth disease, dominant intermediate F	3	known_molec_cause	0	MONDO_0014074	0.62224	0
Blood	ENSG00000114455	HHLA2	ENSG00000114455	ENSG00000114455	protein_coding	protein_coding	4.53565	4.51478	0.3	0.3	0	0			0.992979	0.992979	1_to_1	identical gene model		10;5;5;4;11;9;6;4;10;10;11	11;4;5;10;11;4;5;10;9;10;6	11	11											0	EFO_0004875	0.45943	0
Blood	ENSG00000114473	IQCG	ENSG00000114473	ENSG00000114473	protein_coding	protein_coding	3.3111	3.29033	3.09	3.07	1	1	0.00273003	9.99467e-85	0.89341	0.89341	1_to_1	identical gene model		12;5;3;8;11;4;3;3;4;5;4;8;2	12;11;4;8;4;3;3;8;5;5;4;3;2	13	13											0	Orphanet_124	0.51831	0
Blood	ENSG00000114480	GBE1	ENSG00000114480	ENSG00000114480	protein_coding	protein_coding	4.67332	4.64267	4.32	4.29	1	1	0.0027299	9.99467e-85	0.930842	0.930842	1_to_1	identical gene model		16;2;3;2;16;4	16;16;3;4;2;2	6	6							1	Glycogen storage disease IV;Polyglucosan body disease, adult form	3;3	known_molec_cause;known_molec_cause	1	Orphanet_367	0.82722	0
Blood	ENSG00000114487	MORC1	ENSG00000114487	ENSG00000114487	protein_coding	protein_coding	0.15	0.148571	0.12	0.12	0	0			0.77381	0.77381	1_to_1	identical gene model		28;27	28;27	2	2	diff_parts_same_contig										0	MONDO_0002491;EFO_0007052;EFO_0003888	0.19048	0
Blood	ENSG00000114491	UMPS	ENSG00000114491	ENSG00000114491	protein_coding	protein_coding	4.3372	4.30975	4.175	4.145	1	1	0.00272937	9.99467e-85	0.912747	0.912747	1_to_1	identical gene model		6;6;5;7;6;6;3;4;3;2;2	5;7;2;6;6;6;6;3;2;3;4	11	11	diff_parts_same_contig						1	Orotic aciduria	3	known_molec_cause	0	MONDO_0009797	0.7085	0
Blood	ENSG00000114503	NCBP2	ENSG00000114503	ENSG00000114503	protein_coding	protein_coding	7.35857	7.31364	7.065	7.02	1	1	0.00272904	9.99467e-85	0.984557	0.984557	1_to_1	identical gene model		4;5;4;4;4;4;4;2;2;2;3;3;2	2;4;4;2;4;4;4;3;4;5;3;2	13	12											0	EFO_0000764	0.59319	0
Blood	ENSG00000114520	SNX4	ENSG00000114520	ENSG00000114520	protein_coding	protein_coding	6.15302	6.11191	4.51	4.475	1	1	0.00272855	9.99467e-85	0.881564	0.881541	1_to_1	identical gene model		14;6;13;7;5	14;13;5;7;6	5	5	diff_parts_same_contig										0	EFO_0004631	0.13905	0
Blood	ENSG00000114529	C3orf52	ENSG00000114529	ENSG00000114529	protein_coding	protein_coding	1.72575	1.71459	1.45	1.44	1	1	0.00272948	9.99467e-85	0.553303	0.553303	1_to_1	identical gene model		6;4;6;5;4;3;4	4;5;6;4;4;3;6	7	7			Variation	Variation							0	EFO_0004842	0.24396	0
Blood	ENSG00000114541	FRMD4B	ENSG00000114541	ENSG00000114541	protein_coding	protein_coding	4.83438	4.80431	4.355	4.335	1	1	0.0027301	9.99467e-85	0.920105	0.920105	1_to_1	identical gene model		23;6;8;4;5;2;12;8;5;13;7;6;3;3;8;3;3;5	23;13;5;3;3;12;7;6;8;8;8;5;6;4;5;3;3;2	18	18						High Signal Region					0	EFO_0004462	0.37894	0
Blood	ENSG00000114544	SLC41A3	ENSG00000114544	ENSG00000114544	protein_coding	protein_coding	4.8382	4.8077	4.35	4.325	1	1	0.00272925	9.99467e-85	0.981505	0.981503	1_to_1	identical gene model		12;11;11;10;4;2;4;6;6;4;10;4;2;4;5;7;4;7;5;5;7;4	11;11;10;2;6;7;12;10;6;7;7;5;4;5;4;5;4;4;4;4;4;2	22	22	diff_parts_same_contig										0	EFO_0000311	0.074286	0
Blood	ENSG00000114547	ROPN1B	ENSG00000114547	ENSG00000114547	protein_coding	protein_coding	0.453636	0.45039	0.34	0.34	0	0			0.288746	0.288746	1_to_1	identical gene model		6;2;4;7;4;3;4;4;6;7	6;2;7;6;4;3;7;4;4;4	10	10	diff_parts_same_contig										0	Orphanet_276234	0.082083	0
Blood	ENSG00000114554	PLXNA1	ENSG00000114554	ENSG00000114554	protein_coding	protein_coding	6.07103	6.03317	5.56	5.52	1	1	0.00276978	1.24028e-78	0.546625	0.546632	1_to_1	identical gene model		31;9;2;4	31;9;2;4	4	4											0	EFO_0010642	0.40726	0
Blood	ENSG00000114573	ATP6V1A	ENSG00000114573	ENSG00000114573	protein_coding	protein_coding	71.7381	71.2895	65.765	65.18	1	1	0.00272636	1.32146e-84	0.581092	0.581094	1_to_1	identical gene model		15;6;2;16;6;6	2;15;16;6;6;6	6	6							1	Cutis laxa, autosomal recessive, type IID;Developmental and epileptic encephalopathy 93;Distal renal tubular acidosis 3, with or without sensorineural hearing loss	3;3;3	known_molec_cause;known_molec_cause;known_molec_cause	0	Orphanet_90350	0.69011	0
Blood	ENSG00000114626	ABTB1	ENSG00000114626	ENSG00000114626	protein_coding	protein_coding	334.025	331.989	324.57	322.225	1	1	0.00272822	1.21533e-84	0.940836	0.940836	1_to_1	identical gene model		12;12;4;3;8;11;4;12;6;4;6;6;6;4;5	6;6;12;4;12;12;3;6;8;11;4;6;4;4;5	15	15											0	EFO_0005192	0.2452	0
Blood	ENSG00000114631	PODXL2	ENSG00000114631	ENSG00000114631	protein_coding	protein_coding	9.26122	9.20323	8.99	8.92	1	1	0.00272918	9.99467e-85	0	0	1_to_1	identical gene model		8	8	1	1											0	HP_0000539	0.25475	0
Blood	ENSG00000114638	UPK1B	ENSG00000114638	ENSG00000114638	protein_coding	protein_coding	0.33	0.32	0.33	0.32	0	0			0.99537	0.99537	1_to_1	identical gene model		8;7;7;6;7	7;8;7;6;7	5	5											0	EFO_0004747	0.29444	0
Blood	ENSG00000114646	CSPG5	ENSG00000114646	ENSG00000114646	protein_coding	protein_coding	0.242759	0.246429	0.16	0.155	0	0			0.648382	0.648382	1_to_1	identical gene model		5;5;4;2;4	5;5;4;4;2	5	5	diff_parts_same_contig		Variation	Variation							0	MONDO_0008170	0.25483	0
Blood	ENSG00000114648	KLHL18	ENSG00000114648	ENSG00000114648	protein_coding	protein_coding	30.4923	30.2914	28.995	28.84	1	1	0.00272997	9.99467e-85	0.579937	0.579937	1_to_1	identical gene model		10;4;4;9;7;2	4;10;4;7;9;2	6	6	diff_parts_same_contig										0	EFO_0004339	0.14092	0
Blood	ENSG00000114650	SCAP	ENSG00000114650	ENSG00000114650	protein_coding	protein_coding	28.6018	28.4235	27.14	27.03	1	1	0.00272941	1.00548e-84	0.996462	0.996462	1_to_1	identical gene model		23;18;7;4;3;22;20;3;2;3;2;2;3;3;15;24	23;22;18;20;15;24;7;2;3;3;2;4;3;3;2;3	16	16	diff_parts_same_contig		Variation	Variation							0	EFO_1001951	0.18779	0
Blood	ENSG00000114654	EFCC1	ENSG00000114654	ENSG00000114654	protein_coding	protein_coding	0.422941	0.420353	0.28	0.28	1	1	0.00273002	9.99467e-85	0.813379	0.813379	1_to_1	identical gene model		8;6	8;6	2	2											0	EFO_0004308	0.26363	0
Blood	ENSG00000114656	CFAP92	ENSG00000114656	ENSG00000114656	protein_coding	protein_coding	5.90329	5.8605	5.555	5.525	1	1	0.00272932	9.99467e-85	0.72998	0.72998	1_to_1	identical gene model		8;4;5;2;8;7;6;16;5	8;16;6;5;2;8;7;4;5	9	9											0	Orphanet_99901	0.47135	0
Blood	ENSG00000114670	NEK11	ENSG00000114670	ENSG00000114670	protein_coding	protein_coding	0.729925	0.725714	0.39	0.39	1	1	0.00273003	9.99467e-85	0.97806	0.97806	1_to_1	identical gene model		13;18;7;6;14;3;16;15;16;14;4;7;15;2;18;3;5	14;18;6;16;15;2;18;15;3;14;13;16;5;7;7;3;4	17	17											0	EFO_0004844	0.26596	0
Blood	ENSG00000114686	MRPL3	ENSG00000114686	ENSG00000114686	protein_coding	protein_coding	4.51774	4.48781	3.345	3.325	1	1	0.00272979	9.99467e-85	0.985628	0.985628	1_to_1	identical gene model		10;11;2;4;8;4;5;4;10;5	10;10;4;11;8;2;5;4;4;5	10	10							1	Combined oxidative phosphorylation deficiency 9	3	known_molec_cause	0	Orphanet_319509	0.72012	0
Blood	ENSG00000114698	PLSCR4	ENSG00000114698	ENSG00000114698	protein_coding	protein_coding	0.925	0.918333	0.55	0.545	0	0			0.975518	0.975518	1_to_1	identical gene model		9;7;6;9;8;5;5;7;6;11;3	9;7;6;9;11;5;8;5;7;6;3	11	11											0	EFO_0004587	0.41371	0
Blood	ENSG00000114735	HEMK1	ENSG00000114735	ENSG00000114735	protein_coding	protein_coding	4.45848	4.43087	4.265	4.24	1	1	0.0027295	9.99467e-85	0.982943	0.982943	1_to_1	identical gene model		11;5;11;5;10;11;4	11;10;11;11;4;5;5	7	7											0	EFO_0004338	0.15402	0
Blood	ENSG00000114737	CISH	ENSG00000114737	ENSG00000114737	protein_coding	protein_coding	35.6185	35.3889	32.75	32.48	1	1	0.0027295	9.99467e-85	0.906492	0.906492	1_to_1	identical gene model		3;4;2	3;2;4	3	3							1	{Bacteremia, susceptibility to};{Malaria, susceptibility to};{Tuberculosis, susceptibility to}	3;3;3	known_molec_cause;known_molec_cause;known_molec_cause	0	EFO_0007991	0.28426	0
Blood	ENSG00000114738	MAPKAPK3	ENSG00000114738	ENSG00000114738	protein_coding	protein_coding	21.5392	21.4105	20.21	20.1	1	1	0.00272938	1.00995e-84	0.991014	0.991014	1_to_1	identical gene model		11;10;13;3;2;4;3;11	4;13;3;10;11;11;2;3	8	8							1	?Macular dystrophy, patterned, 3	3	known_molec_cause	0	Orphanet_63454	0.46197	0
Blood	ENSG00000114739	ACVR2B	ENSG00000114739	ENSG00000114739	protein_coding	protein_coding	2.39883	2.38372	2.2	2.19	1	1	0.00262597	2.46646e-48	0.188327	0.188313	1_to_1	identical gene model		11;10;10	11;10;10	3	3							1	Heterotaxy, visceral, 4, autosomal	3	known_molec_cause	0	MONDO_0018677	0.70876	0
Blood	ENSG00000114742	WDR48	ENSG00000114742	ENSG00000114742	protein_coding	protein_coding	10.6051	10.5423	10.12	10.05	1	1	0.00272928	9.99467e-85	0.983292	0.983293	1_to_1	identical gene model		19;18;19;6;7;8;6;2;3;3	6;19;18;7;19;8;3;6;3;2	10	10											0	EFO_0000311	0.46698	0
Blood	ENSG00000114744	COMMD2	ENSG00000114744	ENSG00000114744	protein_coding	protein_coding	26.3712	26.1996	25.295	25.14	1	1	0.00272977	9.99467e-85	0.495332	0.495301	1_to_1	identical gene model		4;4;5;2;5;2;6	5;6;4;5;4;2;2	7	7											0	EFO_0007814	0.070435	0
Blood	ENSG00000114745	GORASP1	ENSG00000114745	ENSG00000114745	protein_coding	protein_coding	29.8503	29.6699	28.75	28.61	1	1	0.00272957	9.99467e-85	0.98855	0.98855	1_to_1	identical gene model		9;5;3;4;7;6;3;9;5;3;8;9;9;3;2;6;2;2;2;7;2;3;2;3;3;3;3	9;8;9;9;6;9;7;2;3;6;7;2;3;3;2;2;5;5;4;3;3;3;3;3;3;2;2	27	27											0	EFO_0002571	0.19185	0
Blood	ENSG00000114757	PEX5L	ENSG00000114757	ENSG00000114757	protein_coding	protein_coding					0	0			1	1	1_to_1	identical gene model		15;12;5;7;14;14;12;15;14;5;13;3;15;4;14;5;5;5	12;15;15;14;14;15;12;13;14;14;4;5;5;5;5;7;5;3	18	18	diff_parts_same_contig, new_contig_added										0	EFO_0005664	0.32466	0
Blood	ENSG00000114767	RRP9	ENSG00000114767	ENSG00000114767	protein_coding	protein_coding	42.7139	42.4283	41.44	41.135	1	1	0.00272972	9.99467e-85	0	0	1_to_1	identical gene model		15	15	1	1	diff_parts_same_contig		Variation	Variation							0	EFO_0000616	0.0036958	0
Blood	ENSG00000114770	ABCC5	ENSG00000114770	ENSG00000114770	protein_coding	protein_coding	15.767	15.669	15.25	15.16	1	1	0.00272894	1.00145e-84	0.931349	0.931349	1_to_1	identical gene model		29;30;7;6;5;30;4;6;7;6;3;2;6	30;29;30;6;2;6;7;6;5;7;6;4;3	13	13					High Signal Region	High Signal Region					0	EFO_0004833	0.39983	0
Blood	ENSG00000114771	AADAC	ENSG00000114771	ENSG00000114771	protein_coding	protein_coding	0.285	0.28	0.285	0.28	0	0			0	0	1_to_1	identical gene model		5;4	4;5	2	2											0	EFO_0000519	0.15692	0
Blood	ENSG00000114779	ABHD14B	ENSG00000114779	ENSG00000114779	protein_coding	protein_coding	11.5522	11.4808	11.26	11.19	1	1	0.00272985	9.99467e-85	0.991592	0.991592	1_to_1	identical gene model		6;4;4;3;2;5;3;5	5;6;3;4;4;3;5;2	8	8	diff_parts_same_contig		Variation	Variation							0	EFO_0009101	0.067608	0
Blood	ENSG00000114784	EIF1B	ENSG00000114784	ENSG00000114784	protein_coding	protein_coding	178.999	177.817	172.5	171.22	1	1	0.00273137	1.2925e-84	0.69149	0.691483	1_to_1	identical gene model		4;2;2;3	4;2;3;2	4	4											0	EFO_0004995	0.15888	0
Blood	ENSG00000114786	ABHD14A-ACY1	ENSG00000114786	ENSG00000114786	protein_coding	protein_coding	1.35375	1.34648	0.925	0.92	1	1	0.00273002	9.99467e-85	0.999642	0.999642	1_to_1	identical gene model		17;16;11;5;13;12;11;14;10;2;10;15;7;14;16;12;10;12;16;9;10;12;7;14;10;12;13;9;17	10;17;11;16;9;16;5;16;15;12;12;11;14;12;10;10;9;10;10;2;12;14;17;13;13;14;12;7;7	29	29	diff_parts_same_contig		Variation	Variation							0	Orphanet_137754;EFO_1001981	0.51252	0
Blood	ENSG00000114790	ARHGEF26	ENSG00000114790	ENSG00000114790	protein_coding	protein_coding					0	0			1	1	1_to_1	identical gene model		15;15;5;5;15	15;15;15;5;5	5	5			GRC Housekeeping, Clone Problem	GRC Housekeeping, Clone Problem							0	EFO_0004995	0.45655	0
Blood	ENSG00000114796	KLHL24	ENSG00000114796	ENSG00000114796	protein_coding	protein_coding	6.65667	6.6178	5.23	5.2	1	1	0.00272989	9.99467e-85	0.989231	0.98923	1_to_1	identical gene model		8;2;4;3;9;3;3;4;3;4;5;2;2;4;2	2;4;3;8;2;9;3;4;3;2;2;4;3;5;4	15	15							1	Epidermolysis bullosa simplex 6, generalized, with scarring and hair loss	3	known_molec_cause	0	MONDO_0015006	0.62953	0
Blood	ENSG00000114805	PLCH1	ENSG00000114805	ENSG00000114805	protein_coding	protein_coding					0	0			1	1	1_to_1	identical gene model		22;23;24;23;7;22	22;23;22;23;24;7	6	6	new_contig_added, diff_parts_same_contig					High Signal Region					0	EFO_0007878	0.36436	0
Blood	ENSG00000114812	VIPR1	ENSG00000114812	ENSG00000114812	protein_coding	protein_coding	29.119	28.9392	27.555	27.355	1	1	0.00272899	1.00037e-84	0.949443	0.949443	1_to_1	identical gene model		13;14;9;10;6;10;12;8;5;3;2;4;3;3;2;3;12	14;2;3;3;5;9;10;12;12;10;6;13;8;4;2;3;3	17	17							1	?Oculomotor-abducens synkinesis	3	known_molec_cause	0	EFO_0002939	0.10829	0
Blood	ENSG00000114841	DNAH1	ENSG00000114841	ENSG00000114841	protein_coding	protein_coding	9.14269	9.08469	7.93	7.86	1	1	0.00272964	9.99467e-85	0.990717	0.990726	1_to_1	identical gene model	0.999952	78;2;5;77;2;25;20;21	78;77;21;2;25;20;5;2	8	8	new_contig_added, diff_parts_same_contig		Clone Problem	Clone Problem			1	?Ciliary dyskinesia, primary, 37;Spermatogenic failure 18	3;3	known_molec_cause;known_molec_cause	0	Orphanet_276234	0.77009	0
Blood	ENSG00000114850	SSR3	ENSG00000114850	ENSG00000114850	protein_coding	protein_coding	40.2385	39.981	38.475	38.16	1	1	0.00273885	4.92604e-84	0.739748	0.739757	1_to_1	identical gene model		5;5;3;4;5;5;4;5;3	5;5;5;3;4;3;5;5;4	9	9											0	Orphanet_137	0.25871	0
Blood	ENSG00000114853	ZBTB47	ENSG00000114853	ENSG00000114853	protein_coding	protein_coding	3.58071	3.55871	3.495	3.48	1	1	0.00272968	9.99467e-85	0.834093	0.834093	1_to_1	identical gene model		6;7	6;7	2	2	diff_parts_same_contig										0	EFO_1000044	0.03477	0
Blood	ENSG00000114854	TNNC1	ENSG00000114854	ENSG00000114854	protein_coding	protein_coding	4.21788	4.19183	3.19	3.165	1	1	0.00272995	9.99467e-85	0.430579	0.430579	1_to_1	identical gene model		6;2;4	6;4;2	3	3							1	Cardiomyopathy, dilated, 1Z;Cardiomyopathy, hypertrophic, 13	3;3	known_molec_cause;known_molec_cause	0	Orphanet_154	0.64186	0
Blood	ENSG00000114857	NKTR	ENSG00000114857	ENSG00000114857	protein_coding	protein_coding	15.2963	15.2022	14.475	14.365	1	1	0.00272873	9.99467e-85	0.994016	0.994017	1_to_1	identical gene model		17;19;6;5;2;4;3;2;8;4;12;2;2;7;6;2;6;3;18	12;3;6;19;17;18;2;6;5;7;8;4;6;2;4;3;2;2;2	19	19	diff_parts_same_contig										0	EFO_0000222	0.11294	0
Blood	ENSG00000114859	CLCN2	ENSG00000114859	ENSG00000114859	protein_coding	protein_coding	1.08932	1.08674	0.73	0.73	1	1	0.00273001	9.99467e-85	0.98538	0.98538	1_to_1	identical gene model		24;24;13;23;23;2;9;12;3;21;14;3;14;8;21;2;5;3;19;14;23;14	24;24;2;21;23;13;19;21;23;23;14;3;3;14;14;3;9;14;8;12;5;2	22	22							1	Developmental and epileptic encephalopathy 74;Febrile seizures, familial, 8;Generalized epilepsy with febrile seizures plus, type 3;Hyperaldosteronism, familial, type II;Leukoencephalopathy with ataxia;{Epilepsy, idiopathic generalized, susceptibility to, 11};{Epilepsy, juvenile absence, susceptibility to, 2};{Epilepsy, juvenile myoclonic, susceptibility to, 8}	3;3;3;3;3;3;3;3	known_molec_cause;known_molec_cause;known_molec_cause;known_molec_cause;known_molec_cause;known_molec_cause;known_molec_cause;known_molec_cause	0	Orphanet_363540	0.78478	0
Blood	ENSG00000114861	FOXP1	ENSG00000114861	ENSG00000114861	protein_coding	protein_coding	16.0791	15.9777	12.96	12.86	1	1	0.00272918	9.99467e-85	0.994319	0.994319	1_to_1	identical gene model		7;21;23;2;14;3;5;6;20;16;7;16;4;21;14;5;6;17;6;15;6;21;3;3;8;8;2;10;5;2;3;3;8;3;4;20;20;20;16;7;3;18;22;16;4;16;5;6;5;7;4;3;3;3;4;19;3;14;21;16;21;21;20;2;16;5;19;3;7;17;2;5;15;14;3;15;16	21;21;21;16;20;21;21;19;15;23;2;14;16;21;16;10;3;16;17;16;15;14;20;18;16;22;20;20;20;17;15;14;16;16;14;19;8;7;6;3;2;8;7;4;7;8;6;5;5;5;6;3;5;6;2;5;7;3;3;3;5;5;4;7;3;3;3;4;4;6;3;4;3;3;2;3;2	77	77							1	Intellectual developmental disorder with language impairment with or without autistic features	3	known_molec_cause	0	Orphanet_391372	0.784	1			yes
Blood	ENSG00000114867	EIF4G1	ENSG00000114867	ENSG00000114867	protein_coding	protein_coding	23.8039	23.659	22.775	22.56	1	1	0.00272981	9.99467e-85	0.998932	0.998932	1_to_1	identical gene model		32;33;29;33;34;30;30;17;33;17;7;32;18;8;4;30;4;26;33;7;27;29;4;13;7;16;5;6;4;6;4;4;7;3;2;4;3;3;2;25	33;33;30;4;29;16;17;34;33;17;18;33;29;5;3;7;8;30;32;32;6;30;13;4;2;27;4;26;4;4;3;25;7;4;2;7;6;7;4;3	40	40							1	{Parkinson disease 18}	3	known_molec_cause	0	Orphanet_411602	0.55112	0
Blood	ENSG00000114902	SPCS1	ENSG00000114902	ENSG00000114902	protein_coding	protein_coding	11.0467	10.9791	10.74	10.66	1	1	0.00272961	9.99467e-85	0.988673	0.988673	1_to_1	identical gene model		4;4;3;3;4	4;4;4;3;3	5	5	diff_parts_same_contig										0	EFO_0004339	0.07944	0
Blood	ENSG00000114904	NEK4	ENSG00000114904	ENSG00000114904	protein_coding	protein_coding	5.10606	5.07603	3.76	3.74	1	1	0.00272949	9.99467e-85	0.944474	0.944472	1_to_1	identical gene model		16;14;14;5;3;3;15	16;15;14;14;3;5;3	7	7	diff_parts_same_contig										0	EFO_0003900	0.25981	0
Blood	ENSG00000114923	SLC4A3	ENSG00000114923	ENSG00000114923	protein_coding	protein_coding	0.755	0.750106	0.615	0.61	1	1	0.00273002	9.99467e-85	0.992245	0.992252	1_to_1	identical gene model	0.999627	23;23;23;23;4;11;23;4;4	23;23;23;23;23;4;4;11;4	9	9	new_contig_added, diff_parts_same_contig		Variation	Variation							0	EFO_0004327	0.42754	0
Blood	ENSG00000114933	INO80D	ENSG00000114933	ENSG00000114933	protein_coding	protein_coding	10.5296	10.4635	10.17	10.115	1	1	0.00272238	2.42017e-84	0.0800823	0.0800817	1_to_1	identical gene model		11;4;8	11;8;4	3	3	diff_parts_same_contig		Variation	Variation							0	EFO_0008328	0.40831	0
Blood	ENSG00000114942	EEF1B2	ENSG00000114942	ENSG00000114942	protein_coding	protein_coding	18.1344	18.0131	15.235	15.115	1	1	0.0028167	2.04679e-59	0.993263	0.993262	1_to_1	identical gene model		7;7;6;4;8;3;5;6;2;3;2	7;7;5;3;8;2;6;4;3;6;2	11	11			Variation	Variation							0	HP_0001263	0.42502	0
Blood	ENSG00000114948	ADAM23	ENSG00000114948	ENSG00000114948	protein_coding	protein_coding	1.73317	1.72219	1.05	1.04	1	1	0.00272937	9.99467e-85	0.5476	0.5476	1_to_1	identical gene model		26;26;3	26;26;3	3	3											0	EFO_0007937	0.42532	0
Blood	ENSG00000114956	DGUOK	ENSG00000114956	ENSG00000114956	protein_coding	protein_coding	15.7015	15.601	14.87	14.8	1	1	0.00272949	9.99467e-85	0.980384	0.980384	1_to_1	identical gene model		7;5;4;2;6;5;3;6	5;6;4;7;2;5;6;3	8	8							1	Mitochondrial DNA depletion syndrome 3 (hepatocerebral type);Portal hypertension, noncirrhotic, 1 617068;Progressive external ophthalmoplegia with mitochondrial DNA deletions, autosomal recessive 4	3;3;3	known_molec_cause;known_molec_cause;known_molec_cause	0	Orphanet_279934	0.79621	0
Blood	ENSG00000114978	MOB1A	ENSG00000114978	ENSG00000114978	protein_coding	protein_coding	198.012	196.768	192.54	191.43	1	1	0.00271933	2.46734e-84	0.40295	0.402945	1_to_1	identical gene model		6;4;3;2;5;5	6;5;5;4;3;2	6	6											0	EFO_0005208	0.034256	0
Blood	ENSG00000114982	KANSL3	ENSG00000114982	ENSG00000114982	protein_coding	protein_coding	4.43436	4.40662	3.73	3.71	1	1	0.00272981	9.99467e-85	0.99712	0.99712	1_to_1	identical gene model		21;4;5;21;11;21;20;22;6;4;12;5;3;3;2;2;20;4;21;22;23	21;21;22;20;21;23;22;2;21;20;3;4;11;12;6;4;4;5;5;3;2	21	21	diff_parts_same_contig, new_contig_added		Path Problem	Path Problem							0	EFO_0000304	0.2242	0
Blood	ENSG00000114988	LMAN2L	ENSG00000114988	ENSG00000114988	protein_coding	protein_coding	2.13779	2.12087	1.61	1.59	1	1	0.00273001	9.99467e-85	0.985871	0.985871	1_to_1	identical gene model		8;9;9;7;6;8;8;3;4	8;9;9;8;7;6;8;3;4	9	9	diff_parts_same_contig		Clone Problem, Path Problem	Clone Problem, Path Problem			1	?Intellectual developmental disorder, autosomal recessive 52	3	known_molec_cause	0	Orphanet_88616;MONDO_0019502	0.46197	0
Blood	ENSG00000114993	RTKN	ENSG00000114993	ENSG00000114993	protein_coding	protein_coding	2.09378	2.08097	1.635	1.62	1	1	0.00273002	9.99467e-85	0.943979	0.943979	1_to_1	identical gene model		12;12;13;2;3;4;2;5;2;3;2	12;13;12;2;3;4;5;2;3;2;2	11	11											0	DOID_7551	0.061597	0
Blood	ENSG00000114999	TTL	ENSG00000114999	ENSG00000114999	protein_coding	protein_coding	3.25046	3.2295	2.795	2.78	1	1	0.00272948	9.99467e-85	0.925265	0.925265	1_to_1	identical gene model		7;2;3;2	7;2;3;2	4	4	new_contig_added, diff_parts_same_contig		Path Problem	Path Problem							0	EFO_0006527	0.33482	0
Blood	ENSG00000115008	IL1A	ENSG00000115008	ENSG00000115008	protein_coding	protein_coding	0.385581	0.383488	0.26	0.26	0	0			0	0	1_to_1	identical gene model		7	7	1	1			Path Problem	Path Problem							0	EFO_0001065	0.30256	0
Blood	ENSG00000115009	CCL20	ENSG00000115009	ENSG00000115009	protein_coding	protein_coding	1.34645	1.33742	1.19	1.19	0	0			0.859831	0.859831	1_to_1	identical gene model		4;4;3;2;2	2;4;4;2;3	5	5											0	EFO_0000729	0.29031	0
Blood	ENSG00000115020	PIKFYVE	ENSG00000115020	ENSG00000115020	protein_coding	protein_coding	19.8157	19.6917	18.825	18.715	1	1	0.00270394	3.51197e-82	0.395936	0.395929	1_to_1	identical gene model		42;11;10;12;7;19;25;5;3	42;10;19;11;12;7;25;3;5	9	9	diff_parts_same_contig		Variation	Variation			1	Corneal fleck dystrophy	3	known_molec_cause	0	Orphanet_98970	0.68844	0
Blood	ENSG00000115041	KCNIP3	ENSG00000115041	ENSG00000115041	protein_coding	protein_coding	1.5825	1.57083	1.075	1.07	0	0			0.535714	0.535714	1_to_1	identical gene model		9;9;9;2;8;2;2	2;2;9;9;2;9;8	7	7			Path Problem	Path Problem							0	MONDO_0005180	0.26489	0
Blood	ENSG00000115042	FAHD2A	ENSG00000115042	ENSG00000115042	protein_coding	protein_coding	20.0888	19.9643	20	19.85	1	1	0.0026004	1.2875e-66	0.691119	0.691088	1_to_1	identical gene model		8;4;2;9;3;4	8;2;9;4;3;4	6	6			Path Problem	Path Problem							0	MONDO_0007572	0.0815	0
Blood	ENSG00000115053	NCL	ENSG00000115053	ENSG00000115053	protein_coding	protein_coding	44.2629	43.979	44.86	44.195	1	1	0.00274028	2.23716e-79	0.967305	0.967304	1_to_1	identical gene model		14;7;3;3;3;3;13;3;2;6	14;13;7;3;6;3;3;3;3;2	10	10											0	EFO_0004980	0.41046	0
Blood	ENSG00000115073	ACTR1B	ENSG00000115073	ENSG00000115073	protein_coding	protein_coding	142.625	141.691	139.1	138.125	1	1	0.0027501	1.07248e-83	0.397617	0.397622	1_to_1	identical gene model		11;7;2	11;7;2	3	3	diff_parts_same_contig		Gap, Path Problem	Gap, Path Problem							0	EFO_0007878	0.19676	0
Blood	ENSG00000115084	SLC35F5	ENSG00000115084	ENSG00000115084	protein_coding	protein_coding	12.6952	12.6148	12.275	12.2	1	1	0.00271413	3.37045e-82	0.564832	0.564826	1_to_1	identical gene model		16;17;7;3;8;4;2;2;3;5;2;7	3;16;17;3;4;5;2;8;2;7;7;2	12	12			Path Problem	Path Problem							0	EFO_0007788	0.38588	0
Blood	ENSG00000115085	ZAP70	ENSG00000115085	ENSG00000115085	protein_coding	protein_coding	136.805	135.948	132.01	131.355	1	1	0.00271758	2.77316e-82	0.929327	0.929326	1_to_1	identical gene model		14;6;13;7;7;2;3;3	14;7;13;3;7;6;3;2	8	8	diff_parts_same_contig		Gap, Path Problem	Gap, Path Problem			1	Autoimmune disease, multisystem, infantile-onset, 2;Immunodeficiency 48	3;3	known_molec_cause;known_molec_cause	0	Orphanet_911	0.7682	0
Blood	ENSG00000115091	ACTR3	ENSG00000115091	ENSG00000115091	protein_coding	protein_coding	48.5305	48.2296	46.89	46.545	1	1	0.00272995	9.99467e-85	0.954158	0.954157	1_to_1	identical gene model		12;5;4;7;3;2;3;12	4;12;5;7;12;3;2;3	8	8			Variation, Path Problem	Variation, Path Problem							0	EFO_0007788	0.38959	0
Blood	ENSG00000115107	STEAP3	ENSG00000115107	ENSG00000115107	protein_coding	protein_coding	0.416222	0.4135	0.325	0.32	1	1	0.00273001	9.99467e-85	0.98459	0.98459	1_to_1	identical gene model		6;5;6;6	6;6;5;6	4	4	diff_parts_same_contig		Path Problem	Path Problem			1	?Anemia, hypochromic microcytic, with iron overload 2	3	known_molec_cause	0	Orphanet_300298	0.50337	0
Blood	ENSG00000115109	EPB41L5	ENSG00000115109	ENSG00000115109	protein_coding	protein_coding	1.13908	1.1362	0.67	0.67	1	1	0.00273005	9.99467e-85	0.969445	0.969445	1_to_1	identical gene model		25;17;17;24;24;5;4;4;6;3	25;24;17;17;24;4;6;5;3;4	10	10	diff_parts_same_contig, new_contig_added		Path Problem	Path Problem							0	EFO_0004509	0.44335	0
Blood	ENSG00000115112	TFCP2L1	ENSG00000115112	ENSG00000115112	protein_coding	protein_coding	0.856742	0.851161	0.67	0.67	1	1	0.00273015	9.99467e-85	0.0404091	0.0404091	1_to_1	identical gene model		15;4	15;4	2	2			Path Problem	Path Problem							0	EFO_0004509	0.47054	0
Blood	ENSG00000115128	SF3B6	ENSG00000115128	ENSG00000115128	protein_coding	protein_coding	165.297	164.191	130.68	129.92	1	1	0.00272973	9.99467e-85	0.206929	0.206929	1_to_1	identical gene model		4;2	4;2	2	2	diff_parts_same_contig		Variation	Variation							0	EFO_0007986	0.099619	0
Blood	ENSG00000115129	TP53I3	ENSG00000115129	ENSG00000115129	protein_coding	protein_coding	4.8722	4.84148	4.45	4.43	1	1	0.00273005	9.99467e-85	0.92215	0.922149	1_to_1	identical gene model		5;6;4;3;4;2	5;6;4;4;3;2	6	6	diff_parts_same_contig		Variation	Variation							0	EFO_0000304	0.24736	0
Blood	ENSG00000115137	DNAJC27	ENSG00000115137	ENSG00000115137	protein_coding	protein_coding	1.01505	1.00913	0.655	0.655	1	1	0.00273002	9.99467e-85	0.98366	0.98366	1_to_1	identical gene model		7;9;5;4;3;6;6	6;7;9;6;5;4;3	7	7	diff_parts_same_contig										0	EFO_0004341	0.389	0
Blood	ENSG00000115138	POMC	ENSG00000115138	ENSG00000115138	protein_coding	protein_coding	0.768	0.762667	0.57	0.56	0	0			0.999473	0.999473	1_to_1	identical gene model		4;4;3;3;4	4;3;3;4;4	5	5							1	Obesity, adrenal insufficiency, and red hair due to POMC deficiency;{Obesity, early-onset, susceptibility to}	3;3	known_molec_cause;known_molec_cause	0	MONDO_0012335	0.68416	0
Blood	ENSG00000115145	STAM2	ENSG00000115145	ENSG00000115145	protein_coding	protein_coding	19.8335	19.706	18.78	18.685	1	1	0.00272977	9.99467e-85	0.585175	0.585166	1_to_1	identical gene model		14;11;6;12;2;6	14;2;12;11;6;6	6	6			Path Problem	Path Problem							0	EFO_0007347	0.36958	0
Blood	ENSG00000115155	OTOF	ENSG00000115155	ENSG00000115155	protein_coding	protein_coding	3.52	3.49524	1.58	1.57	0	0			0.999477	0.999477	1_to_1	identical gene model		47;30;29;29;46;3;5	47;30;29;29;46;5;3	7	7	diff_parts_same_contig		Variation	Variation			1	Auditory neuropathy, autosomal recessive, 1;Deafness, autosomal recessive 6;Deafness, autosomal recessive 9	3;3;3	known_molec_cause;known_molec_cause;known_molec_cause	1	MONDO_0010986	0.8197	0
Blood	ENSG00000115159	GPD2	ENSG00000115159	ENSG00000115159	protein_coding	protein_coding	1.07028	1.06346	0.8	0.8	1	1	0.00273003	9.99467e-85	0.996108	0.996108	1_to_1	identical gene model		17;18;17;19;4;5;5;17;4;3;4;2;12	4;17;17;4;12;18;17;19;5;5;4;3;2	13	13	diff_parts_same_contig		Path Problem	Path Problem			1	{Type 2 diabetes mellitus, susceptibility to}	3	known_molec_cause	0	MONDO_0005148	0.69658	0
Blood	ENSG00000115163	CENPA	ENSG00000115163	ENSG00000115163	protein_coding	protein_coding	0.916415	0.909057	0.7	0.7	0	0			0.962656	0.962656	1_to_1	identical gene model		4;5;5;6;5;4	4;5;5;4;5;6	6	6											0	EFO_0000571	0.18381	0
Blood	ENSG00000115165	CYTIP	ENSG00000115165	ENSG00000115165	protein_coding	protein_coding	303.202	301.221	299.98	298.215	1	1	0.00273336	1.2486e-84	0.60405	0.604048	1_to_1	identical gene model		8;9;6;7;9;3;2;7	8;9;9;7;7;3;2;6	8	8			Path Problem	Path Problem							0	MONDO_0005148	0.36054	0
Blood	ENSG00000115170	ACVR1	ENSG00000115170	ENSG00000115170	protein_coding	protein_coding	1.23124	1.22372	0.735	0.735	1	1	0.00273007	9.99467e-85	0.99132	0.99132	1_to_1	identical gene model		11;10;12;4;5;12;11;4;3;12;12;12	11;11;10;12;12;12;12;3;4;4;5	12	11	diff_parts_same_contig		Path Problem	Path Problem			1	Fibrodysplasia ossificans progressiva;Myeloproliferative disorder	3;2	known_molec_cause;linakge_mapping	0	Orphanet_337	0.7987	1			yes
Blood	ENSG00000115183	TANC1	ENSG00000115183	ENSG00000115183	protein_coding	protein_coding	0.277119	0.273644	0.2	0.2	1	1	0.00273	9.99467e-85	0.690241	0.690241	1_to_1	identical gene model		27;2;2;8;2	27;2;2;8;2	5	5	new_contig_added, diff_parts_same_contig		Path Problem	Path Problem							0	EFO_0009270	0.38069	0
Blood	ENSG00000115194	SLC30A3	ENSG00000115194	ENSG00000115194	protein_coding	protein_coding	0.527143	0.525714	0.35	0.35	0	0			0.667647	0.667647	1_to_1	identical gene model		8;6;5;6;6;7;4;3;3;4	8;4;3;7;6;6;6;3;4;5	10	10	diff_parts_same_contig		Clone Problem	Clone Problem							0	EFO_0004530	0.23822	0
Blood	ENSG00000115204	MPV17	ENSG00000115204	ENSG00000115204	protein_coding	protein_coding	39.5152	39.593	37.465	37.96	1	1	-0.0200585	7.73303e-09	0.9705	0.970747	1_to_1	exon_count_diff		7;6;8;4;7;6;8;6;8;8;8;9;5;3;3;2;3;1;5;7;7;5;6	7;8;7;4;6;6;8;8;6;5;7;8;1;8;5;9;3;5;6;3;4;3;2	23	23	new_contig_added, diff_parts_same_contig		Clone Problem	Clone Problem			1	Brachydactyly, type B2;Charcot-Marie-Tooth disease, axonal, type 2EE;Mitochondrial DNA depletion syndrome 6 (hepatocerebral type);Multiple synostoses syndrome 1;Stapes ankylosis with broad thumbs and toes;Symphalangism, proximal, 1A;Tarsal-carpal coalition syndrome	3;3;3;3;3;3;3	known_molec_cause;known_molec_cause;known_molec_cause;known_molec_cause;known_molec_cause;known_molec_cause;known_molec_cause	1	MONDO_0009747	0.83813	0
Blood	ENSG00000115207	GTF3C2	ENSG00000115207	ENSG00000115207	protein_coding	protein_coding	20.763	20.6101	20.5	20.35	1	1	0.00272918	9.99467e-85	0.98647	0.98647	1_to_1	identical gene model		19;19;6;3;3;10;5;4;3;4;2;2;3;12	19;19;5;3;3;10;6;2;12;3;2;4;4;3	14	14	diff_parts_same_contig		Clone Problem	Clone Problem							0	EFO_0000305	0.15472	0
Blood	ENSG00000115211	EIF2B4	ENSG00000115211	ENSG00000115211	protein_coding	protein_coding	11.7005	11.6147	11.425	11.39	1	1	0.00272936	9.99467e-85	0.963016	0.963016	1_to_1	identical gene model		13;13;7;6;13;12;3;3;2;12;14;14	13;14;2;14;13;13;12;12;3;7;6;3	12	12							1	Leukoencephalopathy with vanishing white matter;Ovarioleukodystrophy	3;3	known_molec_cause;known_molec_cause	0	Orphanet_99853	0.78969	0
Blood	ENSG00000115216	NRBP1	ENSG00000115216	ENSG00000115216	protein_coding	protein_coding	30.6507	30.4572	29.97	29.73	1	1	0.00272912	1.00842e-84	0.97556	0.975559	1_to_1	identical gene model		19;3;18;19;5;11;4;4;3	19;18;19;5;3;3;4;11;4	9	9											0	EFO_0000305	0.15815	0
Blood	ENSG00000115221	ITGB6	ENSG00000115221	ENSG00000115221	protein_coding	protein_coding					0	0			1	1	1_to_1	identical gene model		15;15;16;13;14;4;13;3	13;15;15;4;14;13;16;3	8	8			Path Problem	Path Problem			1	Amelogenesis imperfecta, type IH	3	known_molec_cause	0	Orphanet_88661	0.69289	0
Blood	ENSG00000115226	FNDC4	ENSG00000115226	ENSG00000115226	protein_coding	protein_coding	0.388333	0.385	0.36	0.355	0	0			0.625	0.625	1_to_1	identical gene model		7;5;5	7;5;5	3	3											0	EFO_0004530	0.096745	0
Blood	ENSG00000115232	ITGA4	ENSG00000115232	ENSG00000115232	protein_coding	protein_coding	70.601	70.15	61.68	61.3	1	1	0.00274066	9.99467e-85	0.764603	0.764586	1_to_1	identical gene model		16;5;28;10;2;4;2;8;3;3;3	2;5;28;10;16;3;3;4;3;8;2	11	11	diff_parts_same_contig										0	EFO_0000384	0.66867	0
Blood	ENSG00000115233	PSMD14	ENSG00000115233	ENSG00000115233	protein_coding	protein_coding	17.1017	16.9934	15.77	15.66	1	1	0.00272905	9.99467e-85	0.754751	0.754751	1_to_1	identical gene model		12;6;5;3;2	12;3;6;5;2	5	5	diff_parts_same_contig		Path Problem	Path Problem							0	EFO_0000764	0.46197	0
Blood	ENSG00000115234	SNX17	ENSG00000115234	ENSG00000115234	protein_coding	protein_coding	31.3924	31.1957	30.7	30.51	1	1	0.0027293	9.99467e-85	0.991481	0.991481	1_to_1	identical gene model		15;16;14;12;4;2;3;3;8;14	14;2;15;14;8;16;4;3;12;3	10	10											0	EFO_0004530	0.3855	0
Blood	ENSG00000115239	ASB3	ENSG00000115239	ENSG00000115239	protein_coding	protein_coding	3.02948	3.00996	2.67	2.66	1	1	0.00307138	3.85301e-16	0.982349	0.982354	1_to_1	identical gene model		10;9;10;10;9;4;5;2;5;5;3;5;10;4;3;5	10;5;3;10;10;10;9;9;2;5;5;5;4;3;5;4	16	16	new_contig_added, diff_parts_same_contig										0	HP_0000303	0.3683	0
Blood	ENSG00000115241	PPM1G	ENSG00000115241	ENSG00000115241	protein_coding	protein_coding	68.1678	67.734	69.325	68.8	1	1	0.00272946	1.00002e-84	0.806936	0.806936	1_to_1	identical gene model		10;8;2	8;10;2	3	3											0	EFO_0004530	0.17511	0
Blood	ENSG00000115252	PDE1A	ENSG00000115252	ENSG00000115252	protein_coding	protein_coding	1.21	1.154	0.18	0.18	0	0			0.730769	0.730769	1_to_1	identical gene model		14;13;14;15;15;6;6;5;5	15;14;14;13;15;6;6;5;5	9	9											0	EFO_0001645	0.55385	0
Blood	ENSG00000115255	REEP6	ENSG00000115255	ENSG00000115255	protein_coding	protein_coding	8.0896	8.03915	7.025	6.99	1	1	0.00272988	9.99467e-85	0.548013	0.548013	1_to_1	identical gene model		5;6;5;3	3;5;6;5	4	4	diff_parts_same_contig						1	Retinitis pigmentosa 77	3	known_molec_cause	0	Orphanet_791	0.75098	0
Blood	ENSG00000115257	PCSK4	ENSG00000115257	ENSG00000115257	protein_coding	protein_coding	3.01365	2.99378	2.035	2.02	1	1	0.00273009	9.99467e-85	0.943141	0.943141	1_to_1	identical gene model		15;12;2;2;10;5;12;6;6;14;4;5;3	15;12;10;14;2;12;4;2;5;6;6;3;5	13	13	diff_parts_same_contig										0	EFO_0006318	0.11087	0
Blood	ENSG00000115263	GCG	ENSG00000115263	ENSG00000115263	protein_coding	protein_coding					0	0			1	1	1_to_1	identical gene model		6;6;2;4;2	6;2;6;2;4	5	5			Path Problem	Path Problem							0	EFO_0000519	0.23619	0
Blood	ENSG00000115266	APC2	ENSG00000115266	ENSG00000115266	protein_coding	protein_coding	0.361078	0.358383	0.28	0.28	1	1	0.00273003	9.99467e-85	0.963725	0.963725	1_to_1	identical gene model		15;14;14;4;5;15;6;14	5;15;15;6;14;14;4;14	8	8	diff_parts_same_contig						1	Cortical dysplasia, complex, with other brain malformations 10;Intellectual developmental disorder, autosomal recessive 74	3;3	known_molec_cause;known_molec_cause	0	MONDO_0019349	0.60876	0
Blood	ENSG00000115267	IFIH1	ENSG00000115267	ENSG00000115267	protein_coding	protein_coding	10.3943	10.3273	7.79	7.74	1	1	0.00273045	9.99467e-85	0.987969	0.987969	1_to_1	identical gene model		2;2;15;2;16;16	16;16;15;2;2;2	6	6			Path Problem	Path Problem			1	Aicardi-Goutieres syndrome 7;Immunodeficiency 95;Singleton-Merten syndrome 1;{Diabetes mellitus, insulin-dependent, 19}	3;3;3;2	known_molec_cause;known_molec_cause;known_molec_cause;linakge_mapping	1	Orphanet_51	0.81886	0
Blood	ENSG00000115268	RPS15	ENSG00000115268	ENSG00000115268	protein_coding	protein_coding	480.237	476.932	465.4	463.385	1	1	0.00272346	3.28786e-84	0.988651	0.988651	1_to_1	identical gene model		4;4;3;4;4;4;4;5;4;3;3;4;4	4;4;4;4;3;4;4;5;4;3;3;4	13	12	diff_parts_same_contig										0	Orphanet_586	0.49338	0
Blood	ENSG00000115271	GCA	ENSG00000115271	ENSG00000115271	protein_coding	protein_coding	106.714	106.036	90.2	89.62	1	1	0.00272172	2.09733e-84	0.975445	0.975445	1_to_1	identical gene model		8;5;5;8;5;6;6;5;4;7	6;5;5;8;4;6;7;5;8;5	10	10			Path Problem	Path Problem							0	EFO_0004587	0.29337	0
Blood	ENSG00000115274	INO80B	ENSG00000115274	ENSG00000115274	protein_coding	protein_coding	24.5429	24.3691	23.8	23.56	1	1	0.00272944	9.99467e-85	0.952116	0.952123	1_to_1	identical gene model		5;5;5;5;4;4;4;5;5	5;5;5;5;4;5;5;4;4	9	9											0	EFO_0000519	0.18479	0
Blood	ENSG00000115275	MOGS	ENSG00000115275	ENSG00000115275	protein_coding	protein_coding	7.08946	7.04633	6.945	6.9	1	1	0.00272939	1.00145e-84	0.996728	0.996728	1_to_1	identical gene model		4;4;4;5;2;3;2;2;4;3;5;4;3;3;5;6;3;3;4	4;4;2;3;6;5;3;4;3;4;5;5;3;3;3;4;2;4;2	19	19							1	Congenital disorder of glycosylation, type IIb	3	known_molec_cause	1	MONDO_0011629	0.80126	0
Blood	ENSG00000115282	TTC31	ENSG00000115282	ENSG00000115282	protein_coding	protein_coding	10.957	10.8905	10.405	10.345	1	1	0.00272942	9.99467e-85	0.98902	0.989021	1_to_1	identical gene model		13;10;6;12;9;8;7;7;2;12;5;7;7	7;13;12;10;9;8;12;2;7;7;7;5;6	13	13											0	EFO_0004309	0.1863	0
Blood	ENSG00000115286	NDUFS7	ENSG00000115286	ENSG00000115286	protein_coding	protein_coding	6.16569	6.12811	5.99	5.95	1	1	0.00272987	9.99467e-85	0.996004	0.996004	1_to_1	identical gene model		8;7;7;6;8;6;6;6;7;8;2;7;5;6;9;8;1;10;10;7	8;6;10;5;6;8;7;6;8;8;9;10;7;7;7;6;7;6;2;1	20	20							1	Mitochondrial complex I deficiency, nuclear type 3	3	known_molec_cause	0	MONDO_0100133	0.66663	0
Blood	ENSG00000115289	PCGF1	ENSG00000115289	ENSG00000115289	protein_coding	protein_coding	25.8835	25.7224	23.26	23.14	1	1	0.00272963	9.99467e-85	0.914673	0.914671	1_to_1	identical gene model		9;2;6;8;9;2;2	9;6;8;2;9;2;2	7	7											0	Orphanet_552	0.070492	0
Blood	ENSG00000115290	GRB14	ENSG00000115290	ENSG00000115290	protein_coding	protein_coding	0.403824	0.401176	0.31	0.3	0	0			0.919948	0.919948	1_to_1	identical gene model		14;4;12;7;14;2	14;14;2;12;7;4	6	6			Path Problem	Path Problem							0	EFO_0004530	0.41206	0
Blood	ENSG00000115295	CLIP4	ENSG00000115295	ENSG00000115295	protein_coding	protein_coding	14.9534	14.8557	13.39	13.38	1	1	0.00272953	9.99467e-85	0.847474	0.847469	1_to_1	identical gene model		16;15;16;16;15;5;6;14;2;2;2;3	15;16;15;16;14;16;6;2;2;5;3;2	12	12											0	EFO_0000708	0.36349	0
Blood	ENSG00000115297	TLX2	ENSG00000115297	ENSG00000115297	protein_coding	protein_coding	0.444932	0.441781	0.3	0.3	0	0			0.446292	0.446292	1_to_1	identical gene model		3;2;4;4	4;4;2;3	4	4											0	EFO_1000063	0.077344	0
Blood	ENSG00000115306	SPTBN1	ENSG00000115306	ENSG00000115306	protein_coding	protein_coding	11.8796	11.8068	10.5	10.44	1	1	0.00260437	3.00463e-42	0.96588	0.965876	1_to_1	identical gene model		31;36;14;4;6;2;38	38;36;14;2;31;6;4	7	7	diff_parts_same_contig						1	Developmental delay, impaired speech, and behavioral abnormalities	3	known_molec_cause	0	EFO_0000311	0.583	0
Blood	ENSG00000115307	AUP1	ENSG00000115307	ENSG00000115307	protein_coding	protein_coding	74.8579	74.3544	74.85	74.295	1	1	0.0026712	1.48261e-69	0.979745	0.979743	1_to_1	identical gene model		12;12;2;11;3;11;3;4	12;12;11;11;4;2;3;3	8	8											0	Orphanet_2828	0.18354	0
Blood	ENSG00000115310	RTN4	ENSG00000115310	ENSG00000115310	protein_coding	protein_coding	21.6095	21.4763	21.06	20.94	1	1	0.00272884	9.99467e-85	0.99612	0.99612	1_to_1	identical gene model		7;9;9;8;7;9;8;9;9;4;6;4;3;4;2	7;7;9;9;8;9;9;9;4;2;3;8;6;4;4	15	15	diff_parts_same_contig										0	EFO_0004340	0.47578	0
Blood	ENSG00000115317	HTRA2	ENSG00000115317	ENSG00000115317	protein_coding	protein_coding	8.077	8.02632	7.82	7.77	1	1	0.00272988	9.99467e-85	0.990544	0.990544	1_to_1	identical gene model		8;6;7;9;3;9;2;3;7;6	9;9;6;8;6;7;7;3;2;3	10	10							1	3-methylglutaconic aciduria, type VIII;{Parkinson disease 13}	3;3	known_molec_cause;known_molec_cause	0	Orphanet_2828	0.4946	0
Blood	ENSG00000115318	LOXL3	ENSG00000115318	ENSG00000115318	protein_coding	protein_coding	1.61159	1.60159	1.49	1.48	1	1	0.00273006	9.99467e-85	0.986244	0.986244	1_to_1	identical gene model		14;12;8;12;11;5;4;10;4;4	14;10;8;12;12;11;4;4;5;4	10	10							1	Myopia 28, autosomal recessive	3	known_molec_cause	0	MONDO_0017359	0.41578	0
Blood	ENSG00000115325	DOK1	ENSG00000115325	ENSG00000115325	protein_coding	protein_coding	6.05375	6.0171	5.52	5.47	1	1	0.00273009	9.99467e-85	0.996831	0.99683	1_to_1	identical gene model		5;4;5;3;4;2;4;5;2;4;3;4;4	5;4;5;3;4;4;2;5;2;4;4;4;3	13	13							1	[Blood group, Dombrock]	3	known_molec_cause	0	MONDO_0024622	0.25141	0
Blood	ENSG00000115339	GALNT3	ENSG00000115339	ENSG00000115339	protein_coding	protein_coding	4.55631	4.54478	4.12	4.1	1	1	0.00273013	9.99467e-85	0.973726	0.973726	1_to_1	identical gene model		11;8;8;3;3;2;6;2;3	11;8;8;6;3;2;3;3	9	8			Path Problem	Path Problem			1	Hypotrichosis 1;Tumoral calcinosis, hyperphosphatemic, familial, 1	3;3	known_molec_cause;known_molec_cause	0	Orphanet_306661	0.72273	0
Blood	ENSG00000115350	POLE4	ENSG00000115350	ENSG00000115350	protein_coding	protein_coding	22.7337	22.5802	20.33	20.25	1	1	0.00272935	9.99467e-85	0.846442	0.84644	1_to_1	identical gene model		5;4;4;2;4;3	4;3;4;5;4;2	6	6	diff_parts_same_contig										0	MONDO_0011962	0.2267	0
Blood	ENSG00000115353	TACR1	ENSG00000115353	ENSG00000115353	protein_coding	protein_coding	0.256667	0.254762	0.19	0.19	0	0			0.0243902	0.0243902	1_to_1	identical gene model		5;4;2	5;4;2	3	3	new_contig_added, diff_parts_same_contig										0	EFO_0006911	0.59654	0
Blood	ENSG00000115355	CCDC88A	ENSG00000115355	ENSG00000115355	protein_coding	protein_coding	2.90166	2.88188	2.56	2.55	1	1	0.00272955	9.99467e-85	0.996773	0.996773	1_to_1	identical gene model		32;33;16;34;17;7;33;7;13;7;3;4;2;16;33;3;3;1;18;2;14;3;2;25;19;32;5;6;16;13;7;3;11;2;3;11;12;19;16;2;2;6;16;13;26;11;32;9;5;26;14;8;10;27;18;4;22;14;7;34;14;13;10;9;18;25;13;5	32;33;33;34;33;32;19;19;5;25;16;7;22;18;2;18;25;4;11;32;34;16;3;13;12;5;18;6;17;5;13;27;26;26;8;3;4;2;6;3;7;16;9;16;16;14;14;7;14;2;13;13;14;13;10;11;9;11;3;10;2;2;7;7;3;3;1;2	68	68	new_contig_added, diff_parts_same_contig						1	?PEHO syndrome-like	3	known_molec_cause	0	Orphanet_99807	0.50309	0
Blood	ENSG00000115361	ACADL	ENSG00000115361	ENSG00000115361	protein_coding	protein_coding	0.142857	0.142857	0.15	0.15	0	0			0.577778	0.577778	1_to_1	identical gene model		11;2;3;3;11	11;11;2;3;3	5	5	diff_parts_same_contig										0	EFO_0005116	0.43796	0
Blood	ENSG00000115363	EVA1A	ENSG00000115363	ENSG00000115363	protein_coding	protein_coding	2.10733	2.09533	1.305	1.305	0	0			0.784567	0.784567	1_to_1	identical gene model		4;4;2;4;5;3;3;3;3;4;4	3;4;4;4;5;2;4;3;3;4;3	11	11	new_contig_added, diff_parts_same_contig										0	EFO_0009270	0.43623	0
Blood	ENSG00000115364	MRPL19	ENSG00000115364	ENSG00000115364	protein_coding	protein_coding	6.1189	6.07858	5.43	5.38	1	1	0.00272912	9.99467e-85	0.699746	0.699746	1_to_1	identical gene model		6;6;7;3;5;2;2	6;2;6;7;5;2;3	7	7											0	EFO_0008328	0.059179	0
Blood	ENSG00000115365	LANCL1	ENSG00000115365	ENSG00000115365	protein_coding	protein_coding	1.21535	1.21346	0.86	0.865	1	1	0.00273001	9.99467e-85	0.996376	0.996376	1_to_1	identical gene model		10;4;10;10;9;6;10;6	10;9;10;10;10;4;6;6	8	8											0	EFO_0004696	0.34845	0
Blood	ENSG00000115368	WDR75	ENSG00000115368	ENSG00000115368	protein_coding	protein_coding	2.60612	2.59041	2.025	2.015	1	1	0.0027295	9.99467e-85	0.984829	0.984829	1_to_1	identical gene model		21;21;22;5;4;2;4	22;5;4;21;21;4;2	7	7											0	EFO_0004346	0.25109	0
Blood	ENSG00000115380	EFEMP1	ENSG00000115380	ENSG00000115380	protein_coding	protein_coding					0	0			1	1	1_to_1	identical gene model		12;11;4;4;6;5;6;6;4;5;2;2;6;9	12;11;9;6;5;4;6;6;6;5;4;2;4;2	14	14							1	Doyne honeycomb degeneration of retina	3	known_molec_cause	0	HP_0000023	0.5812	0
Blood	ENSG00000115386	REG1A	ENSG00000115386	ENSG00000115386	protein_coding	protein_coding	2.94636	2.92636	2.43	2.4	0	0			0.344339	0.344339	1_to_1	identical gene model		6;2;4;3	3;6;2;4	4	4											0	HP_0100806	0.081228	0
Blood	ENSG00000115392	FANCL	ENSG00000115392	ENSG00000115392	protein_coding	protein_coding	7.10309	7.05904	6.11	6.075	1	1	0.00236462	1.17206e-09	0.935804	0.935793	1_to_1	identical gene model		14;14;13;10;5;11;6;10;2;6	13;14;14;10;10;6;2;11;5;6	10	10							1	Fanconi anemia, complementation group L	3	known_molec_cause	1	MONDO_0019391	0.81272	0
Blood	ENSG00000115414	FN1	ENSG00000115414	ENSG00000115414	protein_coding	protein_coding	2.44384	2.42397	1.63	1.62	1	1	0.00272997	9.99467e-85	0.757683	0.757683	1_to_1	identical gene model		47;46;46;44;44;45;45;13;45;4;45;46;21;4;3;2;2;2;5;2;3;2;5;19;4;2;2	46;45;47;46;44;45;45;46;19;45;44;2;21;4;2;2;2;3;2;4;4;5;5;3;2;13;2	27	27							1	Amyotrophy, hereditary neuralgic;Camptodactyly-arthropathy-coxa vara-pericarditis syndrome;Glomerulopathy with fibronectin deposits 2;Spondylometaphyseal dysplasia, corner fracture type	3;3;3;3	known_molec_cause;known_molec_cause;known_molec_cause;known_molec_cause	0	Orphanet_93315	0.763	0
Blood	ENSG00000115415	STAT1	ENSG00000115415	ENSG00000115415	protein_coding	protein_coding	9.02766	8.96858	7.695	7.65	1	1	0.00272958	9.99467e-85	0.999121	0.999121	1_to_1	identical gene model		25;23;24;24;26;7;13;4;22;5;5;24;12;25;7;25;25;7;22;25;24;18;10;22;25;24;6;26;26;24	25;25;26;25;7;24;26;7;7;24;10;6;25;25;25;24;26;24;24;23;22;22;22;24;5;18;13;12;5;4	30	30							1	Immunodeficiency 31A, mycobacteriosis, autosomal dominant;Immunodeficiency 31B, mycobacterial and viral infections, autosomal recessive;Immunodeficiency 31C, chronic mucocutaneous candidiasis, autosomal dominant	3;3;3	known_molec_cause;known_molec_cause;known_molec_cause	1	Orphanet_1334	0.80859	0
Blood	ENSG00000115419	GLS	ENSG00000115419	ENSG00000115419	protein_coding	protein_coding	71.3737	70.9107	64.5	64.18	1	1	0.00271208	5.28564e-82	0.665469	0.665458	1_to_1	identical gene model		18;15;4;7;4;5;11;5;6;5;4;2;2;4;3	18;15;2;3;4;11;6;5;4;4;5;7;4;5;2	15	15							1	?Infantile cataract, skin abnormalities, glutamate excess, and impaired intellectual development;Developmental and epileptic encephalopathy 71;Global developmental delay, progressive ataxia, and elevated glutamine	3;3;3	known_molec_cause;known_molec_cause;known_molec_cause	0	EFO_0010257	0.58619	0
Blood	ENSG00000115421	PAPOLG	ENSG00000115421	ENSG00000115421	protein_coding	protein_coding	1.79586	1.78447	1.45	1.44	1	1	0.00273	9.99467e-85	0.98375	0.983749	1_to_1	identical gene model		22;11;21;20;4;5;19	19;21;22;20;5;11;4	7	7											0	EFO_0010128	0.23347	0
Blood	ENSG00000115423	DNAH6	ENSG00000115423	ENSG00000115423	protein_coding	protein_coding	0.489882	0.486877	0.38	0.38	1	1	0.00273003	9.99467e-85	0.0869096	0.0869096	1_to_1	identical gene model		77;4;11;9;11	11;77;4;9;11	5	5	new_contig_added, diff_parts_same_contig										0	EFO_0004209	0.20855	0
Blood	ENSG00000115425	PECR	ENSG00000115425	ENSG00000115425	protein_coding	protein_coding	11.2405	11.1646	10.325	10.27	1	1	0.0027295	9.99467e-85	0.831104	0.831104	1_to_1	identical gene model		8;8;7;3;4;3;4;7	8;8;7;4;7;4;3;3	8	8											0	MONDO_0007079	0.18455	0
Blood	ENSG00000115446	UNC50	ENSG00000115446	ENSG00000115446	protein_coding	protein_coding	20.8898	20.7518	20.095	19.99	1	1	0.00298761	3.63867e-23	0.892704	0.892714	1_to_1	identical gene model		6;3;6;5;2;2	5;6;6;3;2;2	6	6			Path Problem	Path Problem							0	Orphanet_994;Orphanet_109007	0.11827	0
Blood	ENSG00000115457	IGFBP2	ENSG00000115457	ENSG00000115457	protein_coding	protein_coding	0.727429	0.723571	0.42	0.415	0	0			0.976195	0.976195	1_to_1	identical gene model		4;3;3;4;2	3;4;2;4;3	5	5											0	EFO_0004747	0.30758	0
Blood	ENSG00000115459	ELMOD3	ENSG00000115459	ENSG00000115459	protein_coding	protein_coding	15.0183	14.9232	14.945	14.87	1	1	0.00272902	9.99467e-85	0.977685	0.977685	1_to_1	identical gene model		11;13;14;9;15;13;10;10;6;12;7;5;12;12;3;8;4;5;2;5;12;5	3;9;12;12;12;15;13;14;7;5;4;11;8;13;6;10;10;12;5;5;5;2	22	22	diff_parts_same_contig						1	?Deafness, autosomal dominant 81;?Deafness, autosomal recessive 88	3;3	known_molec_cause;known_molec_cause	0	MONDO_0019588	0.46626	0
Blood	ENSG00000115461	IGFBP5	ENSG00000115461	ENSG00000115461	protein_coding	protein_coding	0.270606	0.273438	0.18	0.185	0	0			0.104247	0.104247	1_to_1	identical gene model		4;2;2	4;2;2	3	3											0	EFO_0007814	0.36457	0
Blood	ENSG00000115464	USP34	ENSG00000115464	ENSG00000115464	protein_coding	protein_coding	15.4389	15.3401	14.655	14.57	1	1	0.00273991	1.76912e-83	0.963381	0.963381	1_to_1	identical gene model		80;26;7;13;24;4;28;5;2;6;5;6;3;2;5;4;3;2;3;2;4;2	80;26;7;3;28;2;2;6;5;6;5;3;2;3;4;2;24;2;5;4;4;13	22	22											0	EFO_0004833	0.37269	0
Blood	ENSG00000115468	EFHD1	ENSG00000115468	ENSG00000115468	protein_coding	protein_coding	0.562381	0.559252	0.41	0.41	1	1	0.00273002	9.99467e-85	0.95843	0.95843	1_to_1	identical gene model		4;4;4;3;3;5;4	4;4;5;4;3;3;4	7	7											0	EFO_0004735	0.44002	0
Blood	ENSG00000115474	KCNJ13	ENSG00000115474	ENSG00000115474	protein_coding	protein_coding	0.215088	0.21386	0.18	0.18	0	0			0.588695	0.588695	1_to_1	identical gene model		3;3;2;3;2	3;3;2;2;3	5	5							1	Leber congenital amaurosis 16;Snowflake vitreoretinal degeneration	3;3	known_molec_cause;known_molec_cause	0	MONDO_0018998	0.71586	0
Blood	ENSG00000115484	CCT4	ENSG00000115484	ENSG00000115484	protein_coding	protein_coding	37.2604	36.9581	36.065	35.85	1	1	0.00276592	1.94649e-80	0.933273	0.933272	1_to_1	identical gene model		14;2;4;13	14;13;4;2	4	4											0	MONDO_0008170	0.26549	0
Blood	ENSG00000115486	GGCX	ENSG00000115486	ENSG00000115486	protein_coding	protein_coding	14.2811	14.1822	13.575	13.36	1	1	0.00279688	1.1091e-76	0.765839	0.765978	1_to_1	identical gene model	0.99991	15;4;6;4;14;3;4;2;2;3	15;3;14;4;2;6;4;4;2;3	10	10	new_contig_added, diff_parts_same_contig						1	Pseudoxanthoma elasticum-like disorder with multiple coagulation factor deficiency;Vitamin K-dependent clotting factors, combined deficiency of, 1	3;3	known_molec_cause;known_molec_cause	0	Orphanet_91135	0.7419	0
Blood	ENSG00000115488	NEU2	ENSG00000115488	ENSG00000115488	protein_coding	protein_coding					0	0					1_to_1	identical gene model		2	2	1	1	new_contig_added, diff_parts_same_contig										0	EFO_0004570	0.46197	0
Blood	ENSG00000115504	EHBP1	ENSG00000115504	ENSG00000115504	protein_coding	protein_coding	2.62157	2.55901	1.395	1.385	1	1	0.00272999	9.99467e-85	0.993946	0.993946	1_to_1	identical gene model		25;23;23;9;5;6;5;4;23;5;4;2;3;2;4;2;5;4;6;10	23;5;5;4;9;4;5;6;23;25;2;23;3;4;5;2;6;10;4;2	20	20	new_contig_added, diff_parts_same_contig				High Signal Region		1	{Prostate cancer, hereditary, 12}	3	known_molec_cause	0	EFO_0004611	0.42302	0
Blood	ENSG00000115507	OTX1	ENSG00000115507	ENSG00000115507	protein_coding	protein_coding	0.503922	0.501176	0.32	0.32	0	0			0.997261	0.997261	1_to_1	identical gene model		5;5;5;3;2;2	5;2;5;2;5;3	6	6											0	EFO_0001663	0.47179	0
Blood	ENSG00000115514	TXNDC9	ENSG00000115514	ENSG00000115514	protein_coding	protein_coding	10.8703	10.7991	8.04	8	1	1	0.00272904	9.99467e-85	0.91078	0.910775	1_to_1	identical gene model		5;4;5;3;5;4;4;2;3	5;3;4;4;4;5;5;2;3	9	9			Path Problem	Path Problem							0	EFO_0000731	0.15018	0
Blood	ENSG00000115520	COQ10B	ENSG00000115520	ENSG00000115520	protein_coding	protein_coding	25.9354	25.771	25.405	25.29	1	1	0.00267373	6.29854e-74	0.671957	0.671949	1_to_1	identical gene model		5;5;4;2	5;4;2;5	4	4											0	EFO_0008328	0.14925	0
Blood	ENSG00000115523	GNLY	ENSG00000115523	ENSG00000115523	protein_coding	protein_coding	367.645	365.322	297.655	296.04	1	1	0.00269766	6.86059e-83	0.936688	0.936683	1_to_1	identical gene model		5;6;4;3;3;3;4;4;3;6;5;2;5;5	3;4;3;4;3;4;5;6;5;6;5;3;2;5	14	14											0	EFO_0007937	0.27052	0
Blood	ENSG00000115524	SF3B1	ENSG00000115524	ENSG00000115524	protein_coding	protein_coding	46.9244	46.6261	43.79	43.5	1	1	0.00272969	9.99467e-85	0.995032	0.995032	1_to_1	identical gene model		25;7;4;5;5;2;2;24;2;2;4;2;25;26	25;26;25;24;2;5;2;2;2;2;7;5;4;4	14	14							1	Myelodysplastic syndrome, somatic	3	known_molec_cause	0	EFO_0000095	0.74137	1			yes
Blood	ENSG00000115525	ST3GAL5	ENSG00000115525	ENSG00000115525	protein_coding	protein_coding	6.79283	6.75132	6.39	6.355	1	1	0.00272951	9.99467e-85	0.998306	0.998306	1_to_1	identical gene model		4;7;7;7;5;4;4;5;5;6;3;2;3;6;8;3;10;6;8;8;6;7;6;8;7;6;8;8;8;4;6;9;5;7;7;8;8;7;2;5;9;7;6;6;9;4;8;6;9;8;7;8;6;8;2;6;8;8;3;9;6;5;5;7;4;6;8;8;7	7;4;7;7;5;6;8;5;7;8;6;8;5;8;2;6;8;6;6;8;6;7;8;4;9;7;9;9;7;8;3;6;7;8;7;8;6;6;10;8;7;9;7;8;8;6;8;9;8;7;4;8;6;5;2;6;4;8;5;4;6;6;2;5;4;5;3;3;3	69	69							1	Salt and pepper developmental regression syndrome	3	known_molec_cause	0	MONDO_0018274	0.77776	0
Blood	ENSG00000115526	CHST10	ENSG00000115526	ENSG00000115526	protein_coding	protein_coding	4.31726	4.29029	4.18	4.15	1	1	0.00259914	4.07541e-39	0.583958	0.583935	1_to_1	identical gene model		7;5;7;5;5;6;4;5;3;4;5;3	7;7;4;5;5;5;6;5;4;5;3;3	12	12			Path Problem	Path Problem							0	EFO_0000676	0.22758	0
Blood	ENSG00000115539	PDCL3	ENSG00000115539	ENSG00000115539	protein_coding	protein_coding	30.6379	30.4383	28.74	28.53	1	1	0.00272976	9.99467e-85	0.631107	0.631107	1_to_1	identical gene model		6;5;3	6;5;3	3	3			Path Problem	Path Problem							0	EFO_0004784	0.30905	0
Blood	ENSG00000115540	MOB4	ENSG00000115540	ENSG00000115540	protein_coding	protein_coding	2.6067	2.58949	2.15	2.14	1	1	0.00272997	9.99467e-85	0.976085	0.976085	1_to_1	identical gene model		8;8;7;8;7;7;7;5	8;7;7;8;7;5;7;8	8	8											0	MONDO_0005090	0.18355	0
Blood	ENSG00000115541	HSPE1	ENSG00000115541	ENSG00000115541	protein_coding	protein_coding	57.727	57.3089	46.74	46.38	1	1	0.00298691	1.55406e-23	0.75891	0.758945	1_to_1	identical gene model		4;3;3;2;3;2;2	3;2;4;3;2;3;2	7	7											0	MONDO_0005090	0.23424	0
Blood	ENSG00000115548	KDM3A	ENSG00000115548	ENSG00000115548	protein_coding	protein_coding	8.9694	8.91379	8.365	8.305	1	1	0.00272904	1.00037e-84	0.98517	0.98517	1_to_1	identical gene model		26;26;27;4;22;4;5;4;2;4;3;4;6;3;2	4;27;26;22;26;4;2;2;4;6;4;5;3;4;3	15	15											0	MONDO_0005148	0.25206	0
Blood	ENSG00000115556	PLCD4	ENSG00000115556	ENSG00000115556	protein_coding	protein_coding	0.626461	0.622757	0.53	0.53	1	1	0.00273007	9.99467e-85	0.957328	0.957328	1_to_1	identical gene model		4;17;17;5;6;16;4;4;8;6;7;14;12;5;3	12;5;6;16;7;14;17;6;4;17;8;3;4;5;4	15	15	diff_parts_same_contig										0	MONDO_0011962	0.23099	0
Blood	ENSG00000115561	CHMP3	ENSG00000115561	ENSG00000115561	protein_coding	protein_coding	61.619	61.2157	58.585	58.305	1	1	0.00287207	5.49749e-74	0.805609	0.805621	1_to_1	identical gene model		6;6;5;6;6;3;3;4;2	6;6;5;6;6;2;4;3;3	9	9											0	EFO_0000763;EFO_0000764	0.46197	0
Blood	ENSG00000115568	ZNF142	ENSG00000115568	ENSG00000115568	protein_coding	protein_coding	11.2757	11.2069	10.09	10.03	1	1	0.00272972	9.99467e-85	0.988018	0.988018	1_to_1	identical gene model		9;3;11;3;10;3;11	10;9;11;11;3;3	7	6	diff_parts_same_contig						1	Neurodevelopmental disorder with impaired speech and hyperkinetic movements	3	known_molec_cause	0	MONDO_0000508	0.67601	0
Blood	ENSG00000115590	IL1R2	ENSG00000115590	ENSG00000115590	protein_coding	protein_coding	23.1369	22.9986	19.41	19.29	1	1	0.0027301	9.99467e-85	0.987749	0.987749	1_to_1	identical gene model		9;9;6;5;3;4;2;4;3	9;3;3;9;5;6;2;4;4	9	9	diff_parts_same_contig		Path Problem	Path Problem							0	EFO_0010599	0.41339	0
Blood	ENSG00000115592	PRKAG3	ENSG00000115592	ENSG00000115592	protein_coding	protein_coding	0.296	0.294	0.21	0.21	0	0			0.631921	0.631921	1_to_1	identical gene model		14;4;14;11;9;13	14;14;13;11;9;4	6	6	diff_parts_same_contig						1	[Skeletal muscle glycogen content and metabolism QTL]	3	known_molec_cause	0	EFO_0000304	0.28547	0
Blood	ENSG00000115593	SMYD1	ENSG00000115593	ENSG00000115593	protein_coding	protein_coding	0.209167	0.206667	0.16	0.155	0	0			0.241379	0.241379	1_to_1	identical gene model		10;3;9;4	10;9;3;4	4	4	diff_parts_same_contig		Path Problem	Path Problem, Gap							0	EFO_0005271	0.22553	0
Blood	ENSG00000115594	IL1R1	ENSG00000115594	ENSG00000115594	protein_coding	protein_coding	3.09679	3.07816	2.71	2.69	1	1	0.0027296	1.00052e-84	0.950422	0.950422	1_to_1	identical gene model		11;11;6;12;12;10;5;11;11;6;5;5;5	5;12;11;6;11;5;11;5;12;11;10;6;5	13	13	new_contig_added, diff_parts_same_contig		Path Problem	Path Problem							0	EFO_0000685	0.54744	0
Blood	ENSG00000115596	WNT6	ENSG00000115596	ENSG00000115596	protein_coding	protein_coding	2.0754	2.0625	1.77	1.76	1	1	0.00272994	9.99467e-85	0.0532395	0.0532395	1_to_1	identical gene model		4;2	4;2	2	2	new_contig_added, diff_parts_same_contig										0	MONDO_0008170	0.18479	0
Blood	ENSG00000115598	IL1RL2	ENSG00000115598	ENSG00000115598	protein_coding	protein_coding	0.273	0.272	0.2	0.2	0	0			0.792105	0.792105	1_to_1	identical gene model		12;5;10;10	10;10;12;5	4	4	diff_parts_same_contig		Path Problem	Path Problem							0	HP_0004933	0.41578	0
Blood	ENSG00000115602	IL1RL1	ENSG00000115602	ENSG00000115602	protein_coding	protein_coding	1.48852	1.47987	0.89	0.89	1	1	0.00273009	9.99467e-85	0.909236	0.909236	1_to_1	identical gene model		11;8;7;8;9;5;2;4;5	7;4;11;5;8;2;8;5;9	9	9			Path Problem	Path Problem							0	MONDO_0004979	0.51388	0
Blood	ENSG00000115604	IL18R1	ENSG00000115604	ENSG00000115604	protein_coding	protein_coding	3.54991	3.52854	2.595	2.585	1	1	0.00272994	9.99467e-85	0.992175	0.992175	1_to_1	identical gene model		11;4;12;11;2	11;12;2;11;4	5	5			Path Problem	Path Problem							0	MONDO_0004979	0.50404	0
Blood	ENSG00000115607	IL18RAP	ENSG00000115607	ENSG00000115607	protein_coding	protein_coding	35.5812	35.3522	31.62	31.355	1	1	0.00273019	9.99467e-85	0.905288	0.905288	1_to_1	identical gene model		12;10;3;2	12;3;10;2	4	4	diff_parts_same_contig		Path Problem	Path Problem							0	EFO_0000274	0.42203	0
Blood	ENSG00000115616	SLC9A2	ENSG00000115616	ENSG00000115616	protein_coding	protein_coding	0.265556	0.263333	0.165	0.165	0	0			0	0	1_to_1	identical gene model		12;2;6	12;2;6	3	3			Path Problem	Path Problem							0	MONDO_0005405	0.45667	0
Blood	ENSG00000115641	FHL2	ENSG00000115641	ENSG00000115641	protein_coding	protein_coding	1.51978	1.50934	1.31	1.305	1	1	0.00272996	9.99467e-85	0.880229	0.880229	1_to_1	identical gene model		7;8;6;6;6;6;6;6;3;6;7;2	6;7;8;6;6;7;6;6;6;6;2;3	12	12			Path Problem	Path Problem							0	EFO_0004747	0.3734	0
Blood	ENSG00000115648	MLPH	ENSG00000115648	ENSG00000115648	protein_coding	protein_coding	0.5875	0.585	0.61	0.61	0	0			0.898611	0.898611	1_to_1	identical gene model		16;15;13;14;8;6;3;8;6;4;10;11;12;4;4;4;4;9;2;5;2;6;12	6;3;14;16;15;12;4;4;13;4;12;11;9;6;10;5;2;4;8;8;6;4;2	23	23							1	Griscelli syndrome, type 3	3	known_molec_cause	0	Orphanet_79478	0.58837	0
Blood	ENSG00000115649	CNPPD1	ENSG00000115649	ENSG00000115649	protein_coding	protein_coding	86.9988	86.3825	80.02	79.535	1	1	0.00273	9.99467e-85	0.896	0.895995	1_to_1	identical gene model		8;9;7;9	8;9;9;7	4	4											0	EFO_0004527	0.23287	0
Blood	ENSG00000115652	UXS1	ENSG00000115652	ENSG00000115652	protein_coding	protein_coding	26.3113	26.1449	24.9	24.755	1	1	0.00272924	9.99467e-85	0.974507	0.974505	1_to_1	identical gene model		15;10;15;7;4;6;7;8;2;2;5;3;4;6;4	4;15;15;10;2;2;6;7;7;8;4;3;4;6;5	15	15			Path Problem	Path Problem							0	EFO_0011011	0.24912	0
Blood	ENSG00000115657	ABCB6	ENSG00000115657	ENSG00000115657	protein_coding	protein_coding	4.98558	4.95197	4.725	4.69	1	1	0.00272992	9.99467e-85	0.950092	0.950091	1_to_1	identical gene model		19;18;6;5;7;5;4;4;4;4;4;4;12	19;18;4;4;12;5;4;7;4;4;4;6;5	13	13							1	Dyschromatosis universalis hereditaria 3;Microphthalmia, isolated, with coloboma 7;Pseudohyperkalemia, familial, 2, due to red cell leak;[Blood group, Langereis system]	3;3;3;3	known_molec_cause;known_molec_cause;known_molec_cause;known_molec_cause	0	Orphanet_241	0.73399	0
Blood	ENSG00000115661	STK16	ENSG00000115661	ENSG00000115661	protein_coding	protein_coding	5.98656	5.94848	5.345	5.31	1	1	0.00272994	9.99467e-85	0.990614	0.990614	1_to_1	identical gene model		8;7;6;8;6;3;4;6;6;3;2;6;5	8;2;8;3;6;6;6;5;4;7;6;6;3	13	13											0	EFO_0010700	0.16377	0
Blood	ENSG00000115665	SLC5A7	ENSG00000115665	ENSG00000115665	protein_coding	protein_coding	0.3075	0.3025	0.24	0.23	0	0			0.2	0.2	1_to_1	identical gene model		9;9	9;9	2	2	diff_parts_same_contig		Path Problem	Path Problem			1	Myasthenic syndrome, congenital, 20, presynaptic;Neuronopathy, distal hereditary motor, type VIIA	3;3	known_molec_cause;known_molec_cause	0	Orphanet_139589	0.67033	0
Blood	ENSG00000115677	HDLBP	ENSG00000115677	ENSG00000115677	protein_coding	protein_coding	42.207	41.9462	39.96	39.88	1	1	0.00259673	1.12449e-42	0.993627	0.993634	1_to_1	identical gene model	0.999732	28;22;28;28;6;5;5;6;6;6;5;6;5;28;5;9;5;6;6;3;5;4;5;7;7;7;5;3;3;4;3;5;3;3;3;4;4;3;5;4;14;2;2;3;2;2;3	28;28;28;28;22;14;4;3;2;2;5;3;5;4;5;3;3;7;3;2;3;3;4;7;3;3;6;9;6;7;5;5;6;6;6;6;5;5;5;6;5;5;4;4;3;2	47	46	new_contig_added, diff_parts_same_contig										0	EFO_0007789	0.26054	0
Blood	ENSG00000115685	PPP1R7	ENSG00000115685	ENSG00000115685	protein_coding	protein_coding	17.1597	17.0543	12.39	12.3	1	1	0.00272957	9.99467e-85	0.991783	0.991783	1_to_1	identical gene model		10;9;8;8;9;9;11;3;9;5;9;6;9;5;4;2;7;6;3;4	9;8;9;11;9;9;10;6;4;9;4;3;8;5;9;5;7;6;2;3	20	20	diff_parts_same_contig		GRC Housekeeping	GRC Housekeeping							0	EFO_0004339	0.08658	0
Blood	ENSG00000115687	PASK	ENSG00000115687	ENSG00000115687	protein_coding	protein_coding	42.3259	42.0518	36.635	36.435	1	1	0.00272893	9.99467e-85	0.960049	0.960048	1_to_1	identical gene model		18;18;14;18;4;4;6;4;2;4;4;3;3;6;19;2	18;19;18;4;18;3;4;14;6;2;6;4;4;3;2;4	16	16	diff_parts_same_contig		GRC Housekeeping	GRC Housekeeping							0	EFO_0004339	0.32392	0
Blood	ENSG00000115694	STK25	ENSG00000115694	ENSG00000115694	protein_coding	protein_coding	60.8494	60.4611	57.915	57.58	1	1	0.00279589	1.15198e-69	0.983754	0.983755	1_to_1	identical gene model		12;11;12;11;11;6;3;6;4;3;5;4;6;4;4;4;6;6;4;5;2;4;5;2;7;2;4;7;3;2;3;3;3;11;11	12;2;11;11;12;11;11;2;7;11;7;5;4;6;2;3;5;6;4;6;6;5;6;3;2;3;4;4;4;4;4;4;3;3;3	35	35											0	EFO_0009933	0.26883	0
Blood	ENSG00000115705	TPO	ENSG00000115705	ENSG00000115705	protein_coding	protein_coding	0.263478	0.261739	0.23	0.23	0	0			0.871237	0.871237	1_to_1	identical gene model		17;17;15;15;16;6;12;5;5;7;3;7;3;6;6;4	6;17;6;6;17;16;5;15;15;12;7;7;3;5;3	16	15			GRC Housekeeping	GRC Housekeeping			1	Thrombocythemia 1;Thyroid dyshormonogenesis 2A	3;3	known_molec_cause;known_molec_cause	1	Orphanet_95716	0.82346	0
Blood	ENSG00000115718	PROC	ENSG00000115718	ENSG00000115718	protein_coding	protein_coding	2.00276	1.99101	1.39	1.38	1	1	0.00273001	9.99467e-85	0.907778	0.907778	1_to_1	identical gene model		9;2;7;5;4;5;4;7;2;4	9;5;4;5;7;4;4;7;2;2	10	10			Path Problem	Path Problem			1	Thrombophilia 3 due to protein C deficiency, autosomal dominant;Thrombophilia 3 due to protein C deficiency, autosomal recessive	3;3	known_molec_cause;known_molec_cause	1	Orphanet_745	0.85336	0
Blood	ENSG00000115738	ID2	ENSG00000115738	ENSG00000115738	protein_coding	protein_coding	12.3392	12.2619	10.18	10.07	1	1	0.00273014	9.99467e-85	0.99518	0.99518	1_to_1	identical gene model		5;2;3;2	5;2;3;2	4	4	diff_parts_same_contig										0	EFO_0004327	0.41348	0
Blood	ENSG00000115750	TAF1B	ENSG00000115750	ENSG00000115750	protein_coding	protein_coding	5.90828	5.87029	4.87	4.84	1	1	0.0027298	9.99467e-85	0.811397	0.811397	1_to_1	identical gene model		15;7;5;4;14;6;6;6;6;2;3	3;15;7;5;2;14;4;6;6;6;6	11	11	diff_parts_same_contig, new_contig_added										0	EFO_0010972	0.29988	0
Blood	ENSG00000115756	HPCAL1	ENSG00000115756	ENSG00000115756	protein_coding	protein_coding	40.8983	40.6471	39.63	39.34	1	1	0.00275802	1.42764e-83	0.956699	0.956701	1_to_1	identical gene model		5;6;8;4;4;5;5;5	4;5;6;8;5;5;5;4	8	8	diff_parts_same_contig										0	EFO_0004995	0.38895	0
Blood	ENSG00000115758	ODC1	ENSG00000115758	ENSG00000115758	protein_coding	protein_coding	13.353	13.2644	12.03	11.96	1	1	0.00273009	9.99467e-85	0.950654	0.950652	1_to_1	identical gene model		12;12;4;5	12;12;5;4	4	4							1	?Mitochondrial DNA depletion syndrome 18;Bachmann-Bupp syndrome;Neurodevelopmental disorder with or without variable brain abnormalities	3;3;3	known_molec_cause;known_molec_cause;known_molec_cause	0	DOID_10113	0.46969	0
Blood	ENSG00000115760	BIRC6	ENSG00000115760	ENSG00000115760	protein_coding	protein_coding	7.76146	7.71192	7.16	7.13	1	1	0.00288615	3.29953e-57	0.963716	0.963722	1_to_1	identical gene model	0.999885	74;4;4;3;2;3;4;2;18;3;3;3;58	74;58;4;4;4;3;2;3;3;3;18;2;3	13	13	new_contig_added, diff_parts_same_contig										0	EFO_0000311	0.51582	1			yes
Blood	ENSG00000115761	NOL10	ENSG00000115761	ENSG00000115761	protein_coding	protein_coding	1.2141	1.20624	0.88	0.88	1	1	0.00273002	9.99467e-85	0.997991	0.997991	1_to_1	identical gene model		20;21;9;4;20	21;20;20;9;4	5	5											0	EFO_0001663	0.33953	0
Blood	ENSG00000115762	PLEKHB2	ENSG00000115762	ENSG00000115762	protein_coding	protein_coding	7.05072	7.00814	6.84	6.79	1	1	0.00242068	5.22792e-20	0.995444	0.995443	1_to_1	identical gene model		8;9;7;8;8;8;7;6;4;2;6	9;8;6;8;6;4;2;7;7;8;8	11	11	diff_parts_same_contig		Path Problem	Path Problem							0	EFO_0004747	0.23443	0
Blood	ENSG00000115806	GORASP2	ENSG00000115806	ENSG00000115806	protein_coding	protein_coding	28.1944	28.011	27.275	27.125	1	1	0.00260262	1.43588e-35	0.937167	0.937164	1_to_1	identical gene model		10;11;5;4;4;7;5;2;8;2;3	7;5;10;8;2;4;4;11;3;2;5	11	11	new_contig_added, diff_parts_same_contig		Path Problem	Path Problem							0	EFO_0004704	0.28191	0
Blood	ENSG00000115808	STRN	ENSG00000115808	ENSG00000115808	protein_coding	protein_coding	10.2793	10.2147	10.195	10.165	1	1	0.00273	9.99467e-85	0.359866	0.35987	1_to_1	identical gene model		18;18;7	18;18;7	3	3											0	EFO_0000311	0.55348	1			yes
Blood	ENSG00000115816	CEBPZ	ENSG00000115816	ENSG00000115816	protein_coding	protein_coding	32.5565	32.347	28	27.88	1	1	0.00272959	9.99467e-85	0.323211	0.323211	1_to_1	identical gene model		16;2;5	16;5;2	3	3											0	EFO_1001951	0.19827	0
Blood	ENSG00000115825	PRKD3	ENSG00000115825	ENSG00000115825	protein_coding	protein_coding	3.51354	3.48884	2.89	2.88	1	1	0.00272935	9.99467e-85	0.97714	0.977139	1_to_1	identical gene model		19;19;5;6;5;2;9;4;2;12	19;19;9;5;6;12;4;5;2;2	10	10											0	EFO_0000222	0.49452	0
Blood	ENSG00000115827	DCAF17	ENSG00000115827	ENSG00000115827	protein_coding	protein_coding	3.75958	3.7366	3.08	3.07	1	1	0.00272994	9.99467e-85	0.990528	0.990528	1_to_1	identical gene model		7;14;6;8;13;3;5;2;4;2;12;8	13;14;12;4;8;5;3;8;7;2;6;2	12	12	new_contig_added, diff_parts_same_contig		Path Problem	Path Problem			1	Woodhouse-Sakati syndrome	3	known_molec_cause	0	MONDO_0009419	0.78525	0
Blood	ENSG00000115828	QPCT	ENSG00000115828	ENSG00000115828	protein_coding	protein_coding	76.1794	75.7128	66.69	66.265	1	1	0.00264288	6.12736e-76	0.915208	0.915201	1_to_1	identical gene model		7;6;4;4;4;4;4	4;6;7;4;4;4;4	7	7											0	MONDO_0005090	0.32046	0
Blood	ENSG00000115839	RAB3GAP1	ENSG00000115839	ENSG00000115839	protein_coding	protein_coding	5.04975	5.01665	4.595	4.57	1	1	0.00272972	9.99467e-85	0.979202	0.979202	1_to_1	identical gene model		24;3;25;25;5;2;24	24;25;3;25;24;5;2	7	7			Path Problem	Path Problem			1	Martsolf syndrome 2;Warburg micro syndrome 1	3;3	known_molec_cause;known_molec_cause	1	Orphanet_2510	0.80459	0
Blood	ENSG00000115840	SLC25A12	ENSG00000115840	ENSG00000115840	protein_coding	protein_coding	5.35229	5.31842	4.66	4.64	1	1	0.00272902	9.99467e-85	0.936777	0.936777	1_to_1	identical gene model		17;18;9;5;3;5;8;5;3;2	18;17;3;2;3;9;8;5;5;5	10	10	new_contig_added, diff_parts_same_contig		Variation, GRC Housekeeping	Variation, GRC Housekeeping			1	Developmental and epileptic encephalopathy 39	3	known_molec_cause	0	Orphanet_353217	0.76286	0
Blood	ENSG00000115841	RMDN2	ENSG00000115841	ENSG00000115841	protein_coding	protein_coding	1.21286	1.20589	0.92	0.915	1	1	0.00273	9.99467e-85	0.959893	0.959893	1_to_1	identical gene model	0.999978	11;11;2;11;12;3;10;7;9;9;4;3	3;11;9;11;12;10;11;9;2;3;7;4	12	12	new_contig_added, diff_parts_same_contig, hg19_errors_corrected		Variation, GRC Housekeeping	Variation, GRC Housekeeping							0	EFO_0004842	0.35628	0
Blood	ENSG00000115844	DLX2	ENSG00000115844	ENSG00000115844	protein_coding	protein_coding	0.852258	0.836452	0.22	0.22	0	0			0.688579	0.688579	1_to_1	identical gene model		3;2	3;2	2	2											0	EFO_0000305	0.37811	0
Blood	ENSG00000115850	LCT	ENSG00000115850	ENSG00000115850	protein_coding	protein_coding	0.172	0.175	0.15	0.15	0	0			0.25949	0.25949	1_to_1	identical gene model		17;7	17;7	2	2			Variation, Path Problem	Variation, Path Problem			1	Lactase deficiency, congenital	3	known_molec_cause	0	Orphanet_53690	0.70309	0
Blood	ENSG00000115866	DARS1	ENSG00000115866	ENSG00000115866	protein_coding	protein_coding	22.1494	22.0001	20.855	20.76	1	1	0.00277082	2.05664e-61	0.833432	0.83343	1_to_1	identical gene model		16;6;5;8;6;8;4;2;3;5;3	16;3;5;6;3;8;8;6;5;4;2	11	11			Path Problem	Path Problem			1	Hypomyelination with brainstem and spinal cord involvement and leg spasticity	3	known_molec_cause	0	Orphanet_363412	0.7529	0
Blood	ENSG00000115875	SRSF7	ENSG00000115875	ENSG00000115875	protein_coding	protein_coding	12.9973	12.9044	11.175	11.08	1	1	0.00272951	9.99467e-85	0.994082	0.994082	1_to_1	identical gene model		8;8;6;9;9;7;6;7;7;5;3;5	8;7;9;9;5;8;6;7;3;7;5;6	12	12											0	EFO_0000095	0.23244	0
Blood	ENSG00000115884	SDC1	ENSG00000115884	ENSG00000115884	protein_coding	protein_coding	0.300435	0.297826	0.24	0.24	0	0			0.984114	0.984114	1_to_1	identical gene model		5;6;4;3;4;3	5;6;4;3;3;4	6	6											0	MONDO_0100096	0.54185	0
Blood	ENSG00000115896	PLCL1	ENSG00000115896	ENSG00000115896	protein_coding	protein_coding	0.561988	0.563962	0.41	0.41	1	1	0.00273006	9.99467e-85	0.986781	0.986781	1_to_1	identical gene model		6;7;5;5;6;2	6;7;6;5;2	6	5	new_contig_added, diff_parts_same_contig						1	Cerebral amyloid angiopathy, PRNP-related;Creutzfeldt-Jakob disease;Gerstmann-Straussler disease;Huntington disease-like 1;Insomnia, fatal familial;Spongiform encephalopathy with neuropsychiatric features;{Kuru, susceptibility to}	3;3;3;3;3;3;3	known_molec_cause;known_molec_cause;known_molec_cause;known_molec_cause;known_molec_cause;known_molec_cause;known_molec_cause	0	EFO_0004533	0.42021	0
Blood	ENSG00000115902	SLC1A4	ENSG00000115902	ENSG00000115902	protein_coding	protein_coding	1.95279	1.94048	1.65	1.645	1	1	0.0027298	9.99467e-85	0.928951	0.928951	1_to_1	identical gene model		8;5;7;6;7	6;5;7;8;7	5	5							1	Spastic tetraplegia, thin corpus callosum, and progressive microcephaly	3	known_molec_cause	0	MONDO_0014725	0.77476	0
Blood	ENSG00000115904	SOS1	ENSG00000115904	ENSG00000115904	protein_coding	protein_coding	18.7857	18.6664	18.34	18.185	1	1	0.00272999	9.99467e-85	0.578881	0.578879	1_to_1	identical gene model		22;23;4;4;2;2;3	23;22;2;3;2;4;4	7	7							1	?Fibromatosis, gingival, 1;Noonan syndrome 4	3;3	known_molec_cause;known_molec_cause	1	MONDO_0018997	0.86348	0
Blood	ENSG00000115919	KYNU	ENSG00000115919	ENSG00000115919	protein_coding	protein_coding	2.3506	2.33505	2.05	2.04	1	1	0.00272974	9.99467e-85	0.909955	0.909955	1_to_1	identical gene model		14;12;15;5;6;5;7;6;8	12;14;15;5;6;8;5;7;6	9	9			Path Problem	Path Problem			1	?Hydroxykynureninuria;Vertebral, cardiac, renal, and limb defects syndrome 2	3;3	known_molec_cause;known_molec_cause	0	MONDO_0060555	0.61597	0
Blood	ENSG00000115934	LINC02566	ENSG00000115934	ENSG00000115934	lncRNA	lncRNA	15.6367	14.6767	0.9	0.89	0	0			0	0	1_to_1	identical gene model		2	2	1	1														0
Blood	ENSG00000115935	WIPF1	ENSG00000115935	ENSG00000115935	protein_coding	protein_coding	187.492	186.303	180.055	179.12	1	1	0.00268002	3.15607e-81	0.916625	0.916622	1_to_1	identical gene model		9;8;9;8;5;7;5;4;4;4;2;5;3;3;3;4;4	8;9;8;9;7;4;5;4;5;4;3;5;3;4;4;2;3	17	17							1	Wiskott-Aldrich syndrome 2	3	known_molec_cause	0	MONDO_0010518	0.6	0
Blood	ENSG00000115942	ORC2	ENSG00000115942	ENSG00000115942	protein_coding	protein_coding	17.0893	16.9791	16.96	16.865	1	1	0.00272932	9.99467e-85	0.690197	0.690196	1_to_1	identical gene model		18;5;4;6;5;6;2	18;6;2;6;5;5;4	7	7											0	MONDO_0011962	0.26986	0
Blood	ENSG00000115944	COX7A2L	ENSG00000115944	ENSG00000115944	protein_coding	protein_coding	3.07917	3.05953	2.425	2.415	1	1	0.00273013	9.99467e-85	0.996889	0.996889	1_to_1	identical gene model		3;4;5;2;3;3;3;3	3;3;4;3;3;3;2;5	8	8											0	EFO_0004995	0.35784	0
Blood	ENSG00000115946	PNO1	ENSG00000115946	ENSG00000115946	protein_coding	protein_coding	16.112	16.0053	15.41	15.31	1	1	0.00272914	9.99467e-85	0.456706	0.456706	1_to_1	identical gene model		7;5;2	7;5;2	3	3											0	EFO_0006335	0.22644	0
Blood	ENSG00000115947	ORC4	ENSG00000115947	ENSG00000115947	protein_coding	protein_coding	6.47689	6.43603	5.8	5.76	1	1	0.00273032	9.99467e-85	0.993386	0.993385	1_to_1	identical gene model		14;14;7;6;7;6;4;2;2;2;7;5;6;15;11;13	14;14;15;11;13;2;2;2;4;6;6;7;7;7;6;5	16	16	diff_parts_same_contig		Path Problem	Path Problem			1	Meier-Gorlin syndrome 2	3	known_molec_cause	0	Orphanet_2554	0.7461	0
Blood	ENSG00000115956	PLEK	ENSG00000115956	ENSG00000115956	protein_coding	protein_coding	670.322	666.104	654.26	651.115	1	1	0.00274985	9.99467e-85	0.0939638	0.0939636	1_to_1	identical gene model		9;4	9;4	2	2											0	EFO_0007985	0.57004	0
Blood	ENSG00000115963	RND3	ENSG00000115963	ENSG00000115963	protein_coding	protein_coding	1.495	1.485	1.495	1.485	0	0			0.86	0.86	1_to_1	identical gene model		6;5;4;5;4;3;4;2;4	6;5;4;4;2;3;4;5;4	9	9	new_contig_added, diff_parts_same_contig		Path Problem	Path Problem							0	EFO_0010700	0.37938	0
Blood	ENSG00000115966	ATF2	ENSG00000115966	ENSG00000115966	protein_coding	protein_coding	2.14714	2.13424	1.67	1.66	1	1	0.00273004	9.99467e-85	0.999091	0.999091	1_to_1	identical gene model		14;13;15;12;6;14;8;6;15;17;16;14;15;17;7;8;8;6;14;2;10	13;14;14;12;14;10;7;15;15;6;15;17;16;17;14;2;8;8;8;6;6	21	21	new_contig_added, diff_parts_same_contig										0	EFO_0000304	0.26041	0
Blood	ENSG00000115970	THADA	ENSG00000115970	ENSG00000115970	protein_coding	protein_coding	4.40552	4.37485	3.98	3.955	1	1	0.00272987	9.99467e-85	0.993532	0.993532	1_to_1	identical gene model		36;17;18;16;17;38;38;23;30;5;5;3;4;5;15;3;5;4;2	38;23;36;38;3;3;4;5;30;2;18;5;4;5;5;17;17;15;16	19	19											0	MONDO_0005148	0.42041	0
Blood	ENSG00000115977	AAK1	ENSG00000115977	ENSG00000115977	protein_coding	protein_coding	11.3916	11.3187	8.02	7.99	1	1	0.0027289	9.99467e-85	0.975858	0.975858	1_to_1	identical gene model		18;15;22;2;3;2;7;2;2;4;5;4;4	22;5;15;4;7;18;4;3;4;2;2;2;2	13	13											0	EFO_0004531	0.41768	0
Blood	ENSG00000115993	TRAK2	ENSG00000115993	ENSG00000115993	protein_coding	protein_coding	33.3543	33.1387	31.45	31.32	1	1	0.00273012	9.99467e-85	0.232153	0.232153	1_to_1	identical gene model		16;8;2;3;2	16;8;2;3;2	5	5											0	EFO_0004528	0.20846	0
Blood	ENSG00000115998	C2orf42	ENSG00000115998	ENSG00000115998	protein_coding	protein_coding	2.9969	2.9798	2.275	2.26	1	1	0.00273001	9.99467e-85	0.98957	0.98957	1_to_1	identical gene model		10;4;2;2;8;3;3;3;2;3;2;2;2;3	10;8;2;2;2;2;3;3;3;3;4;3;2;2	14	14											0	EFO_0004696	0.41218	0
Blood	ENSG00000116001	TIA1	ENSG00000116001	ENSG00000116001	protein_coding	protein_coding	43.7261	43.4481	38.23	38.05	1	1	0.00283281	3.76115e-57	0.982127	0.982129	1_to_1	identical gene model		13;5;12;8;13;10;9;5;2;9;8;5;4;6;2;3;3;6;4;3	12;13;13;10;3;3;9;5;6;3;5;6;2;8;2;9;8;5;4;4	20	20							1	Amyotrophic lateral sclerosis 26 with or without frontotemporal dementia;Welander distal myopathy	3;3	known_molec_cause;known_molec_cause	0	Orphanet_603	0.64455	0
Blood	ENSG00000116005	PCYOX1	ENSG00000116005	ENSG00000116005	protein_coding	protein_coding	8.64291	8.58702	8.335	8.265	1	1	0.00272963	9.99467e-85	0.683109	0.683109	1_to_1	identical gene model		6;5;4;6;4;3	4;5;6;6;4;3	6	6	diff_parts_same_contig										0	EFO_0008328	0.39726	0
Blood	ENSG00000116014	KISS1R	ENSG00000116014	ENSG00000116014	protein_coding	protein_coding	2.72182	2.70589	2.02	2.02	1	1	0.00272995	9.99467e-85	0.661494	0.661494	1_to_1	identical gene model		5;2;4	2;5;4	3	3							1	?Precocious puberty, central, 1;Hypogonadotropic hypogonadism 8 with or without anosmia	3;3	known_molec_cause;known_molec_cause	0	MONDO_0018800	0.75297	0
Blood	ENSG00000116016	EPAS1	ENSG00000116016	ENSG00000116016	protein_coding	protein_coding	1.21574	1.20847	0.9	0.895	1	1	0.0027298	9.99467e-85	0.936327	0.936327	1_to_1	identical gene model		16;7;2;4;3;5;3;4;3;4	2;7;16;3;3;4;4;5;3;4	10	10							1	Erythrocytosis, familial, 4	3	known_molec_cause	0	EFO_0000681	0.61243	1			yes
Blood	ENSG00000116017	ARID3A	ENSG00000116017	ENSG00000116017	protein_coding	protein_coding	83.0091	84.7272	68.225	70.945	1	1	-0.145692	1.57997e-123	0.420051	0.296312	1_to_1	transcript_count_diff		9;4;2;5;3;2;2;2	2;9;2;6;4;2;2	8	7											0	EFO_0004704	0.32464	0
Blood	ENSG00000116030	SUMO1	ENSG00000116030	ENSG00000116030	protein_coding	protein_coding	9.78819	9.7183	8.745	8.7	1	1	0.00272965	9.99467e-85	0.985378	0.985378	1_to_1	identical gene model		4;6;5;5;5;6;6;6;4;5	5;6;6;4;4;5;6;5;6;5	10	10							1	?Orofacial cleft 10	3	known_molec_cause	0	MONDO_0100096;EFO_0000694	0.36958	0
Blood	ENSG00000116031	CD207	ENSG00000116031	ENSG00000116031	protein_coding	protein_coding	0.905211	0.899684	0.69	0.69	1	1	0.00273004	9.99467e-85	0	0	1_to_1	identical gene model		6	6	1	1	hg19_errors_corrected		Clone Problem	Clone Problem			1	[?Birbeck granule deficiency]	3	known_molec_cause	0	MONDO_0013251	0.46054	0
Blood	ENSG00000116032	GRIN3B	ENSG00000116032	ENSG00000116032	protein_coding	protein_coding	1.48247	1.47335	1.38	1.36	1	1	0.00273007	9.99467e-85	0.105548	0.105548	1_to_1	identical gene model		9;2	9;2	2	2	diff_parts_same_contig										0	MONDO_0004975	0.6068	0
Blood	ENSG00000116035	VAX2	ENSG00000116035	ENSG00000116035	protein_coding	protein_coding	0.603333	0.6	0.425	0.425	0	0			0.190476	0.190476	1_to_1	identical gene model		3;15;13	3;15;13	3	3											0	EFO_0000274	0.18659	0
Blood	ENSG00000116039	ATP6V1B1	ENSG00000116039	ENSG00000116039	protein_coding	protein_coding	1.20167	1.19667	0.76	0.76	0	0			0.25	0.25	1_to_1	identical gene model		14;14;6;5;9;4;3	14;9;14;6;4;3;5	7	7							1	Deafness, congenital, with onychodystrophy, autosomal dominant;Distal renal tubular acidosis 2 with progressive sensorineural hearing loss;Zimmermann-Laband syndrome 2	3;3;3	known_molec_cause;known_molec_cause;known_molec_cause	1	Orphanet_402041	0.81437	0
Blood	ENSG00000116044	NFE2L2	ENSG00000116044	ENSG00000116044	protein_coding	protein_coding	23.3371	23.1949	21.67	21.58	1	1	0.00272969	1.00588e-84	0.989893	0.989893	1_to_1	identical gene model		5;5;5;3;3;5;5;3;2;2;8;2;7;5	2;5;5;5;8;3;5;3;7;5;3;5;2;2	14	14							1	Immunodeficiency, developmental delay, and hypohomocysteinemia	3	known_molec_cause	0	MONDO_0060591	0.73428	1			yes
Blood	ENSG00000116062	MSH6	ENSG00000116062	ENSG00000116062	protein_coding	protein_coding	1.54514	1.53425	1.38	1.365	1	1	0.00272981	9.99467e-85	0.993121	0.993121	1_to_1	identical gene model		10;4;3;9;4;4;3;2;10;8;2;9;6;13;12;10;2	2;4;12;9;9;13;3;10;2;6;10;2;8;4;3;10;4	17	17							1	Colorectal cancer, hereditary nonpolyposis, type 5;Mismatch repair cancer syndrome 3;{Endometrial cancer, familial}	3;3;3	known_molec_cause;known_molec_cause;known_molec_cause	1	MONDO_0005835	0.86877	1	hereditary non-polyposis colorectal cancer	yes	yes
Blood	ENSG00000116095	PLEKHA3	ENSG00000116095	ENSG00000116095	protein_coding	protein_coding	8.12164	8.06836	7.29	7.23	1	1	0.00352466	4.02751e-07	0.322015	0.322146	1_to_1	identical gene model		8;5;6;4	8;6;4;5	4	4											0	EFO_0004735	0.29855	0
Blood	ENSG00000116096	SPR	ENSG00000116096	ENSG00000116096	protein_coding	protein_coding	3.25846	3.23839	2.97	2.96	1	1	0.00272988	9.99467e-85	0.540437	0.540437	1_to_1	identical gene model		3;3	3;3	2	2	diff_parts_same_contig						1	Dystonia, dopa-responsive, due to sepiapterin reductase deficiency	3	known_molec_cause	1	Orphanet_70594	0.82738	0
Blood	ENSG00000116106	EPHA4	ENSG00000116106	ENSG00000116106	protein_coding	protein_coding	1.45584	1.44727	0.88	0.87	1	1	0.00272994	9.99467e-85	0.974218	0.974218	1_to_1	identical gene model		18;17;18;2;3;3;4;4;3;2;2;3;2;3	18;2;3;17;18;3;2;3;4;2;2;3;3;4	14	14											0	MONDO_0002108	0.48418	0
Blood	ENSG00000116117	PARD3B	ENSG00000116117	ENSG00000116117	protein_coding	protein_coding	0.931667	0.908333	0.705	0.705	0	0			0.982124	0.982124	1_to_1	identical gene model		22;22;22;23;4;19;3;2;4;5;3;20;20;20	23;4;19;2;22;22;22;20;20;20;5;3;3;4	14	14	new_contig_added, diff_parts_same_contig										0	EFO_0004695	0.4015	0
Blood	ENSG00000116120	FARSB	ENSG00000116120	ENSG00000116120	protein_coding	protein_coding	12.9633	12.8745	12.64	12.565	1	1	0.00265824	2.20712e-48	0.0383087	0.0383049	1_to_1	identical gene model		17;2	17;2	2	2							1	Rajab interstitial lung disease with brain calcifications 1	3	known_molec_cause	0	MONDO_0100215	0.77476	0
Blood	ENSG00000116127	ALMS1	ENSG00000116127	ENSG00000116127	protein_coding	protein_coding	1.78743	1.77673	0.62	0.61	1	1	0.00273003	9.99467e-85	0.990215	0.990209	1_to_1	exon_length_diff	0.999098	9;6;3;22;4;23;16;14;12;17;7;15	22;23;16;9;14;17;15;3;12;7;6;4	12	12	new_contig_added, diff_parts_same_contig		Variation	Variation			1	Alstrom syndrome	3	known_molec_cause	1	MONDO_0008763	0.83641	0
Blood	ENSG00000116128	BCL9	ENSG00000116128	ENSG00000116128	protein_coding	protein_coding	11.5051	11.8698	11.32	11.62	1	1	-0.0583521	1.01067e-52	0.0525641	0.0506216	1_to_1	exon_count_diff		13;4;4	10;4;4	3	3	new_contig_added		Gap, Path Problem, Clone Problem, GRC Housekeeping	Gap, Missing sequence, Clone Problem, Path Problem			1	Trichorhinophalangeal syndrome, type II	4	del_dup_syndrome	0	EFO_0000365	0.42154	1			yes
Blood	ENSG00000116132	PRRX1	ENSG00000116132	ENSG00000116132	protein_coding	protein_coding	0.745556	0.82	0.4	0.48	0	0			0.0909091	0.0909091	1_to_1	identical gene model	0.999929	4;5;3;2;4;2;3;3	3;5;3;4;3;4;2;2	8	8	new_contig_added, diff_parts_same_contig						1	Agnathia-otocephaly complex	3	known_molec_cause	0	Orphanet_990	0.57955	1			yes
Blood	ENSG00000116133	DHCR24	ENSG00000116133	ENSG00000116133	protein_coding	protein_coding	0.530142	0.524858	0.365	0.36	1	1	0.00273022	9.99467e-85	0.989474	0.989474	1_to_1	identical gene model		9;10;10;9;10;5;4;5;10;10;9;5	9;10;10;9;10;10;10;9;5;5;5;4	12	12	diff_parts_same_contig		Clone Problem				1	Desmosterolosis	3	known_molec_cause	1	Orphanet_35107	0.80674	0
Blood	ENSG00000116138	DNAJC16	ENSG00000116138	ENSG00000116138	protein_coding	protein_coding	4.16324	4.13828	3.155	3.135	1	1	0.00272995	9.99467e-85	0.989759	0.989759	1_to_1	identical gene model		13;15;15;5;15;2;14;2;2;14	13;15;15;14;15;14;5;2;2;2	10	10	new_contig_added, diff_parts_same_contig		GRC Housekeeping, Localization Problem								0	EFO_0005208	0.23851	0
Blood	ENSG00000116141	MARK1	ENSG00000116141	ENSG00000116141	protein_coding	protein_coding					0	0			1	1	1_to_1	identical gene model		18;16;17;3;18	18;17;18;16;3	5	5											0	EFO_0006797	0.24868	0
Blood	ENSG00000116147	TNR	ENSG00000116147	ENSG00000116147	protein_coding	protein_coding	0.192697	0.190562	0.15	0.15	1	1	0.00273	9.99467e-85	0.302838	0.302838	1_to_1	identical gene model		24;23;4	23;24;4	3	3	new_contig_added, diff_parts_same_contig						1	Neurodevelopmental disorder, nonprogressive, with spasticity and transient opisthotonus	3	known_molec_cause	0	EFO_0004833	0.39013	0
Blood	ENSG00000116151	MORN1	ENSG00000116151	ENSG00000116151	protein_coding	protein_coding	3.72775	3.70301	3.16	3.14	1	1	0.00272987	9.99467e-85	0.767057	0.767054	1_to_1	identical gene model		7;11;14;4;5;5;2;2;12;1;4	14;12;11;4;5;4;5;7;1;2;2	11	11											0	EFO_0004526	0.36025	0
Blood	ENSG00000116157	GPX7	ENSG00000116157	ENSG00000116157	protein_coding	protein_coding	37.1387	36.8843	34.355	34.14	1	1	0.00272963	9.99467e-85	0.28263	0.28263	1_to_1	identical gene model		3;2	3;2	2	2			Clone Problem								0	EFO_0000478	0.3745	0
Blood	ENSG00000116161	CACYBP	ENSG00000116161	ENSG00000116161	protein_coding	protein_coding	6.20347	6.16821	5.505	5.455	1	1	0.000745484	0.433841	0.986538	0.986525	1_to_1	exon_length_diff	0.999225	6;6;3;3;2;2;5;2;6	6;3;2;2;6;5;3;6;2	9	9	new_contig_added, diff_parts_same_contig										0	EFO_0004340	0.1393	0
Blood	ENSG00000116171	SCP2	ENSG00000116171	ENSG00000116171	protein_coding	protein_coding	3.04352	3.02429	2.74	2.72	1	1	0.00272939	9.99467e-85	0.993399	0.993399	1_to_1	identical gene model		15;11;16;15;4;5;5;6;4;17;4;3;15;7;8;4	16;17;15;15;15;11;7;8;6;5;4;4;4;4;5;3	16	16	new_contig_added, diff_parts_same_contig		Clone Problem				1	?Leukoencephalopathy with dystonia and motor neuropathy;Spermatogenic failure 1	3;3	known_molec_cause;known_molec_cause	0	Orphanet_163684	0.66037	0
Blood	ENSG00000116176	TPSG1	ENSG00000116176	ENSG00000116176	protein_coding	protein_coding	0.64875	0.64625	0.45	0.45	0	0			0.428571	0.428571	1_to_1	identical gene model		6;3	6;3	2	2	diff_parts_same_contig		Clone Problem, Variation	Clone Problem, Variation							0	EFO_0004842	0.116	0
Blood	ENSG00000116183	PAPPA2	ENSG00000116183	ENSG00000116183	protein_coding	protein_coding	0.265294	0.255294	0.12	0.12	0	0			0.170305	0.170305	1_to_1	identical gene model		5;23;4;2;2	5;23;2;2;4	5	5							1	Short stature, Dauber-Argente type	3	known_molec_cause	0	EFO_0004995	0.70646	0
Blood	ENSG00000116191	RALGPS2	ENSG00000116191	ENSG00000116191	protein_coding	protein_coding	10.0751	10.0102	7.98	7.92	1	1	0.00272917	9.99467e-85	0.877393	0.877393	1_to_1	identical gene model		10;6;19;20;3;7;5;4;10	19;20;10;10;7;3;4;6;5	9	9											0	EFO_0004312	0.32904	0
Blood	ENSG00000116194	ANGPTL1	ENSG00000116194	ENSG00000116194	protein_coding	protein_coding	0.305606	0.303485	0.23	0.23	0	0			0.599613	0.599613	1_to_1	identical gene model		6;5;2	6;5;2	3	3											0	EFO_0004312	0.28926	0
Blood	ENSG00000116198	CEP104	ENSG00000116198	ENSG00000116198	protein_coding	protein_coding	5.6752	5.63925	4.84	4.81	1	1	0.0027295	9.99467e-85	0.99301	0.99301	1_to_1	identical gene model		7;22;21;12;4;20;2;12;2;21;23;23;21;22;23;23;19;22;8;21;21;23;17;21;4;22	22;23;23;21;22;23;23;21;21;23;17;21;22;21;19;22;2;21;12;20;2;4;12;8;7;4	26	26							1	Joubert syndrome 25	3	known_molec_cause	0	MONDO_0018772	0.78043	0
Blood	ENSG00000116199	FAM20B	ENSG00000116199	ENSG00000116199	protein_coding	protein_coding	19.1121	18.9919	18.94	18.83	1	1	0.00270446	8.85571e-79	0.0700169	0.0700158	1_to_1	identical gene model		8;3	3;8	2	2											0	EFO_0004339	0.17246	0
Blood	ENSG00000116205	TCEANC2	ENSG00000116205	ENSG00000116205	protein_coding	protein_coding	8.1761	8.18358	7.63	7.635	1	1	-0.00909004	3.30906e-16	0.538826	0.535082	1_to_1	identical gene model		5;4;1;5;6	6;5;5;4;1	5	5	new_contig_added, diff_parts_same_contig		Clone Problem								0	EFO_0009012	0.032691	0
Blood	ENSG00000116209	TMEM59	ENSG00000116209	ENSG00000116209	protein_coding	protein_coding	40.1512	40.9884	37.795	38.555	1	1	-0.15074	7.17897e-87	0.96812	0.964816	1_to_1	identical gene model	0.999992	8;3;8;5;7;8;6;8;2	8;7;5;8;2;8;6;8;3	9	9	new_contig_added, diff_parts_same_contig		Clone Problem								0	EFO_0009042	0.18479	0
Blood	ENSG00000116212	LRRC42	ENSG00000116212	ENSG00000116212	protein_coding	protein_coding	4.06067	4.03561	3.69	3.66	1	1	0.00272982	9.99467e-85	0.942041	0.942041	1_to_1	identical gene model		8;5;9;5;3	5;9;8;5;3	5	5	diff_parts_same_contig		Clone Problem								0	EFO_0004730;EFO_0005130	0.072373	0
Blood	ENSG00000116213	WRAP73	ENSG00000116213	ENSG00000116213	protein_coding	protein_coding	37.7599	37.5089	37.68	37.45	1	1	0.00272975	9.99467e-85	0.815928	0.815918	1_to_1	identical gene model		12;11;6;9;8;3;2;2;2;5	11;12;2;9;5;3;2;8;6;2	10	10											0	EFO_0004536;EFO_0004698	0.041545	0
Blood	ENSG00000116218	NPHS2	ENSG00000116218	ENSG00000116218	protein_coding	protein_coding					0	0			1	1	1_to_1	identical gene model		8;7	8;7	2	2							1	Nephrotic syndrome, type 2	3	known_molec_cause	1	Orphanet_656	0.84682	0
Blood	ENSG00000116221	MRPL37	ENSG00000116221	ENSG00000116221	protein_coding	protein_coding	3.50811	3.48502	3.01	2.99	1	1	0.00272999	9.99467e-85	0.993322	0.993322	1_to_1	identical gene model		5;7;4;4;5;7	4;5;7;7;5;4	6	6	diff_parts_same_contig, new_contig_added		Clone Problem								0	EFO_0005091	0.09164	0
Blood	ENSG00000116237	ICMT	ENSG00000116237	ENSG00000116237	protein_coding	protein_coding	15.2589	15.1624	15.21	15.11	1	1	0.00273006	9.99467e-85	0.743712	0.743712	1_to_1	identical gene model		5;4;6;2	5;2;6;4	4	4											0	EFO_0000311	0.39191	0
Blood	ENSG00000116251	RPL22	ENSG00000116251	ENSG00000116251	protein_coding	protein_coding	302.101	300.002	275.36	273.285	1	1	0.00278462	3.03299e-84	0.739111	0.739108	1_to_1	identical gene model		4;4;5;4;5;3;4	4;3;4;5;4;4;5	7	7											0	Orphanet_586	0.49338	1			yes
Blood	ENSG00000116254	CHD5	ENSG00000116254	ENSG00000116254	protein_coding	protein_coding	0.190388	0.189223	0.15	0.15	1	1	0.00273001	9.99467e-85	0.723672	0.723912	1_to_1	identical gene model		42;21;31;3;6;34	42;31;3;21;34;6	6	6	new_contig_added, diff_parts_same_contig										0	HP_0001263	0.41911	0
Blood	ENSG00000116260	QSOX1	ENSG00000116260	ENSG00000116260	protein_coding	protein_coding	21.2877	21.1546	20.255	20.135	1	1	0.00272998	9.99467e-85	0.845387	0.845387	1_to_1	identical gene model		13;12;8;2	12;8;13;2	4	4											0	EFO_0005763	0.37274	0
Blood	ENSG00000116266	STXBP3	ENSG00000116266	ENSG00000116266	protein_coding	protein_coding	79.5167	79.0121	74.415	73.98	1	1	0.00273648	9.99467e-85	0.483057	0.483039	1_to_1	identical gene model		19;3;4;4;4;4;3	19;4;3;4;4;3;4	7	7	diff_parts_same_contig		Clone Problem, GRC Housekeeping								0	EFO_0000304	0.22538	0
Blood	ENSG00000116273	PHF13	ENSG00000116273	ENSG00000116273	protein_coding	protein_coding	17.4698	17.3568	17.405	17.295	1	1	0.00271022	1.87047e-83	0.19376	0.193758	1_to_1	identical gene model		4;2	4;2	2	2			GRC Housekeeping, Localization Problem								0	MONDO_0005148	0.22376	0
Blood	ENSG00000116285	ERRFI1	ENSG00000116285	ENSG00000116285	protein_coding	protein_coding	0.980309	0.974479	0.91	0.91	1	1	0.00272999	9.99467e-85	0.502191	0.502191	1_to_1	identical gene model		4;2;3;3;4	3;4;2;3;4	5	5			GRC Housekeeping, Localization Problem								0	EFO_0000729	0.36354	0
Blood	ENSG00000116288	PARK7	ENSG00000116288	ENSG00000116288	protein_coding	protein_coding	29.6489	29.4618	28.89	28.73	1	1	0.00276834	1.95592e-39	0.98366	0.983658	1_to_1	identical gene model		7;7;7;6;6;5;5;7;7;5	7;6;7;6;7;5;7;7;5;5	10	10			GRC Housekeeping, Localization Problem				1	Parkinson disease 7, autosomal recessive early-onset	3	known_molec_cause	0	Orphanet_2828	0.73677	0
Blood	ENSG00000116299	ELAPOR1	ENSG00000116299	ENSG00000116299	protein_coding	protein_coding	6.06452	6.0279	4.84	4.82	1	1	0.00272987	9.99467e-85	0.99553	0.99553	1_to_1	identical gene model		14;15;22;20;2;10;4;4;21;20;5;3;2;4	3;5;4;4;20;22;20;21;10;2;15;14;2;4	14	14			Localization Problem, Clone Problem, GRC Housekeeping	Localization Problem							0	EFO_0004833	0.23989	0
Blood	ENSG00000116329	OPRD1	ENSG00000116329	ENSG00000116329	protein_coding	protein_coding	0.275485	0.283155	0.24	0.24	1	1	-0.0510417	0.00016689	0.213864	0.184202	1_to_1	identical gene model		3;4	4;3	2	2			Clone Problem				1	Congenital disorder of glycosylation, type IIh	3	known_molec_cause	0	EFO_0003843	0.60755	0
Blood	ENSG00000116337	AMPD2	ENSG00000116337	ENSG00000116337	protein_coding	protein_coding	271.873	270.217	265.6	263.26	1	1	0.00275448	5.49896e-85	0.991529	0.991529	1_to_1	identical gene model		18;18;17;18;4;2;2;5;5;5;3;2;3;18;6;5;18;19;2;2;6;5;3;2;2;16;16;17;10;16;19;19;1	5;1;17;19;18;19;2;6;18;17;16;18;3;5;16;19;18;6;18;4;16;2;3;2;10;2;3;2;2;5;5;2	33	32			Clone Problem, GRC Housekeeping				1	?Spastic paraplegia 63;Pontocerebellar hypoplasia, type 9	3;3	known_molec_cause;known_molec_cause	0	Orphanet_369920	0.78694	0
Blood	ENSG00000116350	SRSF4	ENSG00000116350	ENSG00000116350	protein_coding	protein_coding	18.4205	18.3034	18.405	18.305	1	1	0.00282339	1.22544e-73	0.959931	0.959932	1_to_1	identical gene model		6;5;2;3;3;8;2;7	6;7;5;2;3;8;2;3	8	8			Clone Problem								0	EFO_0004348	0.17912	0
Blood	ENSG00000116353	MECR	ENSG00000116353	ENSG00000116353	protein_coding	protein_coding	5.82637	5.78588	4.43	4.4	1	1	0.00272992	9.99467e-85	0.971759	0.971759	1_to_1	identical gene model		10;10;7;7;7;3;4;8;5;6;6;9;5;4;3;7;7;4	10;10;6;4;8;7;7;9;7;3;7;7;6;5;4;5;3;4	18	18	new_contig_added		Clone Problem				1	Dystonia, childhood-onset, with optic atrophy and basal ganglia abnormalities	3	known_molec_cause	0	MONDO_0015003	0.77372	0
Blood	ENSG00000116396	KCNC4	ENSG00000116396	ENSG00000116396	protein_coding	protein_coding	3.84996	3.82621	3.38	3.365	1	1	0.00272877	1.04306e-84	0.520374	0.520374	1_to_1	identical gene model		4;3;4;4;2;5;2;3	4;5;2;4;4;3;2;3	8	8	diff_parts_same_contig		Clone Problem, GRC Housekeeping								0	MONDO_0005301	0.58327	0
Blood	ENSG00000116406	EDEM3	ENSG00000116406	ENSG00000116406	protein_coding	protein_coding	1.31512	1.31419	0.825	0.81	1	1	0.00273003	9.99467e-85	0.998731	0.998731	1_to_1	identical gene model		20;21;8;5;4;8	20;21;8;5;8;4	6	6	diff_parts_same_contig						1	Congenital disorder of glycosylation, type 2V	3	known_molec_cause	0	Orphanet_137;MONDO_0015286	0.36958	0
Blood	ENSG00000116455	WDR77	ENSG00000116455	ENSG00000116455	protein_coding	protein_coding	30.6964	30.4909	29.815	29.575	1	1	0.00272989	9.99467e-85	0.708467	0.708467	1_to_1	identical gene model		10;9;6;9	10;9;9;6	4	4	diff_parts_same_contig		Clone Problem, GRC Housekeeping								0	MONDO_0011962;EFO_0000349	0.18479	0
Blood	ENSG00000116459	ATP5PB	ENSG00000116459	ENSG00000116459	protein_coding	protein_coding	10.6355	10.5653	9.765	9.71	1	1	0.00272934	9.99467e-85	0.982592	0.982592	1_to_1	identical gene model		6;7;4;6;5;5	5;7;6;5;6;4	6	6	diff_parts_same_contig		Clone Problem, GRC Housekeeping								0	EFO_0001075	0.18601	0
Blood	ENSG00000116473	RAP1A	ENSG00000116473	ENSG00000116473	protein_coding	protein_coding	26.8708	26.6991	26.18	26.005	1	1	0.00272994	9.99467e-85	0.915771	0.915771	1_to_1	identical gene model		8;8;7;9	8;7;8;9	4	4	new_contig_added, diff_parts_same_contig		Clone Problem, GRC Housekeeping								0	EFO_0000311	0.60008	0
Blood	ENSG00000116478	HDAC1	ENSG00000116478	ENSG00000116478	protein_coding	protein_coding	57.4354	57.0791	57.59	57.36	1	1	0.00272949	9.99467e-85	0.956708	0.956706	1_to_1	identical gene model		14;6;5;4;5;7;7;6;3;6	14;7;5;6;5;6;6;7;3;4	10	10			Clone Problem								0	EFO_0000616	0.56879	0
Blood	ENSG00000116489	CAPZA1	ENSG00000116489	ENSG00000116489	protein_coding	protein_coding	362.687	360.368	326.27	324.465	1	1	0.00272394	3.72523e-84	0.591728	0.591703	1_to_1	identical gene model		10;4;2;8;3;9	3;8;10;9;4;2	6	6			Clone Problem, GRC Housekeeping								0	EFO_0006336	0.20117	0
Blood	ENSG00000116497	S100PBP	ENSG00000116497	ENSG00000116497	protein_coding	protein_coding	35.4314	35.2045	33.01	32.83	1	1	0.00269246	3.32809e-76	0.777163	0.777153	1_to_1	identical gene model		7;7;7;2;2;2;3;3;4;3;3;4;2;3;7;2	3;7;4;7;7;7;3;2;2;3;2;4;3;3;2	16	15			Clone Problem								0	MONDO_0012012	0.18614	0
Blood	ENSG00000116514	RNF19B	ENSG00000116514	ENSG00000116514	protein_coding	protein_coding	20.2936	20.1683	19.235	19.085	1	1	0.00293151	1.83196e-41	0.96982	0.969823	1_to_1	identical gene model		9;9;9	9;9;9	3	3	diff_parts_same_contig		Clone Problem								0	EFO_0000349	0.18479	0
Blood	ENSG00000116521	SCAMP3	ENSG00000116521	ENSG00000116521	protein_coding	protein_coding	28.6305	28.4391	26.81	26.67	1	1	0.00272918	1.03566e-84	0.959103	0.959102	1_to_1	identical gene model		9;8;6;6;6;3;2;6;5	3;9;8;6;6;6;6;5;2	9	9	diff_parts_same_contig		Variation, Clone Problem, GRC Housekeeping	Variation, Clone Problem							0	EFO_0000384	0.16076	0
Blood	ENSG00000116525	TRIM62	ENSG00000116525	ENSG00000116525	protein_coding	protein_coding	15.3345	15.2356	15.21	15.11	1	1	0.00275276	1.40269e-81	0.652336	0.652339	1_to_1	identical gene model		5;4;2;5	5;5;4;2	4	4			Variation, Clone Problem	Variation							0	EFO_0004314	0.11495	0
Blood	ENSG00000116539	ASH1L	ENSG00000116539	ENSG00000116539	protein_coding	protein_coding	5.33665	5.30404	4.545	4.51	1	1	0.0027299	9.99467e-85	0.991715	0.991715	1_to_1	identical gene model		28;28;2;4;6;3;5	28;28;4;3;6;2;5	7	7	diff_parts_same_contig		GRC Housekeeping				1	Intellectual developmental disorder, autosomal dominant 52	3	known_molec_cause	0	EFO_0009152	0.76833	0
Blood	ENSG00000116544	DLGAP3	ENSG00000116544	ENSG00000116544	protein_coding	protein_coding	0.523684	0.519474	0.185	0.18	0	0			0.9947	0.9947	1_to_1	identical gene model		10;12;3	10;12;3	3	3			Clone Problem								0	EFO_0007878	0.28193	0
Blood	ENSG00000116560	SFPQ	ENSG00000116560	ENSG00000116560	protein_coding	protein_coding	311.055	309.032	306.525	304.895	1	1	0.00272744	1.19917e-84	0.558516	0.558516	1_to_1	identical gene model		10;6;3;4;3;9;2;4;2;4	6;3;9;2;3;4;4;4;2;10	10	10			Clone Problem								0	EFO_1000595;Orphanet_3389;EFO_1000233	0.36958	1			yes
Blood	ENSG00000116574	RHOU	ENSG00000116574	ENSG00000116574	protein_coding	protein_coding	20.2255	20.0937	18.8	18.67	1	1	0.00270466	1.97529e-82	0	0	1_to_1	identical gene model		3	3	1	1	diff_parts_same_contig										0	EFO_0004193	0.42225	0
Blood	ENSG00000116580	GON4L	ENSG00000116580	ENSG00000116580	protein_coding	protein_coding	13.6976	13.6097	12.85	12.765	1	1	0.00272932	1.00052e-84	0.994961	0.99496	1_to_1	exon_count_diff		32;21;32;32;4;3;9;4;20;2;6;2;3;6;2;4;32;31;21	32;32;32;2;32;31;4;2;21;20;22;4;6;2;6;3;9;4;3	19	19			GRC Housekeeping								0	EFO_0000178	0.24486	0
Blood	ENSG00000116584	ARHGEF2	ENSG00000116584	ENSG00000116584	protein_coding	protein_coding	46.082	45.8041	43.365	43.195	1	1	0.00272928	1.00092e-84	0.9919	0.9919	1_to_1	identical gene model		22;22;22;9;4;26;2;5;4;5;8;6;6;3;2;5;7;2;6;26	22;22;26;3;26;5;9;22;6;5;2;4;8;6;7;6;2;2;5;4	20	20	new_contig_added, diff_parts_same_contig		GRC Housekeeping				1	?Neurodevelopmental disorder with midbrain and hindbrain malformations	3	known_molec_cause	0	MONDO_0056797	0.46802	0
Blood	ENSG00000116586	LAMTOR2	ENSG00000116586	ENSG00000116586	protein_coding	protein_coding	25.1872	24.9963	24.48	24.3	1	1	0.00273025	9.99467e-85	0.968646	0.968647	1_to_1	identical gene model		4;3;4;3;3;2	4;3;2;4;3;3	6	6	diff_parts_same_contig		GRC Housekeeping				1	Immunodeficiency due to defect in MAPBP-interacting protein	3	known_molec_cause	0	Orphanet_90023	0.67356	0
Blood	ENSG00000116604	MEF2D	ENSG00000116604	ENSG00000116604	protein_coding	protein_coding	5.27559	5.24479	4.44	4.4	1	1	0.00273008	9.99467e-85	0.997599	0.997599	1_to_1	identical gene model		12;11;10;10;9;3;3	12;10;11;10;9;3	7	6	diff_parts_same_contig		Variation, GRC Housekeeping	Variation							0	MONDO_0005277	0.31304	0
Blood	ENSG00000116641	DOCK7	ENSG00000116641	ENSG00000116641	protein_coding	protein_coding	1.27094	1.24859	0.51	0.51	1	1	0.00272991	9.99467e-85	0.985512	0.985513	1_to_1	identical gene model		50;49;16;49;3;2;2;5;14;6;49;8;6;1;6;2;5;48;50;6;2;11;16;2;2;2;2;2;43;2;29;2;2;2;2;2;2	8;50;50;49;2;16;49;29;49;48;2;5;2;2;5;2;2;2;2;2;43;2;2;6;6;6;2;2;6;16;14;2;3;11;1;2;2	37	37	new_contig_added, diff_parts_same_contig		Clone Problem				1	Developmental and epileptic encephalopathy 23	3	known_molec_cause	0	MONDO_0100062	0.65552	0
Blood	ENSG00000116649	SRM	ENSG00000116649	ENSG00000116649	protein_coding	protein_coding	102.932	102.238	101.77	101.07	1	1	0.00279312	3.94169e-83	0.686123	0.686117	1_to_1	identical gene model		8;5;3;2;3;2	2;8;2;5;3;3	6	6	diff_parts_same_contig		GRC Housekeeping, Localization Problem								0	EFO_0004696	0.087159	0
Blood	ENSG00000116652	DLEU2L	ENSG00000116652	ENSG00000116652	lncRNA	lncRNA	0.444247	0.44462	0.33	0.33	1	1	0.00445145	0.0109083	0.059509	0.061135	1_to_1	identical gene model		1	1	1	1	diff_parts_same_contig		Clone Problem								0	EFO_0000182	0.050078	0
Blood	ENSG00000116661	FBXO2	ENSG00000116661	ENSG00000116661	protein_coding	protein_coding	2.06213	2.04862	1.6	1.58	1	1	0.00272999	9.99467e-85	0.942778	0.942778	1_to_1	identical gene model		6;2;4;3;2;7	7;6;3;4;2;2	6	6	diff_parts_same_contig		GRC Housekeeping, Localization Problem								0	EFO_0004844	0.2333	0
Blood	ENSG00000116663	FBXO6	ENSG00000116663	ENSG00000116663	protein_coding	protein_coding	36.3464	36.1122	31.83	31.645	1	1	0.00273002	9.99467e-85	0.759385	0.759385	1_to_1	identical gene model		6;4;4	6;4;4	3	3	diff_parts_same_contig		GRC Housekeeping, Localization Problem								0	EFO_0000503	0.25171	0
Blood	ENSG00000116667	C1orf21	ENSG00000116667	ENSG00000116667	protein_coding	protein_coding	2.60032	2.58439	2.335	2.295	1	1	0.00272938	1.06943e-84	0.870836	0.870836	1_to_1	identical gene model		6;4;3;5;7;6;6;6	6;7;6;6;6;5;4;3	8	8	new_contig_added, diff_parts_same_contig										0	EFO_0006335	0.36235	0
Blood	ENSG00000116668	SWT1	ENSG00000116668	ENSG00000116668	protein_coding	protein_coding	4.14575	4.11929	3.95	3.925	1	1	0.00272982	9.99467e-85	0.756032	0.756032	1_to_1	identical gene model		19;19;5	19;19;5	3	3	diff_parts_same_contig										0	EFO_0006525	0.29531	0
Blood	ENSG00000116670	MAD2L2	ENSG00000116670	ENSG00000116670	protein_coding	protein_coding	9.80681	9.74402	9.435	9.39	1	1	0.00272994	9.99467e-85	0.982086	0.982086	1_to_1	identical gene model		11;4;6;9;9;9;9;6;6	11;9;9;9;9;6;6;6;4	9	9	diff_parts_same_contig		GRC Housekeeping, Localization Problem				1	?Fanconi anemia, complementation group V	3	known_molec_cause	0	MONDO_0019391	0.5552	0
Blood	ENSG00000116675	DNAJC6	ENSG00000116675	ENSG00000116675	protein_coding	protein_coding	0.532075	0.528491	0.32	0.32	0	0			0.976766	0.976766	1_to_1	identical gene model		20;19;19;5;2;3;12;4	5;12;20;19;3;19;2;4	8	8			Clone Problem				1	Parkinson disease 19a, juvenile-onset;Parkinson disease 19b, early-onset	3;3	known_molec_cause;known_molec_cause	0	Orphanet_391411	0.70775	0
Blood	ENSG00000116678	LEPR	ENSG00000116678	ENSG00000116678	protein_coding	protein_coding	0.45494	0.451687	0.255	0.25	1	1	0.00273002	9.99467e-85	0.980079	0.980053	1_to_1	identical gene model		19;20;18;20;20;13;3;19	20;20;20;19;13;19;18;3	8	8			Clone Problem				1	Obesity, morbid, due to leptin receptor deficiency	3	known_molec_cause	0	Orphanet_179494	0.65364	0
Blood	ENSG00000116679	IVNS1ABP	ENSG00000116679	ENSG00000116679	protein_coding	protein_coding	48.848	48.5451	46.4	46.05	1	1	0.00272973	9.99467e-85	0.965518	0.965517	1_to_1	identical gene model		5;15;2;16;3;6;8;2;5	15;8;16;6;5;3;2;2;5	9	9							1	Immunodeficiency 70	3	known_molec_cause	0	MONDO_0033542	0.5287	0
Blood	ENSG00000116685	KIAA2013	ENSG00000116685	ENSG00000116685	protein_coding	protein_coding	47.8479	47.5375	45.115	44.86	1	1	0.00271395	3.35679e-82	0.92807	0.928069	1_to_1	identical gene model		3;2;4	3;4;2	3	3	diff_parts_same_contig		GRC Housekeeping, Localization Problem								0	EFO_0004329	0.16915	0
Blood	ENSG00000116688	MFN2	ENSG00000116688	ENSG00000116688	protein_coding	protein_coding	8.45629	8.40532	7.73	7.685	1	1	0.00272943	1.00299e-84	0.998592	0.998592	1_to_1	identical gene model		19;5;18;2;4;5;19;18;9;18;19;2;19;20;11;20;19;3;11;16;20;13;4;4;20;17;20;18;19;20;3;5;17	18;18;19;11;19;20;5;4;5;19;18;17;9;17;18;19;4;20;2;5;19;20;20;20;19;20;4;16;3;13;11;3;2	33	33	diff_parts_same_contig		GRC Housekeeping, Localization Problem				1	Charcot-Marie-Tooth disease, axonal, type 2A2A;Charcot-Marie-Tooth disease, axonal, type 2A2B;Charcot-Marie-Tooth disease, type 2A1;Hereditary motor and sensory neuropathy VIA;Pheochromocytoma;{Neuroblastoma, susceptibility to, 1}	3;3;3;3;3;3	known_molec_cause;known_molec_cause;known_molec_cause;known_molec_cause;known_molec_cause;known_molec_cause	1	Orphanet_99947	0.82024	0
Blood	ENSG00000116690	PRG4	ENSG00000116690	ENSG00000116690	protein_coding	protein_coding	0.24	0.2375	0.145	0.145	0	0			0.998314	0.998318	1_to_1	identical gene model	0.999967	4;12;11;13;5;12	4;12;11;13;5;12	6	6	new_contig_added, diff_parts_same_contig						1	Camptodactyly-arthropathy-coxa vara-pericarditis syndrome	3	known_molec_cause	0	EFO_0009028	0.76134	0
Blood	ENSG00000116691	MIIP	ENSG00000116691	ENSG00000116691	protein_coding	protein_coding	56.6585	56.2652	54.385	54.02	1	1	0.00272949	9.99467e-85	0.899434	0.899434	1_to_1	identical gene model		10;6;6;2;6;2;6	6;10;6;6;2;6;2	7	7	diff_parts_same_contig		GRC Housekeeping, Localization Problem								0	EFO_0004842	0.32424	0
Blood	ENSG00000116698	SMG7	ENSG00000116698	ENSG00000116698	protein_coding	protein_coding	10.7603	10.6945	9.31	9.21	1	1	0.00272972	9.99467e-85	0.997113	0.997113	1_to_1	identical gene model		22;24;3;16;8;5;2;2;4;6;5;23;7;22;22;4	8;24;7;22;22;16;5;23;22;3;4;6;2;5;2;4	16	16											0	EFO_0004980	0.28886	0
Blood	ENSG00000116701	NCF2	ENSG00000116701	ENSG00000116701	protein_coding	protein_coding	85.2761	84.7548	84.76	84.08	1	1	0.00272976	9.99467e-85	0.997379	0.997379	1_to_1	identical gene model		15;16;14;13;7;5;3	15;16;14;13;3;5;7	7	7							1	Chronic granulomatous disease 2, autosomal recessive	3	known_molec_cause	0	Orphanet_379	0.79329	0
Blood	ENSG00000116703	PDC	ENSG00000116703	ENSG00000116703	protein_coding	protein_coding					0	0			1	1	1_to_1	identical gene model		4;3	4;3	2	2			Clone Problem	Clone Problem			1	Paroxysmal nonkinesigenic dyskinesia 1	3	known_molec_cause	0	EFO_0004518	0.25338	0
Blood	ENSG00000116704	SLC35D1	ENSG00000116704	ENSG00000116704	protein_coding	protein_coding	15.4006	15.3033	14.82	14.72	1	1	0.00260236	8.55606e-39	0	0	1_to_1	identical gene model		12	12	1	1			Clone Problem				1	Schneckenbecken dysplasia	3	known_molec_cause	0	Orphanet_3144	0.75075	0
Blood	ENSG00000116711	PLA2G4A	ENSG00000116711	ENSG00000116711	protein_coding	protein_coding	6.45885	6.4186	5.95	5.93	1	1	0.00272929	9.99467e-85	0.212484	0.212484	1_to_1	identical gene model		18;7	18;7	2	2	diff_parts_same_contig						1	Gastrointestinal ulceration, recurrent, with dysfunctional platelets	3	known_molec_cause	0	MONDO_0018794	0.69815	0
Blood	ENSG00000116717	GADD45A	ENSG00000116717	ENSG00000116717	protein_coding	protein_coding	5.01617	4.97665	3.64	3.62	1	1	0.00272979	9.99467e-85	0.966298	0.966298	1_to_1	identical gene model		3;4;2;2;4;2;3	3;4;2;3;2;4;2	7	7	diff_parts_same_contig		Clone Problem								0	EFO_0004309	0.40936	0
Blood	ENSG00000116721	PRAMEF1	ENSG00000116721	ENSG00000116721	protein_coding	protein_coding					0	0			1	1	1_to_1	exon_count_diff		10;5	4;2	2	2	new_contig_added	yes	Missing sequence, Gap, Path Problem, GRC Housekeeping, Localization Problem	Path Problem							0	EFO_0000279	0.094988	0
Blood	ENSG00000116726	PRAMEF12	ENSG00000116726	ENSG00000116726	protein_coding	protein_coding	3.838	3.624	0.84	0.84	0	0			0	0	1_to_1	identical gene model	0.998915	3	3	1	1	new_contig_added		Missing sequence, Gap, Path Problem, GRC Housekeeping, Localization Problem	Path Problem							0	EFO_0000279	0.094988	0
Blood	ENSG00000116729	WLS	ENSG00000116729	ENSG00000116729	protein_coding	protein_coding	12.7243	12.6456	10.93	10.86	1	1	0.00291995	1.62639e-31	0.983941	0.983944	1_to_1	identical gene model		12;12;2;5;11;4;5;8;6;2;4;5;4;5	12;12;11;2;8;6;5;5;4;5;4;5;4;2	14	14	diff_parts_same_contig		Clone Problem				1	Zaki syndrome	3	known_molec_cause	0	EFO_0009270	0.51799	0
Blood	ENSG00000116731	PRDM2	ENSG00000116731	ENSG00000116731	protein_coding	protein_coding	3.65309	3.62986	3.075	3.06	1	1	0.00273028	9.99467e-85	0.995778	0.995778	1_to_1	identical gene model		10;9;5;8;4;4;6;3;6;2;5;4;5;4	6;8;10;9;6;4;5;4;5;2;5;4;4;3	14	14	new_contig_added, diff_parts_same_contig		GRC Housekeeping, Localization Problem								0	HP_0001371	0.25871	1			yes
Blood	ENSG00000116741	RGS2	ENSG00000116741	ENSG00000116741	protein_coding	protein_coding	1713.28	1702.19	1529.99	1518.44	1	1	0.00274222	9.99467e-85	0.215259	0.215259	1_to_1	identical gene model		5;3;2;5	5;2;3;5	4	4							0	Rieger syndrome, type 2	2	linakge_mapping	0	EFO_0007800	0.25067	0
Blood	ENSG00000116745	RPE65	ENSG00000116745	ENSG00000116745	protein_coding	protein_coding	0.36	0.355	0.36	0.355	0	0			0	0	1_to_1	identical gene model		14	14	1	1	new_contig_added, diff_parts_same_contig		Clone Problem				1	Leber congenital amaurosis 2;Retinitis pigmentosa 20;Retinitis pigmentosa 87 with choroidal involvement	3;3;3	known_molec_cause;known_molec_cause;known_molec_cause	1	MONDO_0018998	0.85996	0
Blood	ENSG00000116747	RO60	ENSG00000116747	ENSG00000116747	protein_coding	protein_coding	2.1213	2.10793	1.47	1.46	1	1	0.00272999	9.99467e-85	0.992782	0.992782	1_to_1	identical gene model		8;11;10;10;9;9;3;8;7;2;3;3	8;2;9;3;7;3;9;11;10;10;8;3	12	12											0	EFO_0002690	0.091989	0
Blood	ENSG00000116748	AMPD1	ENSG00000116748	ENSG00000116748	protein_coding	protein_coding	0.304167	0.3	0.225	0.215	0	0			0.930003	0.930003	1_to_1	identical gene model		15;3;16;14;5;13;7	14;16;15;13;7;5;3	7	7	diff_parts_same_contig		Clone Problem, GRC Housekeeping				1	Myopathy due to myoadenylate deaminase deficiency	3	known_molec_cause	0	Orphanet_45	0.59279	0
Blood	ENSG00000116750	UCHL5	ENSG00000116750	ENSG00000116750	protein_coding	protein_coding	8.97915	8.91986	8.105	8.055	1	1	0.00272881	9.99467e-85	0.913188	0.913187	1_to_1	identical gene model		12;11;12;12;11;11;4;3;9;9;7;5;3	11;11;9;5;12;12;12;11;7;4;9;3;3	13	13											0	MONDO_0008170	0.18479	0
Blood	ENSG00000116752	BCAS2	ENSG00000116752	ENSG00000116752	protein_coding	protein_coding	21.5425	21.4047	20.065	19.92	1	1	0.00272902	9.99467e-85	0.726316	0.726301	1_to_1	identical gene model		7;6	7;6	2	2	diff_parts_same_contig		Clone Problem, GRC Housekeeping								0	EFO_0004617	0.13401	0
Blood	ENSG00000116754	SRSF11	ENSG00000116754	ENSG00000116754	protein_coding	protein_coding	71.1537	70.7033	63.875	63.435	1	1	0.00274087	9.99467e-85	0.95171	0.95171	1_to_1	identical gene model		10;13;13;11;4;2;2;8;3;3;5;7;4;11;7;3	13;3;13;7;11;5;3;7;4;2;11;10;8;4;2;3	16	16			Clone Problem				1	Exudative vitreoretinopathy 5	3	known_molec_cause	0	EFO_0004784	0.042769	0
Blood	ENSG00000116761	CTH	ENSG00000116761	ENSG00000116761	protein_coding	protein_coding	0.868729	0.863305	0.405	0.4	1	1	0.00273003	9.99467e-85	0.946491	0.946491	1_to_1	identical gene model		11;12;11;6;3	11;12;6;11;3	5	5			Clone Problem				1	Cystathioninuria	3	known_molec_cause	0	Orphanet_212	0.71453	0
Blood	ENSG00000116771	AGMAT	ENSG00000116771	ENSG00000116771	protein_coding	protein_coding	10.886	10.8173	9.465	9.405	1	1	0.00272928	9.99467e-85	0	0	1_to_1	identical gene model		7	7	1	1	diff_parts_same_contig		GRC Housekeeping, Localization Problem								0	EFO_0005653	0.18887	0
Blood	ENSG00000116774	OLFML3	ENSG00000116774	ENSG00000116774	protein_coding	protein_coding	0.444286	0.440952	0.23	0.23	0	0			0.904113	0.904113	1_to_1	identical gene model		3;4;3;2;2	3;4;3;2;2	5	5	diff_parts_same_contig		Clone Problem, GRC Housekeeping								0	EFO_0009270	0.14779	0
Blood	ENSG00000116783	TNNI3K	ENSG00000116783	ENSG00000116783	protein_coding	protein_coding	1.60761	1.59577	1.06	1.05	0	0			0.889147	0.889147	1_to_1	identical gene model		25;2;3;3;4;5;4;6	25;4;3;5;6;4;2;3	8	8	diff_parts_same_contig		Clone Problem				1	Cardiac conduction disease with or without dilated cardiomyopathy	3	known_molec_cause	0	EFO_0005304	0.65538	0
Blood	ENSG00000116785	CFHR3	ENSG00000116785	ENSG00000116785	protein_coding	protein_coding	0.996667	0.983333	0.42	0.41	0	0			0.416667	0.416667	1_to_1	identical gene model		6;7;5;2;5;5	6;7;5;2;5;5	6	6	diff_parts_same_contig		Variation, Unknown	Variation, Unknown			1	{Hemolytic uremic syndrome, atypical, susceptibility to};{Macular degeneration, age-related, reduced risk of}	3;3	known_molec_cause;known_molec_cause	0	Orphanet_93581	0.59543	0
Blood	ENSG00000116786	PLEKHM2	ENSG00000116786	ENSG00000116786	protein_coding	protein_coding	8.42698	8.37295	8.02	7.95	1	1	0.00272924	1.04272e-84	0.990488	0.990488	1_to_1	identical gene model		19;20;5;7;21	20;19;5;21;7	5	5	diff_parts_same_contig		GRC Housekeeping, Localization Problem								0	EFO_0010953	0.19406	0
Blood	ENSG00000116791	CRYZ	ENSG00000116791	ENSG00000116791	protein_coding	protein_coding	2.77415	2.756	2.46	2.44	1	1	0.00272982	9.99467e-85	0.941002	0.941002	1_to_1	identical gene model		9;8;8;7;10;6;2	7;9;2;10;8;8;6	7	7	diff_parts_same_contig		Clone Problem								0	EFO_0004747	0.36971	0
Blood	ENSG00000116793	PHTF1	ENSG00000116793	ENSG00000116793	protein_coding	protein_coding	7.71293	7.66504	7.455	7.415	1	1	0.00272978	9.99467e-85	0.948092	0.948094	1_to_1	identical gene model		15;18;18;19;18;6;4;3;12;5;4;3	19;12;18;18;18;5;15;6;3;4;4;3	12	12	new_contig_added, diff_parts_same_contig		Clone Problem, GRC Housekeeping								0	EFO_0007796	0.28014	0
Blood	ENSG00000116809	ZBTB17	ENSG00000116809	ENSG00000116809	protein_coding	protein_coding	31.9298	31.7297	31.28	31.16	1	1	0.00272969	9.99467e-85	0.981728	0.981727	1_to_1	identical gene model		16;16;4;6;2;4;4;2;3;5;2;2;4;4;4;15	16;4;2;16;15;6;2;4;2;3;2;4;4;4;5;4	16	16			GRC Housekeeping, Localization Problem								0	EFO_0000407	0.27562	0
Blood	ENSG00000116815	CD58	ENSG00000116815	ENSG00000116815	protein_coding	protein_coding	35.4941	35.2658	31.375	31.21	1	1	0.00272927	9.99467e-85	0.840593	0.840593	1_to_1	identical gene model		4;6;5;6;3	6;6;5;3;4	5	5			Clone Problem, GRC Housekeeping								0	MONDO_0005301	0.48412	0
Blood	ENSG00000116819	TFAP2E	ENSG00000116819	ENSG00000116819	protein_coding	protein_coding	2.30592	2.29187	1.875	1.865	1	1	0.0027299	9.99467e-85	0.849723	0.849723	1_to_1	identical gene model		7;5	7;5	2	2			Missing sequence, Clone Problem	Missing sequence							0	EFO_0000181	0.1598	0
Blood	ENSG00000116824	CD2	ENSG00000116824	ENSG00000116824	protein_coding	protein_coding	434.871	431.974	424.62	421.185	1	1	0.00274227	9.99467e-85	0.240721	0.240724	1_to_1	identical gene model		2;5	5;2	2	2			Clone Problem, GRC Housekeeping								0	EFO_0000676	0.63421	0
Blood	ENSG00000116830	TTF2	ENSG00000116830	ENSG00000116830	protein_coding	protein_coding	7.2353	7.18982	6.83	6.78	1	1	0.00272954	9.99467e-85	0.469123	0.469123	1_to_1	identical gene model		23;5;6;2;5;2;6	23;5;2;6;6;5;2	7	7			Clone Problem, GRC Housekeeping				1	Bamforth-Lazarus syndrome;{Thyroid cancer, nonmedullary, 4}	3;3	known_molec_cause;known_molec_cause	0	EFO_0001075	0.17162	0
Blood	ENSG00000116833	NR5A2	ENSG00000116833	ENSG00000116833	protein_coding	protein_coding	0.44	0.4375	0.365	0.365	0	0			0.949886	0.949886	1_to_1	identical gene model		7;4;8;3;3;7	7;3;8;3;7;4	6	6											0	EFO_0004348	0.46578	0
Blood	ENSG00000116852	KIF21B	ENSG00000116852	ENSG00000116852	protein_coding	protein_coding	70.9706	70.5196	70.42	70.105	1	1	0.00273014	9.99467e-85	0.688527	0.688526	1_to_1	identical gene model		34;34;35;35;5	34;34;35;35;5	5	5											0	EFO_0005208	0.34259	0
Blood	ENSG00000116857	TMEM9	ENSG00000116857	ENSG00000116857	protein_coding	protein_coding	4.90311	4.87022	4.435	4.405	1	1	0.0028797	5.29708e-41	0.986423	0.986425	1_to_1	identical gene model		5;6;6;6;6;6;5;2;6;6;5	5;6;6;6;2;6;6;5;5;6;6	11	11	diff_parts_same_contig										0	EFO_0010699	0.14084	0
Blood	ENSG00000116863	ADPRS	ENSG00000116863	ENSG00000116863	protein_coding	protein_coding	135.54	134.635	131.92	131.04	1	1	0.0027537	9.99467e-85	0	0	1_to_1	identical gene model		6	6	1	1			Clone Problem				1	Neurodegeneration, childhood-onset, stress-induced, with variable ataxia and seizures	3	known_molec_cause	0	MONDO_0100095	0.6984	0
Blood	ENSG00000116871	MAP7D1	ENSG00000116871	ENSG00000116871	protein_coding	protein_coding	39.3926	39.1542	36.63	36.415	1	1	0.00267687	2.27655e-74	0.9868	0.986799	1_to_1	identical gene model		16;10;18;17;6;2;5;4;5;3;4;4;4	6;16;3;18;17;4;2;5;4;5;10;4;4	13	13	diff_parts_same_contig		Clone Problem								0	EFO_0004995	0.29181	0
Blood	ENSG00000116874	WARS2	ENSG00000116874	ENSG00000116874	protein_coding	protein_coding	1.50864	1.4986	1.255	1.245	1	1	0.00272997	9.99467e-85	0.943408	0.943408	1_to_1	identical gene model		6;6;5;5;2	6;6;5;5;2	5	5	new_contig_added, diff_parts_same_contig		Clone Problem, GRC Housekeeping				1	Neurodevelopmental disorder, mitochondrial, with abnormal movements and lactic acidosis, with or without seizures;Parkinsonism-dystonia 3, childhood-onset	3;3	known_molec_cause;known_molec_cause	0	MONDO_0060578	0.7993	0
Blood	ENSG00000116882	HAO2	ENSG00000116882	ENSG00000116882	protein_coding	protein_coding					0	0			1	1	1_to_1	identical gene model		8;9;5;2;9	5;9;8;9;2	5	5			Clone Problem, GRC Housekeeping								0	EFO_0005653	0.45151	0
Blood	ENSG00000116885	OSCP1	ENSG00000116885	ENSG00000116885	protein_coding	protein_coding	2.9197	2.90463	1.47	1.46	0	0			0.92922	0.92922	1_to_1	identical gene model		10;5;11;10;9;4;2;3;4;4;2;5	4;10;4;11;2;10;9;3;2;5;5;4	12	12			Clone Problem								0	EFO_0004833	0.1425	0
Blood	ENSG00000116898	MRPS15	ENSG00000116898	ENSG00000116898	protein_coding	protein_coding	70.8711	70.4023	67.975	67.575	1	1	0.00272954	9.99467e-85	0.666745	0.666712	1_to_1	identical gene model		8;4;2;3	8;3;2;4	4	4			Clone Problem								0	EFO_0004704	0.1108	0
Blood	ENSG00000116903	EXOC8	ENSG00000116903	ENSG00000116903	protein_coding	protein_coding	27.3885	27.2177	26.475	26.36	1	1	0.00273001	9.99467e-85	0.0865837	0.0865837	1_to_1	identical gene model		1	1	1	1							1	?Neurodevelopmental disorder with microcephaly, seizures, and brain atrophy	3	known_molec_cause	0	EFO_0004509	0.17003	0
Blood	ENSG00000116906	GNPAT	ENSG00000116906	ENSG00000116906	protein_coding	protein_coding	14.2029	14.1117	12.93	12.83	1	1	0.00272977	9.99467e-85	0.979673	0.979673	1_to_1	identical gene model		16;13;6;4;4;17	6;16;13;17;4;4	6	6	new_contig_added, diff_parts_same_contig						1	Rhizomelic chondrodysplasia punctata, type 2	3	known_molec_cause	0	MONDO_0009112	0.7841	0
Blood	ENSG00000116918	TSNAX	ENSG00000116918	ENSG00000116918	protein_coding	protein_coding	10.7168	10.6514	9.6	9.54	1	1	0.0027295	9.99467e-85	0.925443	0.925443	1_to_1	identical gene model		6;5;5;3;5	5;5;6;3;5	5	5											0	EFO_0004995	0.083994	0
Blood	ENSG00000116922	C1orf109	ENSG00000116922	ENSG00000116922	protein_coding	protein_coding	6.40202	6.3615	5.97	5.95	1	1	0.00272986	9.99467e-85	0.96903	0.969031	1_to_1	identical gene model		5;3;5;4;2;3;3;3;2;4;7;2;1;3	5;7;1;4;5;4;3;3;3;2;3;2;3;2	14	14			Clone Problem								0	EFO_0007825	0.020703	0
Blood	ENSG00000116954	RRAGC	ENSG00000116954	ENSG00000116954	protein_coding	protein_coding	42.3855	42.1081	39.655	39.47	1	1	0.00273	9.99467e-85	0.580405	0.580398	1_to_1	identical gene model		7;2;5;2	7;2;5;2	4	4			Clone Problem								0	EFO_0005952	0.36958	0
Blood	ENSG00000116962	NID1	ENSG00000116962	ENSG00000116962	protein_coding	protein_coding	0.782753	0.777571	0.58	0.58	1	1	0.00273025	9.99467e-85	0.953102	0.953103	1_to_1	identical gene model		20;17	20;17	2	2											0	EFO_0004584	0.42437	0
Blood	ENSG00000116977	LGALS8	ENSG00000116977	ENSG00000116977	protein_coding	protein_coding	29.4338	29.2527	26.07	25.91	1	1	0.00272952	9.99467e-85	0.992382	0.992382	1_to_1	identical gene model		7;10;11;12;7;10;11;10;6;5;5;12;8;2;5;3;8;3;14;10;2;11;6;5;4;2;3;4	5;8;11;6;12;11;14;4;11;10;12;7;2;10;5;4;7;5;5;10;10;8;6;2;2;3;3;3	28	28	diff_parts_same_contig										0	EFO_0007984	0.29833	0
Blood	ENSG00000116981	NT5C1A	ENSG00000116981	ENSG00000116981	protein_coding	protein_coding	0.496667	0.493333	0.5	0.5	0	0			0	0	1_to_1	identical gene model		6	6	1	1	diff_parts_same_contig		Clone Problem								0	EFO_0000389	0.24421	0
Blood	ENSG00000116983	HPCAL4	ENSG00000116983	ENSG00000116983	protein_coding	protein_coding	0.352344	0.350547	0.25	0.25	1	1	0.00273	9.99467e-85	0.994524	0.994524	1_to_1	identical gene model		4;3;5	4;3;5	3	3	diff_parts_same_contig		Clone Problem								0	MONDO_0002491;EFO_0007052;EFO_0003888	0.24699	0
Blood	ENSG00000116984	MTR	ENSG00000116984	ENSG00000116984	protein_coding	protein_coding	1.15315	1.14589	0.87	0.86	1	1	0.00272995	9.99467e-85	0.995934	0.995934	1_to_1	identical gene model		20;33;17;3;32;33;32;9;4;32	33;32;9;33;17;32;32;20;3;4	10	10							1	Homocystinuria-megaloblastic anemia, cblG complementation type;{Neural tube defects, folate-sensitive, susceptibility to}	3;3	known_molec_cause;known_molec_cause	1	Orphanet_2170	0.81104	0
Blood	ENSG00000116985	BMP8B	ENSG00000116985	ENSG00000116985	protein_coding	protein_coding	5.8385	5.80193	5.585	5.545	1	1	0.00272931	1.00656e-84	0.0347298	0.0347298	1_to_1	identical gene model		7	7	1	1			Clone Problem								0	EFO_0009552	0.19055	0
Blood	ENSG00000116990	MYCL	ENSG00000116990	ENSG00000116990	protein_coding	protein_coding	4.54543	4.51838	4.035	4.015	1	1	0.00273012	1.00142e-84	0.960958	0.960959	1_to_1	identical gene model		2;2;3;2	3;2;2;2	4	4	diff_parts_same_contig		Clone Problem								0	MONDO_0002529;MONDO_0044785;EFO_1000233	0.36958	1			yes
Blood	ENSG00000116991	SIPA1L2	ENSG00000116991	ENSG00000116991	protein_coding	protein_coding	3.5287	3.50829	2.725	2.705	1	1	0.00273005	9.99467e-85	0.998169	0.998169	1_to_1	identical gene model		21;14;22;2;2;2;23;24;22;23;22;23	22;23;24;23;21;22;23;22;14;2;2;2	12	12											0	MONDO_0005180	0.4206	0
Blood	ENSG00000116996	ZP4	ENSG00000116996	ENSG00000116996	protein_coding	protein_coding	0.16	0.16	0.16	0.16	0	0			0	0	1_to_1	identical gene model		12;13	13;12	2	2											0	EFO_0000571;EFO_0000389	0.25152	0
Blood	ENSG00000117000	RLF	ENSG00000117000	ENSG00000117000	protein_coding	protein_coding	22.7411	22.5987	22.025	21.91	1	1	0.00271947	2.59037e-84	0	0	1_to_1	identical gene model		8	8	1	1	new_contig_added, diff_parts_same_contig		Clone Problem								0	EFO_0004309	0.032447	0
Blood	ENSG00000117009	KMO	ENSG00000117009	ENSG00000117009	protein_coding	protein_coding	2.86423	2.84581	1.86	1.85	1	1	0.00273011	9.99467e-85	0.988722	0.988722	1_to_1	identical gene model		7;14;15;15;5;7;8;3;3;8	15;8;8;15;3;7;14;3;5;7	10	10	diff_parts_same_contig, new_contig_added		Path Problem, GRC Housekeeping	GRC Housekeeping, Path Problem							0	EFO_0005116;EFO_0005653	0.31645	0
Blood	ENSG00000117010	ZNF684	ENSG00000117010	ENSG00000117010	protein_coding	protein_coding	1.77601	1.76404	1.35	1.35	1	1	0.00273005	9.99467e-85	0.968052	0.968052	1_to_1	identical gene model		5;5;5;4;2;3;6	6;5;4;5;5;3;2	7	7			Clone Problem								0	EFO_1000044	0.13942	0
Blood	ENSG00000117013	KCNQ4	ENSG00000117013	ENSG00000117013	protein_coding	protein_coding	0.178	0.176	0.17	0.17	0	0			0.998351	0.998351	1_to_1	identical gene model		14;13;11;13	14;13;13;11	4	4	new_contig_added, diff_parts_same_contig		Clone Problem				1	Deafness, autosomal dominant 2A	3	known_molec_cause	0	MONDO_0019587	0.79457	0
Blood	ENSG00000117016	RIMS3	ENSG00000117016	ENSG00000117016	protein_coding	protein_coding	4.05296	4.02725	3.98	3.96	1	1	0.00278081	3.04013e-75	0.187235	0.187242	1_to_1	identical gene model		8;8	8;8	2	2	diff_parts_same_contig		Clone Problem								0	EFO_0003758	0.059816	0
Blood	ENSG00000117020	AKT3	ENSG00000117020	ENSG00000117020	protein_coding	protein_coding	1.38405	1.37518	0.925	0.915	1	1	0.00273003	9.99467e-85	0.998361	0.998361	1_to_1	identical gene model		13;14;13;14;3;5;3;3;5;5;5;6;12;13;4;4;14	14;14;13;14;12;13;13;3;5;5;6;4;3;3;4;5;5	17	17	new_contig_added, diff_parts_same_contig		GRC Housekeeping	GRC Housekeeping			1	Megalencephaly-polymicrogyria-polydactyly-hydrocephalus syndrome 2	3	known_molec_cause	1	Orphanet_83473	0.80684	1			yes
Blood	ENSG00000117036	ETV3	ENSG00000117036	ENSG00000117036	protein_coding	protein_coding	27.6789	27.5071	27.8	27.635	1	1	0.00273748	9.99467e-85	0.0884828	0.0884832	1_to_1	identical gene model		4;5;3	5;4;3	3	3	diff_parts_same_contig		GRC Housekeeping								0	EFO_0001663	0.22893	0
Blood	ENSG00000117054	ACADM	ENSG00000117054	ENSG00000117054	protein_coding	protein_coding	4.30605	4.27816	3.43	3.41	1	1	0.00298559	7.09532e-23	0.992684	0.992685	1_to_1	identical gene model		13;12;12;4;4;9;3;11;11;4;5;9;5;4;8;5;11;11	11;3;11;11;13;12;8;5;4;5;9;11;12;9;4;4;5;4	18	18			Clone Problem				1	Acyl-CoA dehydrogenase, medium chain, deficiency of	3	known_molec_cause	1	MONDO_0008721	0.81642	0
Blood	ENSG00000117069	ST6GALNAC5	ENSG00000117069	ENSG00000117069	protein_coding	protein_coding	0.59	0.5875	0.225	0.225	0	0			0.573227	0.573227	1_to_1	identical gene model		5;5;3;3;2	5;5;3;2;3	5	5			Clone Problem, GRC Housekeeping								0	EFO_0004329	0.27803	0
Blood	ENSG00000117090	SLAMF1	ENSG00000117090	ENSG00000117090	protein_coding	protein_coding	34.6605	34.4351	32.47	32.285	1	1	0.0027032	2.01201e-82	0.407249	0.407245	1_to_1	identical gene model		3;7;2;8	7;3;8;2	4	4	diff_parts_same_contig		GRC Housekeeping								0	EFO_0004842	0.38436	0
Blood	ENSG00000117091	CD48	ENSG00000117091	ENSG00000117091	protein_coding	protein_coding	575.238	571.38	527.715	525.005	1	1	0.00269482	6.91799e-83	0.753868	0.753862	1_to_1	identical gene model		2;4;3	4;3;2	3	3	new_contig_added, diff_parts_same_contig		GRC Housekeeping								0	EFO_0000304	0.18136	0
Blood	ENSG00000117114	ADGRL2	ENSG00000117114	ENSG00000117114	protein_coding	protein_coding	0.378333	0.373333	0.205	0.2	0	0			0.584615	0.584615	1_to_1	identical gene model		20;21;19;22;22;25;25;26;25;25;24;8;20;2;10;3;9;3;5;2;2;22;21;12;22;21;23;5;9;23;6;5;21;22;10;21;21;4;9;23;24	6;5;5;25;25;26;25;25;24;2;9;4;21;21;21;23;21;21;23;22;20;19;22;22;22;9;23;10;24;5;21;22;20;3;12;10;9;8;3;2;2	41	41	new_contig_added, diff_parts_same_contig		Clone Problem, GRC Housekeeping								0	EFO_0004340	0.43781	0
Blood	ENSG00000117115	PADI2	ENSG00000117115	ENSG00000117115	protein_coding	protein_coding	73.8951	73.4235	67.44	66.855	1	1	0.00273015	9.99467e-85	0.863438	0.863437	1_to_1	identical gene model		11;16;7;4	16;4;7;11	4	4	diff_parts_same_contig		GRC Housekeeping, Localization Problem, Gap, Clone Problem	Gap							0	EFO_0000685	0.57731	0
Blood	ENSG00000117118	SDHB	ENSG00000117118	ENSG00000117118	protein_coding	protein_coding	75.8014	75.3246	72.395	72.005	1	1	0.00277768	1.98188e-75	0.915853	0.915854	1_to_1	identical gene model		8;5;3;3;4;2;7;6	8;3;2;7;6;4;5;3	8	8	diff_parts_same_contig		GRC Housekeeping, Localization Problem, Gap, Clone Problem	Gap			1	Gastrointestinal stromal tumor;Mitochondrial complex II deficiency, nuclear type 4;Paraganglioma and gastric stromal sarcoma;Paragangliomas 4;Pheochromocytoma	3;3;3;3;3	known_molec_cause;known_molec_cause;known_molec_cause;known_molec_cause;known_molec_cause	1	EFO_0000239	0.82717	1	familial paraganglioma	yes
Blood	ENSG00000117122	MFAP2	ENSG00000117122	ENSG00000117122	protein_coding	protein_coding	0.538333	0.536667	0.205	0.205	0	0			0.769231	0.769231	1_to_1	identical gene model		8;9;6;5;6;4	8;9;6;6;5;4	6	6	diff_parts_same_contig		GRC Housekeeping, Localization Problem, Gap, Clone Problem	Gap	High Signal Region						0	EFO_0004339	0.42873	0
Blood	ENSG00000117133	RPF1	ENSG00000117133	ENSG00000117133	protein_coding	protein_coding	40.7817	40.482	36.025	35.755	1	1	0.00291793	1.39366e-57	0.389635	0.389662	1_to_1	identical gene model		9;3	3;9	2	2			Clone Problem, GRC Housekeeping								0	OBI_1110021;EFO_0000616;EFO_0000544	0.0022175	0
Blood	ENSG00000117139	KDM5B	ENSG00000117139	ENSG00000117139	protein_coding	protein_coding	2.46316	2.44746	1.935	1.925	1	1	0.00272981	9.99467e-85	0.998479	0.998479	1_to_1	identical gene model		26;28;27;5;4;4;4;2;13;6;5;4;6;26;27;2;26;3;26;27;2;9;4;5;14;4;13;5;1;2;11;27;26;6;4;27;21;3;10;26	27;2;26;4;1;27;26;11;4;28;27;26;27;13;10;26;2;26;13;27;5;14;26;2;21;6;6;5;5;2;9;4;5;6;4;4;3;3;4;4	40	40							1	Intellectual developmental disorder, autosomal recessive 65	3	known_molec_cause	0	MONDO_0020850	0.69076	0
Blood	ENSG00000117143	UAP1	ENSG00000117143	ENSG00000117143	protein_coding	protein_coding	3.97097	3.94597	3.67	3.645	1	1	0.00272978	9.99467e-85	0.965123	0.965123	1_to_1	identical gene model		11;10;10;10;2;2;2	11;10;2;10;10;2;2	7	7											0	EFO_0000305	0.16146	0
Blood	ENSG00000117148	ACTL8	ENSG00000117148	ENSG00000117148	protein_coding	protein_coding					0	0			1	1	1_to_1	identical gene model		3;2	3;2	2	2	diff_parts_same_contig		GRC Housekeeping, Localization Problem, Clone Problem								0	MONDO_0002009	0.32641	0
Blood	ENSG00000117151	CTBS	ENSG00000117151	ENSG00000117151	protein_coding	protein_coding	6.04673	6.0105	5.64	5.61	1	1	0.00272923	9.99467e-85	0.965012	0.965012	1_to_1	identical gene model		7;7;6;6	7;6;6;7	4	4			Clone Problem, GRC Housekeeping								0	EFO_0006940	0.12803	0
Blood	ENSG00000117152	RGS4	ENSG00000117152	ENSG00000117152	protein_coding	protein_coding	0.562	0.556	0.32	0.31	0	0			0.704082	0.704082	1_to_1	identical gene model		5;4;5;6;3;5;5;5;5;5	6;5;5;4;5;5;3;5;5;5	10	10							1	{Schizophrenia 9, susceptibility to}	3	known_molec_cause	0	MONDO_0005090	0.39955	0
Blood	ENSG00000117153	KLHL12	ENSG00000117153	ENSG00000117153	protein_coding	protein_coding	11.5301	11.4594	11.59	11.55	1	1	0.0027291	1.00145e-84	0.880293	0.880293	1_to_1	identical gene model		6;6;12	6;12;6	3	3											0	Orphanet_1885	0.051344	0
Blood	ENSG00000117154	IGSF21	ENSG00000117154	ENSG00000117154	protein_coding	protein_coding	0.72875	0.7225	0.7	0.69	0	0			0.571429	0.571429	1_to_1	identical gene model		10;6;2;6	10;6;6;2	4	4	new_contig_added, diff_parts_same_contig		GRC Housekeeping, Localization Problem, Clone Problem								0	EFO_0004747	0.44586	0
Blood	ENSG00000117155	SSX2IP	ENSG00000117155	ENSG00000117155	protein_coding	protein_coding	1.61344	1.60308	1.01	1	1	1	0.00273009	9.99467e-85	0.986288	0.986289	1_to_1	identical gene model		14;5;13;2;6;16;15;2;3;13	14;13;15;16;13;3;2;2;6;5	10	10			Clone Problem, GRC Housekeeping								0	EFO_0004584	0.19703	0
Blood	ENSG00000117174	ZNHIT6	ENSG00000117174	ENSG00000117174	protein_coding	protein_coding	1.19869	1.19093	1.08	1.075	1	1	0.00273003	9.99467e-85	0.942846	0.942846	1_to_1	identical gene model		10;11	10;11	2	2			Clone Problem, GRC Housekeeping								0	EFO_0007788	0.17404	0
Blood	ENSG00000117215	PLA2G2D	ENSG00000117215	ENSG00000117215	protein_coding	protein_coding	0.409856	0.407266	0.33	0.33	1	1	0.00273002	9.99467e-85	0.870102	0.870102	1_to_1	identical gene model		4;3	4;3	2	2			GRC Housekeeping, Localization Problem, Clone Problem								0	EFO_0000304	0.18024	0
Blood	ENSG00000117222	RBBP5	ENSG00000117222	ENSG00000117222	protein_coding	protein_coding	3.29936	3.27875	3.02	3.005	1	1	0.00272959	9.99467e-85	0.956634	0.95664	1_to_1	identical gene model		14;14;3	14;14;3	3	3											0	EFO_0000304	0.26162	0
Blood	ENSG00000117226	GBP3	ENSG00000117226	ENSG00000117226	protein_coding	protein_coding	5.8787	5.84249	5.2	5.16	1	1	0.00273001	9.99467e-85	0.97701	0.97701	1_to_1	identical gene model		11;11;10;3;4;4;9;12;2;4;3	10;11;9;12;11;4;3;4;4;3;2	11	11			Clone Problem, GRC Housekeeping								0	Orphanet_179006	0.073339	0
Blood	ENSG00000117228	GBP1	ENSG00000117228	ENSG00000117228	protein_coding	protein_coding	244.958	243.393	179.555	178.465	1	1	0.00272977	3.44977e-84	0.404208	0.404204	1_to_1	identical gene model		11;2;3;2;3;2;2;2	11;2;3;3;2;2;2;2	8	8			Clone Problem, GRC Housekeeping								0	EFO_0000222	0.20054	0
Blood	ENSG00000117242	PINK1-AS	ENSG00000117242	ENSG00000117242	lncRNA	lncRNA	5.51546	5.52209	5.26	5.26	1	1	-0.00766722	2.38636e-05	0.934074	0.933552	1_to_1	identical gene model		3	3	1	1	diff_parts_same_contig		GRC Housekeeping, Localization Problem, Clone Problem								0	Orphanet_137	0.17638	0
Blood	ENSG00000117245	KIF17	ENSG00000117245	ENSG00000117245	protein_coding	protein_coding	0.29	0.285	0.29	0.285	0	0			0.999391	0.999391	1_to_1	identical gene model		15;15;15;6;2;6;9;2;6	15;15;6;9;2;15;6;6;2	9	9	diff_parts_same_contig		GRC Housekeeping, Localization Problem, Clone Problem								0	EFO_0005192	0.13062	0
Blood	ENSG00000117262	GPR89A	ENSG00000117262	ENSG00000117262	protein_coding	protein_coding	4.07564	3.98304	3.45	3.36	1	1	0.0266267	8.65547e-05	0.98744	0.987587	1_to_1	identical gene model		14;14;14;5;8;7;4;7;4;5;9;4;15	14;14;4;9;8;4;15;14;5;7;4;7;5	13	13	new_contig_added		Gap, Path Problem, Clone Problem, GRC Housekeeping	Gap, Missing sequence, Clone Problem, Path Problem							0	MONDO_0013497	0.051009	0
Blood	ENSG00000117266	CDK18	ENSG00000117266	ENSG00000117266	protein_coding	protein_coding	1.43232	1.43457	0.92	0.945	1	1	0.000978951	0.48083	0.987688	0.987664	1_to_1	identical gene model	0.999985	16;9;16;5;2;3;3;6;8;5;7;2;15;11;4;3;16;2;2;5;7;14;4	16;7;15;16;16;2;3;8;5;4;9;2;14;6;11;7;3;3;2;5;5;4;2	23	23	new_contig_added, diff_parts_same_contig										0	EFO_0004532	0.28714	0
Blood	ENSG00000117280	RAB29	ENSG00000117280	ENSG00000117280	protein_coding	protein_coding	55.2106	54.853	53.825	53.53	1	1	0.00273003	9.99467e-85	0.782372	0.782371	1_to_1	identical gene model		6;6;5;5;4;3;2;4;3	6;6;4;5;4;3;5;2;3	9	9											0	MONDO_0005180	0.3253	0
Blood	ENSG00000117281	CD160	ENSG00000117281	ENSG00000117281	protein_coding	protein_coding	6.03755	5.98446	5.135	5.01	1	1	0.00507334	0.0449868	0.881681	0.881538	1_to_1	exon_length_diff	0.997827	4;6;3;3;3	3;6;4;3;3	5	5	new_contig_added		Gap, Path Problem, Clone Problem, GRC Housekeeping	Gap, Missing sequence, Clone Problem, Path Problem							0	EFO_0004531	0.27379	0
Blood	ENSG00000117298	ECE1	ENSG00000117298	ENSG00000117298	protein_coding	protein_coding	22.2868	22.1494	21.4	21.28	1	1	0.00256693	1.6029e-53	0.996737	0.996737	1_to_1	identical gene model		18;17;19;19;18;4;4;4;4;14;4;5;2;20	19;19;20;17;2;18;18;14;4;5;4;4;4;4	14	14	new_contig_added, diff_parts_same_contig		GRC Housekeeping, Localization Problem, Clone Problem				1	?Hirschsprung disease, cardiac defects, and autonomic dysfunction;{Hypertension, essential, susceptibility to}	3;3	known_molec_cause;known_molec_cause	0	EFO_0004533	0.46197	0
Blood	ENSG00000117305	HMGCL	ENSG00000117305	ENSG00000117305	protein_coding	protein_coding	12.0262	11.9509	11.29	11.225	1	1	0.00272968	9.99467e-85	0.967973	0.967973	1_to_1	identical gene model		5;10;9;7;2;5;2;6;6	9;10;7;5;6;5;6;2;2	9	9			Clone Problem				1	HMG-CoA lyase deficiency;Hepatic lipase deficiency;[High density lipoprotein cholesterol level QTL 12];{Diabetes mellitus, noninsulin-dependent}	3;3;3;3	known_molec_cause;known_molec_cause;known_molec_cause;known_molec_cause	1	MONDO_0009520	0.83077	0
Blood	ENSG00000117308	GALE	ENSG00000117308	ENSG00000117308	protein_coding	protein_coding	3.15537	3.13514	2.58	2.57	1	1	0.00273001	9.99467e-85	0.985749	0.985749	1_to_1	identical gene model		12;9;7;8;6;4;11;4;5;4;3;2;5;10;3;12	10;12;12;4;11;3;8;9;5;7;6;4;3;2;4;5	16	16			Clone Problem				1	Galactose epimerase deficiency	3	known_molec_cause	1	Orphanet_79238	0.81378	0
Blood	ENSG00000117318	ID3	ENSG00000117318	ENSG00000117318	protein_coding	protein_coding	50.1513	49.8374	44.945	44.66	1	1	0.00262203	2.30255e-49	0.79025	0.790239	1_to_1	identical gene model		3;2;2	3;2;2	3	3	diff_parts_same_contig		Clone Problem								0	EFO_0000095	0.25648	1			yes
Blood	ENSG00000117322	CR2	ENSG00000117322	ENSG00000117322	protein_coding	protein_coding	1.02121	1.01462	0.595	0.59	1	1	0.00272996	9.99467e-85	0.992497	0.992497	1_to_1	identical gene model		20;19;18;3;2;4;2	19;18;20;2;4;3;2	7	7			Variation	Variation			1	Immunodeficiency, common variable, 7;{Systemic lupus erythematosus, susceptibility to, 9}	3;3	known_molec_cause;known_molec_cause	0	MONDO_0013862	0.62089	0
Blood	ENSG00000117335	CD46	ENSG00000117335	ENSG00000117335	protein_coding	protein_coding	27.3371	27.1681	26.46	26.25	1	1	0.00269525	4.40808e-75	0.992879	0.99288	1_to_1	identical gene model		13;10;12;11;14;10;12;13;12;6;2;9;4;11;6;2;4;2;6	13;13;10;12;11;14;12;12;9;4;10;11;2;2;6;6;2;4;6	19	19	diff_parts_same_contig						1	{Hemolytic uremic syndrome, atypical, susceptibility to, 2}	3	known_molec_cause	0	Orphanet_2134	0.77614	0
Blood	ENSG00000117360	PRPF3	ENSG00000117360	ENSG00000117360	protein_coding	protein_coding	94.9086	94.3018	93.2	92.71	1	1	0.00271264	3.4089e-62	0.844665	0.844663	1_to_1	identical gene model	0.99999	16;13;4;2;2;2;8	8;16;13;4;2;2;2	7	7	new_contig_added, diff_parts_same_contig		Path Problem, GRC Housekeeping				1	Retinitis pigmentosa 18	3	known_molec_cause	0	Orphanet_791	0.73077	0
Blood	ENSG00000117362	APH1A	ENSG00000117362	ENSG00000117362	protein_coding	protein_coding	94.0463	93.4569	93.41	92.96	1	1	0.00268088	3.52254e-73	0.922547	0.922545	1_to_1	identical gene model		5;6;7;6;6;3;2;2;2	6;7;6;6;5;2;2;3;2	9	9	new_contig_added		Path Problem, GRC Housekeeping								0	MONDO_0004975	0.40283	0
Blood	ENSG00000117385	P3H1	ENSG00000117385	ENSG00000117385	protein_coding	protein_coding	14.9688	14.8951	14.6	14.54	1	1	-0.00295276	0.0900259	0.978451	0.978422	1_to_1	identical gene model	0.99973	14;15;3;15;8;4;14;2;3;6;2;4;2;15	15;15;14;14;15;3;2;8;2;4;4;6;3;2	14	14	new_contig_added, diff_parts_same_contig		Clone Problem				1	Osteogenesis imperfecta, type VIII	3	known_molec_cause	0	Orphanet_666	0.76493	0
Blood	ENSG00000117394	SLC2A1	ENSG00000117394	ENSG00000117394	protein_coding	protein_coding	17.1601	16.9765	9.77	9.72	1	1	0.00273649	1.17324e-84	0.992508	0.992508	1_to_1	identical gene model		3;3;10;2;4;4;1;9;2;2;2;9;9;2;8	10;9;9;8;9;2;4;2;4;3;3;2;2;1;2	15	15	diff_parts_same_contig		Clone Problem				1	Dystonia 9;GLUT1 deficiency syndrome 1, infantile onset, severe;GLUT1 deficiency syndrome 2, childhood onset;Stomatin-deficient cryohydrocytosis with neurologic defects;{Epilepsy, idiopathic generalized, susceptibility to, 12}	3;3;3;3;3	known_molec_cause;known_molec_cause;known_molec_cause;known_molec_cause;known_molec_cause	1	Orphanet_71277	0.84419	0
Blood	ENSG00000117395	EBNA1BP2	ENSG00000117395	ENSG00000117395	protein_coding	protein_coding	6.55191	6.50864	6.15	6.11	1	1	0.00272983	9.99467e-85	0.976247	0.976247	1_to_1	identical gene model		9;10;9;6;3;3;5;2;5	10;9;6;5;3;2;9	9	7			Clone Problem								0	EFO_0010972	0.11843	0
Blood	ENSG00000117399	CDC20	ENSG00000117399	ENSG00000117399	protein_coding	protein_coding	1.37612	1.36845	0.78	0.78	1	1	0.00272999	9.99467e-85	0.974529	0.974529	1_to_1	identical gene model		11;10;4;3	11;10;4;3	4	4	diff_parts_same_contig		Clone Problem								0	MONDO_0008170	0.25152	0
Blood	ENSG00000117400	MPL	ENSG00000117400	ENSG00000117400	protein_coding	protein_coding	1.13	1.12314	0.92	0.91	1	1	0.0027303	9.99467e-85	0.422467	0.422467	1_to_1	identical gene model		12;12;10;4	12;12;10;4	4	4	diff_parts_same_contig, new_contig_added		Clone Problem				1	Myelofibrosis with myeloid metaplasia, somatic;Thrombocythemia 2;Thrombocytopenia, congenital amegakaryocytic	3;3;3	known_molec_cause;known_molec_cause;known_molec_cause	0	Orphanet_3319	0.79522	1	familial essential thrombocythemia	yes	yes
Blood	ENSG00000117407	ARTN	ENSG00000117407	ENSG00000117407	protein_coding	protein_coding	0.639608	0.635686	0.38	0.38	0	0			0.750112	0.750112	1_to_1	identical gene model		3;5;5;2;4;3;4;3;3;5;4	5;3;4;5;4;5;3;3;4;3;2	11	11	diff_parts_same_contig		Clone Problem								0	EFO_0004337	0.14348	0
Blood	ENSG00000117408	IPO13	ENSG00000117408	ENSG00000117408	protein_coding	protein_coding	31.4133	31.2144	30.735	30.525	1	1	0.0027298	9.99467e-85	0.504813	0.504806	1_to_1	identical gene model		5;20;2;2;2;5;6	20;2;5;6;2;5;2	7	7	diff_parts_same_contig		Clone Problem								0	EFO_0000478;EFO_0005922	0.16158	0
Blood	ENSG00000117410	ATP6V0B	ENSG00000117410	ENSG00000117410	protein_coding	protein_coding	60.9893	60.6084	57.23	56.86	1	1	0.00272937	9.99467e-85	0.992313	0.992313	1_to_1	identical gene model		7;5;6;7;8;5;5;7;5;4;6;2;7	5;7;7;7;5;5;8;6;7;5;4;2;6	13	13	diff_parts_same_contig		Clone Problem								0	EFO_0000304	0.20633	0
Blood	ENSG00000117411	B4GALT2	ENSG00000117411	ENSG00000117411	protein_coding	protein_coding	1.21833	1.21043	0.965	0.965	1	1	0.00273	9.99467e-85	0.980028	0.980016	1_to_1	identical gene model		7;7;7;7;3;5;3;2	2;7;3;7;7;7;5;3	8	8	diff_parts_same_contig		Clone Problem								0	EFO_0007937	0.19735	0
Blood	ENSG00000117419	ERI3	ENSG00000117419	ENSG00000117419	protein_coding	protein_coding	7.92874	7.87768	6.95	6.91	1	1	0.00273004	9.99467e-85	0.99266	0.992661	1_to_1	identical gene model		9;7;6;7;6;3;3;3;6;10	9;7;7;10;3;3;3;6;6;6	10	10	diff_parts_same_contig, new_contig_added		Clone Problem								0	EFO_0008111	0.068326	0
Blood	ENSG00000117425	PTCH2	ENSG00000117425	ENSG00000117425	protein_coding	protein_coding	0.650924	0.647149	0.58	0.57	1	1	0.00272994	9.99467e-85	0.776984	0.776984	1_to_1	identical gene model		22;5;23	5;23;22	3	3			Clone Problem				1	Basal cell carcinoma, somatic;Basal cell nevus syndrome;Medulloblastoma, somatic	3;3;3	known_molec_cause;known_molec_cause;known_molec_cause	0	MONDO_0007187	0.52687	0
Blood	ENSG00000117448	AKR1A1	ENSG00000117448	ENSG00000117448	protein_coding	protein_coding	50.2118	49.8911	48.08	47.825	1	1	0.00272958	9.99467e-85	0.965481	0.965479	1_to_1	identical gene model		9;10;7;4;4;3;2;5;5;5;4;3;5;10	10;10;7;3;5;9;5;4;5;4;4;5;3;2	14	14			Clone Problem								0	EFO_0000519	0.15618	0
Blood	ENSG00000117450	PRDX1	ENSG00000117450	ENSG00000117450	protein_coding	protein_coding	29.6865	29.4931	25.9	25.73	1	1	0.00272948	9.99467e-85	0.971392	0.971392	1_to_1	identical gene model		6;6;5;5;5;3	6;6;5;5;5;3	6	6			Clone Problem				1	Methylmalonic aciduria and homocystinuria, cblC type, digenic	3	known_molec_cause	0	Orphanet_79282	0.4166	0
Blood	ENSG00000117461	PIK3R3	ENSG00000117461	ENSG00000117461	protein_coding	protein_coding	0.36713	0.36463	0.24	0.235	1	1	0.00273002	9.99467e-85	0.993295	0.993295	1_to_1	identical gene model		10;11;11;9;6;4;6	10;11;11;4;9;6;6	7	7	new_contig_added, diff_parts_same_contig		Clone Problem								0	EFO_0000311	0.48097	0
Blood	ENSG00000117472	TSPAN1	ENSG00000117472	ENSG00000117472	protein_coding	protein_coding	0.565128	0.56	0.45	0.44	0	0			0.592416	0.592416	1_to_1	identical gene model		9;6;6;3;5;8;3;3;7	7;9;3;6;8;6;3;5;3	9	9	diff_parts_same_contig		Clone Problem								0	EFO_0005674	0.087987	0
Blood	ENSG00000117475	BLZF1	ENSG00000117475	ENSG00000117475	protein_coding	protein_coding	9.93737	9.87384	8.77	8.73	1	1	0.00263223	7.94298e-54	0.779997	0.779981	1_to_1	identical gene model		8;3;7;3;5	8;3;3;7;5	5	5	diff_parts_same_contig										0	EFO_0004327	0.19011	0
Blood	ENSG00000117477	CCDC181	ENSG00000117477	ENSG00000117477	protein_coding	protein_coding	0.348	0.342	0.24	0.24	0	0			0.967552	0.967552	1_to_1	identical gene model		6;6;3;6;3;4;7	6;6;7;4;3;6;3	7	7	new_contig_added, diff_parts_same_contig										0	EFO_0004286	0.28768	0
Blood	ENSG00000117479	SLC19A2	ENSG00000117479	ENSG00000117479	protein_coding	protein_coding	0.353916	0.351818	0.29	0.29	1	1	0.00273002	9.99467e-85	0.992234	0.992234	1_to_1	identical gene model		6;5;2;6	6;5;2;6	4	4	diff_parts_same_contig, new_contig_added						1	Thiamine-responsive megaloblastic anemia syndrome	3	known_molec_cause	1	Orphanet_49827	0.81216	0
Blood	ENSG00000117480	FAAH	ENSG00000117480	ENSG00000117480	protein_coding	protein_coding	19.3027	19.1813	17.88	17.74	1	1	0.00277163	6.88362e-77	0.768904	0.768917	1_to_1	identical gene model		15;5;8;4;3;8	15;5;8;8;4;3	6	6			Clone Problem				1	Spastic paraplegia 35, autosomal recessive;{Drug addiction, susceptibility to}	3;3	known_molec_cause;known_molec_cause	0	MONDO_0005277	0.61572	0
Blood	ENSG00000117481	NSUN4	ENSG00000117481	ENSG00000117481	protein_coding	protein_coding	11.6184	11.5446	11.05	10.96	1	1	0.00277114	3.11584e-64	0.815403	0.815406	1_to_1	identical gene model		5;5;2;6;2;5;6;6;6	6;5;5;5;6;6;6;2	9	8			Clone Problem								0	EFO_0004704	0.13039	0
Blood	ENSG00000117500	TMED5	ENSG00000117500	ENSG00000117500	protein_coding	protein_coding	13.9633	13.8731	13.705	13.535	1	1	0.00272958	9.99467e-85	0.91342	0.91342	1_to_1	identical gene model		3;4;5;5;3	4;5;3;5;3	5	5	new_contig_added, diff_parts_same_contig		Clone Problem, GRC Housekeeping								0	EFO_0004784	0.20111	0
Blood	ENSG00000117501	MROH9	ENSG00000117501	ENSG00000117501	protein_coding	protein_coding					0	0					1_to_1	identical gene model		15;22;6	22;15;6	3	3	diff_parts_same_contig										0	EFO_0008039	0.36259	0
Blood	ENSG00000117505	DR1	ENSG00000117505	ENSG00000117505	protein_coding	protein_coding	22.0727	21.9332	21.16	21.01	1	1	0.00271163	1.78376e-79	0.591256	0.591251	1_to_1	identical gene model		4;3;2	3;4;2	3	3			Clone Problem, GRC Housekeeping								0	EFO_0004612	0.27174	0
Blood	ENSG00000117507	FMO6P	ENSG00000117507	ENSG00000117507	transcribed_unitary_pseudogene	transcribed_unitary_pseudogene	0.76	0.75	0.76	0.75	0	0			0.916667	0.916667	1_to_1	identical gene model		8;7;2;3;6	7;6;3;8;2	5	5	diff_parts_same_contig, new_contig_added		Variation	Variation							0	EFO_0000311;MONDO_0019391	0.0014783	0
Blood	ENSG00000117519	CNN3	ENSG00000117519	ENSG00000117519	protein_coding	protein_coding	0.649272	0.645298	0.46	0.45	1	1	0.00273002	9.99467e-85	0.97882	0.97882	1_to_1	identical gene model		7;6;7;3;4;5;7	6;7;7;3;5;7;4	7	7	diff_parts_same_contig		Clone Problem, GRC Housekeeping								0	EFO_0005110	0.31955	0
Blood	ENSG00000117523	PRRC2C	ENSG00000117523	ENSG00000117523	protein_coding	protein_coding	15.9147	15.8173	14.23	14.16	1	1	0.00272991	9.99467e-85	0.995648	0.995649	1_to_1	identical gene model		34;34;12;33;3;5;2;12;4;3;17;5;18;17	34;12;12;34;5;3;33;4;2;17;17;18;5;3	14	14	new_contig_added, diff_parts_same_contig		Clone Problem	Clone Problem							0	EFO_0004784	0.25379	0
Blood	ENSG00000117525	F3	ENSG00000117525	ENSG00000117525	protein_coding	protein_coding	0.445	0.441591	0.285	0.285	0	0			0.627778	0.631392	1_to_1	identical gene model	0.998931	6;5;2;5	6;5;2;5	4	4	new_contig_added, diff_parts_same_contig		Clone Problem, GRC Housekeeping								0	MONDO_0002974	0.44478	0
Blood	ENSG00000117528	ABCD3	ENSG00000117528	ENSG00000117528	protein_coding	protein_coding	2.11172	2.09813	1.705	1.695	1	1	0.00272986	9.99467e-85	0.982346	0.982345	1_to_1	identical gene model		9;23;2;8;14;4;23	23;23;9;8;4;14;2	7	7	diff_parts_same_contig		Clone Problem, GRC Housekeeping				1	?Bile acid synthesis defect, congenital, 5	3	known_molec_cause	0	MONDO_0014564	0.3705	0
Blood	ENSG00000117533	VAMP4	ENSG00000117533	ENSG00000117533	protein_coding	protein_coding	12.8825	12.7993	11.33	11.23	1	1	0.00272952	9.99467e-85	0.597478	0.597471	1_to_1	identical gene model		8;8;9;8	8;9;8;8	4	4											0	MONDO_0005180	0.16186	0
Blood	ENSG00000117543	DPH5	ENSG00000117543	ENSG00000117543	protein_coding	protein_coding	6.0031	5.94889	4.66	4.64	1	1	0.00253379	2.97997e-27	0.986303	0.986302	1_to_1	identical gene model		8;9;8;2;7;7;4;7;6;2;8;8;8;4;7	9;8;8;4;2;6;7;8;7;7;7;8;8;4;2	15	15			Clone Problem, GRC Housekeeping								0	EFO_0007989	0.32615	0
Blood	ENSG00000117560	FASLG	ENSG00000117560	ENSG00000117560	protein_coding	protein_coding	19.2125	19.0924	17.29	17.205	1	1	0.00272978	9.99467e-85	0.423012	0.423012	1_to_1	identical gene model		3;4	4;3	2	2	diff_parts_same_contig						1	Autoimmune lymphoproliferative syndrome, type IB;{Lung cancer, susceptibility to}	3;3	known_molec_cause;known_molec_cause	0	Orphanet_3261	0.72314	0
Blood	ENSG00000117569	PTBP2	ENSG00000117569	ENSG00000117569	protein_coding	protein_coding	2.42011	2.40417	1.08	1.075	1	1	0.00272953	9.99467e-85	0.975888	0.975888	1_to_1	identical gene model		14;14;14;5;5;2;13;6;13;6;14;13;14;13;13;11;14;13;14	13;14;14;14;13;14;5;14;14;13;14;13;13;13;11;5;6;6;2	19	19	diff_parts_same_contig		Clone Problem, GRC Housekeeping								0	EFO_0004995	0.328	0
Blood	ENSG00000117586	TNFSF4	ENSG00000117586	ENSG00000117586	protein_coding	protein_coding	1.4508	1.44213	1.215	1.205	1	1	0.00273002	9.99467e-85	0.97335	0.97335	1_to_1	identical gene model		3;3;2	3;3;2	3	3							1	{Myocardial infarction, susceptibility to}	3	known_molec_cause	0	EFO_0002690	0.57141	0
Blood	ENSG00000117592	PRDX6	ENSG00000117592	ENSG00000117592	protein_coding	protein_coding	101.557	100.877	99.775	99.105	1	1	0.00272987	9.99467e-85	0.878701	0.8787	1_to_1	identical gene model		5;2;4	2;5;4	3	3	diff_parts_same_contig										0	EFO_0000685	0.33905	0
Blood	ENSG00000117593	DARS2	ENSG00000117593	ENSG00000117593	protein_coding	protein_coding	0.756784	0.752039	0.63	0.62	1	1	0.00273003	9.99467e-85	0.994805	0.994805	1_to_1	identical gene model		15;16;16;12;3;15;14;16;14;15;8;17;14	16;14;12;16;15;17;15;16;15;3;14;14;8	13	13	diff_parts_same_contig						1	Leukoencephalopathy with brain stem and spinal cord involvement and lactate elevation	3	known_molec_cause	1	Orphanet_137898	0.81591	0
Blood	ENSG00000117594	HSD11B1	ENSG00000117594	ENSG00000117594	protein_coding	protein_coding	1.45522	1.44435	1	0.995	0	0			0.905811	0.905811	1_to_1	identical gene model		7;6;7;6	6;7;7;6	4	4							1	Cortisone reductase deficiency 2	3	known_molec_cause	0	Orphanet_168588	0.55006	0
Blood	ENSG00000117595	IRF6	ENSG00000117595	ENSG00000117595	protein_coding	protein_coding	0.43925	0.445385	0.225	0.23	0	0			0.98377	0.98377	1_to_1	identical gene model		9;6;2;7;9	9;7;9;6;2	5	5							1	Popliteal pterygium syndrome 1;van der Woude syndrome 1;{Orofacial cleft 6}	3;3;3	known_molec_cause;known_molec_cause;known_molec_cause	1	Orphanet_888	0.83532	0
Blood	ENSG00000117597	UTP25	ENSG00000117597	ENSG00000117597	protein_coding	protein_coding	11.5038	11.4305	11.12	11.07	1	1	0.00274874	9.99467e-85	0.199878	0.19988	1_to_1	identical gene model		3;12	12;3	2	2											0	EFO_0006335	0.16893	0
Blood	ENSG00000117598	PLPPR5	ENSG00000117598	ENSG00000117598	protein_coding	protein_coding					0	0			1	1	1_to_1	identical gene model		6;6;2;7	6;6;7;2	4	4	diff_parts_same_contig, new_contig_added		Clone Problem, GRC Housekeeping								0	EFO_0006527	0.3676	0
Blood	ENSG00000117600	PLPPR4	ENSG00000117600	ENSG00000117600	protein_coding	protein_coding	0.13	0.13	0.13	0.13	0	0			0.97619	0.97619	1_to_1	identical gene model		4;7;6	7;6;4	3	3	diff_parts_same_contig		Clone Problem, GRC Housekeeping								0	EFO_0005116	0.32415	0
Blood	ENSG00000117601	SERPINC1	ENSG00000117601	ENSG00000117601	protein_coding	protein_coding	0.729	0.723733	0.44	0.435	1	1	0.00273004	9.99467e-85	0.436466	0.436466	1_to_1	identical gene model		7;4;4;5	5;7;4;4	4	4	diff_parts_same_contig						1	Thrombophilia 7 due to antithrombin III deficiency	3	known_molec_cause	1	MONDO_0013144	0.84522	0
Blood	ENSG00000117602	RCAN3	ENSG00000117602	ENSG00000117602	protein_coding	protein_coding	33.9315	33.7112	30.53	30.365	1	1	0.00273011	9.99467e-85	0.821118	0.821117	1_to_1	identical gene model		2;5;3;5;4;3;5;5;4;4;3	5;4;5;4;4;5;5;3;3;2;3	11	11	diff_parts_same_contig		Clone Problem								0	EFO_0000701	0.21711	0
Blood	ENSG00000117614	SYF2	ENSG00000117614	ENSG00000117614	protein_coding	protein_coding	64.5214	64.0841	62.845	62.29	1	1	0.00275624	9.99467e-85	0.704181	0.704185	1_to_1	identical gene model		7;6;2;2	7;6;2;2	4	4	diff_parts_same_contig		Clone Problem								0	EFO_0007824	0.33362	0
Blood	ENSG00000117616	RSRP1	ENSG00000117616	ENSG00000117616	protein_coding	protein_coding	119.219	118.473	113.825	113.11	1	1	0.00268903	3.06934e-79	0.983174	0.983173	1_to_1	identical gene model		5;3;2;6;6;2;4;2;3;3;2;5;5;2;3;3;5;2;2;2;3;4	5;4;3;5;5;5;6;4;3;6;2;3;3;2;2;2;2;2;3;3;2;2	22	22	diff_parts_same_contig		Variation, Clone Problem	Variation							0	EFO_0005192	0.35714	0
Blood	ENSG00000117620	SLC35A3	ENSG00000117620	ENSG00000117620	protein_coding	protein_coding	2.91256	2.89384	2.58	2.56	1	1	0.00272893	9.99467e-85	0.938138	0.938138	1_to_1	identical gene model		8;8;6;9;8;4;8;6;7;8;5;4;7;7;5;6;7;7;7;5;9;7;9;7	8;9;8;6;6;7;8;7;9;7;7;7;5;7;4;7;9;7;5;8;8;4;6;5	24	24			Clone Problem, GRC Housekeeping				1	Arthrogryposis, impaired intellectual development, and seizures	3	known_molec_cause	0	MONDO_0014248	0.64962	0
Blood	ENSG00000117625	RCOR3	ENSG00000117625	ENSG00000117625	protein_coding	protein_coding	30.368	30.1711	27.94	27.79	1	1	0.00273001	9.99467e-85	0.962751	0.96275	1_to_1	identical gene model		11;11;12;11;3;5;3;3;3;3;13;7;5;6;4;6	6;6;11;12;11;13;3;3;7;11;4;5;5;3;3;3	16	16											0	EFO_0004526	0.25119	0
Blood	ENSG00000117632	STMN1	ENSG00000117632	ENSG00000117632	protein_coding	protein_coding	11.6996	11.5985	9.385	9.34	1	1	0.00272939	9.99467e-85	0.986224	0.986224	1_to_1	identical gene model		5;5;5;5;4;5;4;2;2	2;5;5;5;4;5;5;2;4	9	9			Clone Problem								0	EFO_0004509	0.15719	0
Blood	ENSG00000117640	MTFR1L	ENSG00000117640	ENSG00000117640	protein_coding	protein_coding	32.0492	31.8462	30.31	30.17	1	1	0.00272928	9.99467e-85	0.977514	0.977513	1_to_1	identical gene model		7;7;7;7;6;7;6;4;5;7;7;4;2;3;7;5;6;6;5;5;6;4;6	6;7;5;4;5;7;2;4;6;7;7;7;5;7;5;7;6;6;7;6;4;3	23	22			Clone Problem								0	EFO_0004348	0.26502	0
Blood	ENSG00000117643	MAN1C1	ENSG00000117643	ENSG00000117643	protein_coding	protein_coding	3.95366	3.92855	3.28	3.26	1	1	0.00272994	9.99467e-85	0.994423	0.994424	1_to_1	identical gene model		13;11;12;5;5;3;4;14	12;14;13;5;11;4;5;3	8	8	new_contig_added, diff_parts_same_contig		Clone Problem								0	EFO_0007937	0.26976	0
Blood	ENSG00000117650	NEK2	ENSG00000117650	ENSG00000117650	protein_coding	protein_coding	0.793614	0.788434	0.545	0.545	1	1	0.00273005	9.99467e-85	0.806933	0.806933	1_to_1	identical gene model		7;8;5;3;8	8;8;5;3;7	5	5							1	?Retinitis pigmentosa 67	3	known_molec_cause	0	Orphanet_791	0.55777	0
Blood	ENSG00000117676	RPS6KA1	ENSG00000117676	ENSG00000117676	protein_coding	protein_coding	40.7848	40.5344	37.6	37.345	1	1	0.00272983	9.99467e-85	0.99764	0.99764	1_to_1	identical gene model		7;22;22;22;5;4;3;5;5;4;2;5;22;5;7;21;2;4;18;21	22;4;5;5;22;22;7;21;7;18;22;4;21;2;5;3;5;5;2;4	20	20	new_contig_added, diff_parts_same_contig		Clone Problem	Clone Problem							0	EFO_0004587	0.3688	0
Blood	ENSG00000117682	DHDDS	ENSG00000117682	ENSG00000117682	protein_coding	protein_coding	10.589	10.5228	10.5	10.44	1	1	0.00296265	1.12444e-25	0.986068	0.98607	1_to_1	identical gene model		9;9;6;4;5;7;6;4;9;6;3;5;4;4;4;8;8;5;2;4;5;3;5;3;6	9;7;9;2;4;8;8;6;3;9;6;5;5;4;4;4;5;6;5;3;3;4;6;4;5	25	25	diff_parts_same_contig		Clone Problem				1	?Congenital disorder of glycosylation, type 1bb;Developmental delay and seizures with or without movement abnormalities;Retinitis pigmentosa 59	3;3;3	known_molec_cause;known_molec_cause;known_molec_cause	0	Orphanet_791	0.78236	0
Blood	ENSG00000117691	NENF	ENSG00000117691	ENSG00000117691	protein_coding	protein_coding	26.1031	25.9372	24.14	23.97	1	1	0.00272992	9.99467e-85	0.852729	0.852729	1_to_1	identical gene model		4;2;4;3	4;3;4;2	4	4	diff_parts_same_contig										0	EFO_0005091	0.34592	0
Blood	ENSG00000117697	NSL1	ENSG00000117697	ENSG00000117697	protein_coding	protein_coding	11.091	11.0189	10.32	10.265	1	1	0.00272976	9.99467e-85	0.636543	0.636543	1_to_1	identical gene model		5;6;5;4;3;7	6;5;5;7;4;3	6	6											0	EFO_0004842	0.19264	0
Blood	ENSG00000117707	PROX1	ENSG00000117707	ENSG00000117707	protein_coding	protein_coding					0	0			1	1	1_to_1	identical gene model		5;5;5;2;5;2;2	2;5;2;5;5;5;2	7	7											0	EFO_0004509	0.50785	0
Blood	ENSG00000117713	ARID1A	ENSG00000117713	ENSG00000117713	protein_coding	protein_coding	9.91493	9.85665	9.65	9.59	1	1	0.00274692	1.1868e-73	0.994008	0.994008	1_to_1	identical gene model		20;19;3;20;20;6;3;4;20;4;1;19;2;6;6;3;1	20;20;3;20;3;19;20;19;6;2;3;1;4;6;6;4;1	17	17	diff_parts_same_contig		Clone Problem				1	Coffin-Siris syndrome 2	3	known_molec_cause	0	MONDO_0015452	0.74943	1			yes
Blood	ENSG00000117724	CENPF	ENSG00000117724	ENSG00000117724	protein_coding	protein_coding	1.34957	1.34105	1.07	1.065	1	1	0.00282833	9.65749e-36	0.330449	0.330462	1_to_1	identical gene model		20;3;4;2;2;6	20;3;2;6;4;2	6	6							1	Stromme syndrome	3	known_molec_cause	1	EFO_0009160	0.81293	0
Blood	ENSG00000117748	RPA2	ENSG00000117748	ENSG00000117748	protein_coding	protein_coding	85.9859	85.406	82.24	81.72	1	1	0.00278734	6.44398e-78	0.840236	0.840239	1_to_1	identical gene model		8;9;9;5;6	9;5;9;8;6	5	5			Clone Problem								0	EFO_0000304	0.2864	0
Blood	ENSG00000117751	PPP1R8	ENSG00000117751	ENSG00000117751	protein_coding	protein_coding	4.73208	4.70319	4.34	4.3	1	1	0.00272944	9.99467e-85	0.980875	0.980875	1_to_1	identical gene model		6;7;7;7;2	7;6;7;7;2	5	5			Clone Problem								0	EFO_0000174;EFO_0000637	0.15522	0
Blood	ENSG00000117758	STX12	ENSG00000117758	ENSG00000117758	protein_coding	protein_coding	59.8096	59.4316	58.44	58.095	1	1	0.00275102	7.71501e-84	0.280272	0.280239	1_to_1	identical gene model		9;7;4;3;2	9;7;4;2;3	5	5			Clone Problem								0	EFO_0004309	0.17195	0
Blood	ENSG00000117791	MTARC2	ENSG00000117791	ENSG00000117791	protein_coding	protein_coding	0.885928	0.880659	0.62	0.62	1	1	0.00273003	9.99467e-85	0.760093	0.760093	1_to_1	identical gene model		5;8;4;3;3;2	3;5;8;4;2;3	6	6											0	EFO_0007990	0.10323	0
Blood	ENSG00000117834	SLC5A9	ENSG00000117834	ENSG00000117834	protein_coding	protein_coding	0.231111	0.230185	0.205	0.2	1	1	0.00273002	9.99467e-85	0.987313	0.987313	1_to_1	identical gene model		15;13;14;10;5;12;3;3;4;15	13;15;15;12;14;10;3;3;4;5	10	10			Clone Problem								0	EFO_0004531	0.32153	0
Blood	ENSG00000117859	OSBPL9	ENSG00000117859	ENSG00000117859	protein_coding	protein_coding	7.83192	7.78274	7.13	7.08	1	1	0.00272903	9.99467e-85	0.99226	0.99226	1_to_1	identical gene model		20;26;24;23;24;23;20;3;8;15;7;6;19;12;23;6;9;8;8;5;8;21;8;5;8;7;6	26;24;23;24;23;23;12;6;8;7;8;21;20;8;8;7;9;20;19;3;6;8;15;5;8;5;6	27	27	new_contig_added, diff_parts_same_contig		Clone Problem								0	EFO_0010750	0.21453	0
Blood	ENSG00000117862	TXNDC12	ENSG00000117862	ENSG00000117862	protein_coding	protein_coding	34.3854	34.168	32.98	32.83	1	1	0.00272918	9.99467e-85	0.911847	0.911848	1_to_1	identical gene model		7;3;2;8;3	7;3;8;2;3	5	5	diff_parts_same_contig		Clone Problem								0	Orphanet_55654	0.1108	0
Blood	ENSG00000117868	ESYT2	ENSG00000117868	ENSG00000117868	protein_coding	protein_coding	1.95855	1.94633	1.72	1.71	1	1	0.00297321	3.26216e-24	0.996207	0.996207	1_to_1	identical gene model		22;23;7;7;4;24;22	22;23;22;7;24;7;4	7	7	diff_parts_same_contig										0	EFO_0004584	0.46612	0
Blood	ENSG00000117877	POLR1G	ENSG00000117877	ENSG00000117877	protein_coding	protein_coding	1.90653	1.89467	1.785	1.775	1	1	0.00272983	9.99467e-85	0.973849	0.973849	1_to_1	identical gene model		3;3;2;2	3;2;3;2	4	4											0	EFO_0004615	0.29972	0
Blood	ENSG00000117899	MESD	ENSG00000117899	ENSG00000117899	protein_coding	protein_coding	18.0289	17.9096	17.38	17.24	1	1	0.00272979	9.99467e-85	0.844273	0.844274	1_to_1	identical gene model		3;3;3;3;4;5;5	5;5;3;4;3;3;3	7	7							1	Osteogenesis imperfecta, type XX	3	known_molec_cause	0	Orphanet_666	0.64163	0
Blood	ENSG00000117906	RCN2	ENSG00000117906	ENSG00000117906	protein_coding	protein_coding	9.69	9.62705	8.01	7.96	1	1	0.00272823	9.99467e-85	0.871332	0.871332	1_to_1	identical gene model		8;5;7;6;2;3	8;7;5;6;2;3	6	6											0	EFO_0004784	0.23644	0
Blood	ENSG00000117971	CHRNB4	ENSG00000117971	ENSG00000117971	protein_coding	protein_coding	0.688571	0.682857	0.27	0.27	0	0			0.527273	0.527273	1_to_1	identical gene model		6;5;3;12;7;2	6;5;12;7	6	4											0	EFO_0000537	0.46895	0
Blood	ENSG00000117983	MUC5B	ENSG00000117983	ENSG00000117983	protein_coding	protein_coding	0.625476	0.620238	0.21	0.205	0	0	0.00273004	9.99467e-85	0.37977	0.37977	1_to_1	identical gene model		26;6;2;49;3	26;49;3;6;2	5	5	new_contig_added, diff_parts_same_contig			Clone Problem, Gap			1	{Pulmonary fibrosis, idiopathic, susceptibility to}	3	known_molec_cause	0	EFO_0000768	0.48177	0
Blood	ENSG00000117984	CTSD	ENSG00000117984	ENSG00000117984	protein_coding	protein_coding	37.1125	36.8837	36.6	36.24	1	1	0.00273018	9.99467e-85	0.998838	0.998838	1_to_1	identical gene model		9;5;4;9;6;2;9;9;6;4;9;9;9;5	9;9;9;9;5;9;6;9;9;4;2;6;5;4	14	14							1	Ceroid lipofuscinosis, neuronal, 10	3	known_molec_cause	0	Orphanet_228337	0.75615	0
Blood	ENSG00000118004	COLEC11	ENSG00000118004	ENSG00000118004	protein_coding	protein_coding	0.32	0.318333	0.335	0.335	0	0			0.956081	0.956081	1_to_1	identical gene model		8;7;6;5;5;6;4;8;8;3;6;5;6	6;3;5;6;8;7;8;8;6;6;5;5;4	13	13	diff_parts_same_contig, new_contig_added						1	3MC syndrome 2	3	known_molec_cause	0	EFO_1001977	0.74416	0
Blood	ENSG00000118007	STAG1	ENSG00000118007	ENSG00000118007	protein_coding	protein_coding	1.2125	1.20546	0.915	0.905	1	1	0.00272999	9.99467e-85	0.997926	0.997926	1_to_1	identical gene model		33;34;33;6;3;8;36;22;6;35	33;34;33;36;35;3;22;6;6;8	10	10	diff_parts_same_contig						1	Intellectual developmental disorder, autosomal dominant 47	3	known_molec_cause	0	MONDO_0030912	0.74208	1			yes
Blood	ENSG00000118017	A4GNT	ENSG00000118017	ENSG00000118017	protein_coding	protein_coding	0.4425	0.438864	0.315	0.315	0	0			0	0	1_to_1	identical gene model		3	3	1	1											0	EFO_0000508	0.11827	0
Blood	ENSG00000118046	STK11	ENSG00000118046	ENSG00000118046	protein_coding	protein_coding	88.787	88.2022	88.985	88.615	1	1	0.00273595	9.99467e-85	0.896999	0.896999	1_to_1	identical gene model		10;3;5;3;13;6;8;4;4;9	5;10;13;9;4;8;3;6;4;3	10	10			GRC Housekeeping	GRC Housekeeping			1	Melanoma, malignant, somatic;Pancreatic cancer, somatic;Peutz-Jeghers syndrome;Testicular tumor, somatic	3;3;3;3	known_molec_cause;known_molec_cause;known_molec_cause;known_molec_cause	1	MONDO_0008280	0.845	1	Peutz-Jeghers syndrome	yes	yes
Blood	ENSG00000118058	KMT2A	ENSG00000118058	ENSG00000118058	protein_coding	protein_coding	6.99933	6.94553	6.27	6.22	1	1	0.00272966	9.99467e-85	0.935864	0.935863	1_to_1	identical gene model		36;3;2;5;7;4;4;2;10;3;7;2;36;3;1;4;2;9;2;2;2;4;35;5	36;36;10;35;2;3;7;4;4;2;1;2;2;3;2;2;4;2;4;5;9;3;7;5	24	24	diff_parts_same_contig						1	Wiedemann-Steiner syndrome	3	known_molec_cause	0	MONDO_0011518	0.78791	1			yes
Blood	ENSG00000118094	TREH	ENSG00000118094	ENSG00000118094	protein_coding	protein_coding					0	0			1	1	1_to_1	exon_count_diff		23;22;3;10;21	15;13;14;10;3	5	5	new_contig_added, diff_parts_same_contig		Clone Problem	Clone Problem			1	Trehalase deficiency	3	known_molec_cause	0	Orphanet_103909	0.4281	0
Blood	ENSG00000118096	IFT46	ENSG00000118096	ENSG00000118096	protein_coding	protein_coding	2.55067	2.53313	1.915	1.9	1	1	0.00273	9.99467e-85	0.98287	0.982869	1_to_1	identical gene model		13;12;6;3;6;4;12;9;6;5;7;8;12	12;13;12;12;9;6;6;8;7;6;5;4;3	13	13	diff_parts_same_contig										0	EFO_0004574	0.15385	0
Blood	ENSG00000118113	MMP8	ENSG00000118113	ENSG00000118113	protein_coding	protein_coding	7.89235	7.83101	3.14	3.115	1	1	0.00272934	9.99467e-85	0.756107	0.756107	1_to_1	identical gene model		10;9;12;4;5;5	10;12;9;5;4;5	6	6											0	EFO_0003894	0.60555	0
Blood	ENSG00000118137	APOA1	ENSG00000118137	ENSG00000118137	protein_coding	protein_coding	0.66275	0.65975	0.495	0.495	0	0			0.921644	0.921644	1_to_1	identical gene model		4;4;4;3;2	4;4;4;3;2	5	5	diff_parts_same_contig		Clone Problem	Clone Problem			1	Amyloidosis, 3 or more types;Hypoalphalipoproteinemia, primary, 2;Hypoalphalipoproteinemia, primary, 2, intermediate	3;3;3	known_molec_cause;known_molec_cause;known_molec_cause	0	Orphanet_425	0.70654	0
Blood	ENSG00000118156	ZNF541	ENSG00000118156	ENSG00000118156	protein_coding	protein_coding	0.961905	0.977561	0.285	0.3	0	0			0.967066	0.967066	1_to_1	identical gene model		7;15;15;5;12	15;7;15;12;5	5	5	diff_parts_same_contig										0	EFO_0007874	0.13609	0
Blood	ENSG00000118160	SLC8A2	ENSG00000118160	ENSG00000118160	protein_coding	protein_coding	0.667778	0.735	0.18	0.2	0	0			0.808744	0.808744	1_to_1	identical gene model		10;8;9;3;2;2;6	10;9;8;2;6;3;2	7	7	diff_parts_same_contig										0	EFO_0000304	0.24154	0
Blood	ENSG00000118162	KPTN	ENSG00000118162	ENSG00000118162	protein_coding	protein_coding	4.88472	4.85084	3.95	3.93	1	1	0.00273001	9.99467e-85	0.97941	0.97941	1_to_1	identical gene model		12;5;13;7;8;6;10;2;7	12;2;13;8;10;5;7;7;6	9	9							1	Intellectual developmental disorder, autosomal recessive 41	3	known_molec_cause	0	Orphanet_397612	0.69287	0
Blood	ENSG00000118181	RPS25	ENSG00000118181	ENSG00000118181	protein_coding	protein_coding	2354.8	2337.84	1561.51	1551.03	1	1	0.00287257	3.78055e-84	0.63375	0.633769	1_to_1	identical gene model		2;5;5;3;2;5	5;5;5;3;2;2	6	6	diff_parts_same_contig		Clone Problem	Clone Problem							0	Orphanet_586	0.49338	0
Blood	ENSG00000118193	KIF14	ENSG00000118193	ENSG00000118193	protein_coding	protein_coding	0.1875	0.1825	0.16	0.15	0	0			0.98179	0.98179	1_to_1	identical gene model		30;29	29;30	2	2							1	?Meckel syndrome 12;Microcephaly 20, primary, autosomal recessive	3;3	known_molec_cause;known_molec_cause	0	Orphanet_2512	0.71899	0
Blood	ENSG00000118194	TNNT2	ENSG00000118194	ENSG00000118194	protein_coding	protein_coding	0.369474	0.367368	0.19	0.19	0	0			0.332544	0.332544	1_to_1	identical gene model		16;14;14;14;16;15;15;15;13;16;15;3;15;15;6;9;6;6;6;2;15;4;5;16;8;9;17;15;17;10;14;16	6;6;15;17;10;16;14;14;15;16;15;16;17;14;16;14;15;15;13;15;16;15;9;15;8;2;9;5;3;6;4;6	32	32	diff_parts_same_contig						1	Cardiomyopathy, dilated, 1D;Cardiomyopathy, familial restrictive, 3;Cardiomyopathy, hypertrophic, 2;Left ventricular noncompaction 6	3;3;3;3	known_molec_cause;known_molec_cause;known_molec_cause;known_molec_cause	0	Orphanet_54260	0.79845	0
Blood	ENSG00000118197	DDX59	ENSG00000118197	ENSG00000118197	protein_coding	protein_coding	5.51568	5.48019	5.025	4.985	1	1	0.00272997	9.99467e-85	0.986124	0.986123	1_to_1	identical gene model		8;4;4;6;2;8;3;3	8;3;4;8;4;6;3;2	8	8							1	Orofaciodigital syndrome V	3	known_molec_cause	0	MONDO_0008267	0.6814	0
Blood	ENSG00000118200	CAMSAP2	ENSG00000118200	ENSG00000118200	protein_coding	protein_coding	1.27745	1.26608	0.34	0.33	0	0	0.00273002	9.99467e-85	0.991881	0.991881	1_to_1	identical gene model		18;17;17;6;2;2	17;18;17;2;6;2	6	6											0	EFO_0009270	0.25617	0
Blood	ENSG00000118217	ATF6	ENSG00000118217	ENSG00000118217	protein_coding	protein_coding	50.0724	49.754	49.13	48.87	1	1	0.002723	2.3692e-84	0.0960149	0.0960141	1_to_1	identical gene model		16;5	16;5	2	2			Path Problem	Path Problem			1	Achromatopsia 7	3	known_molec_cause	0	Orphanet_49382	0.75176	0
Blood	ENSG00000118231	CRYGD	ENSG00000118231	ENSG00000118231	protein_coding	protein_coding	1.41591	1.40636	1.125	1.115	0	0			0	0	1_to_1	identical gene model		3	3	1	1			Variation	Variation			1	Cataract 4, multiple types	3	known_molec_cause	0	MONDO_0011060	0.77336	0
Blood	ENSG00000118242	MREG	ENSG00000118242	ENSG00000118242	protein_coding	protein_coding	0.500183	0.49689	0.38	0.375	1	1	0.00273006	9.99467e-85	0.976201	0.976201	1_to_1	identical gene model		5;4;5;5;6	5;6;5;5;4	5	5											0	EFO_0004747	0.36895	0
Blood	ENSG00000118245	TNP1	ENSG00000118245	ENSG00000118245	protein_coding	protein_coding					0	0					1_to_1	identical gene model		2	2	1	1											0	EFO_0005208	0.36912	0
Blood	ENSG00000118246	FASTKD2	ENSG00000118246	ENSG00000118246	protein_coding	protein_coding	7.04274	6.99238	6.47	6.41	1	1	0.00272933	9.99467e-85	0.885168	0.885167	1_to_1	identical gene model		12;12;12;2;4;10	12;2;12;12;10;4	6	6	diff_parts_same_contig						1	Combined oxidative phosphorylation deficiency 44	3	known_molec_cause	0	MONDO_0009068	0.6251	0
Blood	ENSG00000118257	NRP2	ENSG00000118257	ENSG00000118257	protein_coding	protein_coding	0.584215	0.579339	0.4	0.4	1	1	0.00273006	9.99467e-85	0.696959	0.696841	1_to_1	identical gene model	0.999921	16;16;17;17;16;10;4;3;4;5;2;3;2;2;3;2;4	4;17;4;10;2;16;17;16;16;2;2;3;3;2;4;3;5	17	17	new_contig_added, diff_parts_same_contig										0	EFO_0007825	0.39937	0
Blood	ENSG00000118260	CREB1	ENSG00000118260	ENSG00000118260	protein_coding	protein_coding	8.18036	8.12954	7.34	7.29	1	1	0.00272886	9.99467e-85	0.974942	0.974941	1_to_1	identical gene model		8;3;9;5;8;9;6;2;7;2;6;2;5;3;5;4;3	8;9;6;5;8;4;6;3;5;3;7;5;9;2;3;2;2	17	17	new_contig_added, diff_parts_same_contig						1	Histiocytoma, angiomatoid fibrous, somatic	3	known_molec_cause	0	EFO_0005741	0.46197	1			yes
Blood	ENSG00000118263	KLF7	ENSG00000118263	ENSG00000118263	protein_coding	protein_coding	2.50218	2.48638	1.72	1.71	1	1	0.00273015	9.99467e-85	0.994753	0.994753	1_to_1	identical gene model		4;4;4;5;3;2;4;3;4;3	4;4;4;5;4;3;2;3;3;4	10	10											0	EFO_0004509	0.47642	0
Blood	ENSG00000118271	TTR	ENSG00000118271	ENSG00000118271	protein_coding	protein_coding	0.49	0.48	0.49	0.48	0	0			0	0	1_to_1	identical gene model		4;2;3;4;2;6;2	4;6;2;2;4;2;3	7	7	diff_parts_same_contig						1	Amyloidosis, hereditary, transthyretin-related;Carpal tunnel syndrome, familial;[Dystransthyretinemic hyperthyroxinemia]	3;3;3	known_molec_cause;known_molec_cause;known_molec_cause	1	EFO_0004129	0.84132	0
Blood	ENSG00000118276	B4GALT6	ENSG00000118276	ENSG00000118276	protein_coding	protein_coding	0.985795	0.978712	0.81	0.805	1	1	0.00273027	9.99467e-85	0.704018	0.704018	1_to_1	identical gene model		8;9;8;5;3	5;9;8;8;3	5	5	new_contig_added, diff_parts_same_contig										0	EFO_0007937	0.32749	0
Blood	ENSG00000118292	C1orf54	ENSG00000118292	ENSG00000118292	protein_coding	protein_coding	4.29277	4.26423	3.89	3.87	1	1	0.00272986	9.99467e-85	0.530416	0.530416	1_to_1	identical gene model		5;6;8	8;5;6	3	3	new_contig_added		Path Problem, GRC Housekeeping								0	EFO_0004980	0.15955	0
Blood	ENSG00000118298	CA14	ENSG00000118298	ENSG00000118298	protein_coding	protein_coding	0.953234	0.94599	0.78	0.775	1	1	-0.00983898	0.343517	0.196698	0.195115	1_to_1	exon_count_diff		11;9;5;4;8;12	12;11;2;8;9;4	6	6	new_contig_added		Path Problem, GRC Housekeeping								0	EFO_0000474	0.43836	0
Blood	ENSG00000118307	DNAI7	ENSG00000118307	ENSG00000118307	protein_coding	protein_coding	0.391047	0.38814	0.28	0.275	1	1	0.00273004	9.99467e-85	0.938099	0.938099	1_to_1	identical gene model		15;16;16;17;13;6;14;5;3;11;7;6;13;11;12	16;15;16;17;11;14;13;11;12;13;3;6;7;6;5	15	15	diff_parts_same_contig		Clone Problem	Clone Problem							0	MONDO_0008903	0.078164	0
Blood	ENSG00000118308	IRAG2	ENSG00000118308	ENSG00000118308	protein_coding	protein_coding	27.7828	27.6077	26.11	25.91	1	1	0.00307291	5.44864e-16	0.994867	0.994868	1_to_1	identical gene model		21;20;17;20;20;21;10;3;12;8;6;3;3;9;3;8;6;9;9;11;39	39;9;8;3;6;10;20;21;11;17;20;8;20;21;12;9;3;9;3;3	21	20	diff_parts_same_contig, new_contig_added										0	EFO_0004252	0.27572	0
Blood	ENSG00000118322	ATP10B	ENSG00000118322	ENSG00000118322	protein_coding	protein_coding	1.15852	1.15296	0.86	0.86	0	0			0.461051	0.461051	1_to_1	identical gene model		7;26;11;2;4;4;7;4;10;2;2;21	26;21;2;2;2;7;7;11;10;4;4;4	12	12	new_contig_added, diff_parts_same_contig										0	EFO_0010750	0.3255	0
Blood	ENSG00000118363	SPCS2	ENSG00000118363	ENSG00000118363	protein_coding	protein_coding	14.5034	14.4055	11.99	11.91	1	1	0.00296302	7.49319e-26	0.988748	0.98875	1_to_1	identical gene model		5;4;4;2;2;2;4;6;5	5;4;4;6;5;2;2;2;4	9	9											0	MONDO_0005148	0.067185	0
Blood	ENSG00000118369	USP35	ENSG00000118369	ENSG00000118369	protein_coding	protein_coding	2.8103	2.7928	2.64	2.62	1	1	0.00272972	9.99467e-85	0.955262	0.955262	1_to_1	identical gene model		8;9;11;6;3;3;9	6;3;9;11;9;8;3	7	7	diff_parts_same_contig										0	EFO_0006336	0.34054	0
Blood	ENSG00000118402	ELOVL4	ENSG00000118402	ENSG00000118402	protein_coding	protein_coding	2.74465	2.72738	2.6	2.59	1	1	0.00272978	9.99467e-85	0	0	1_to_1	identical gene model		6	6	1	1	new_contig_added, diff_parts_same_contig		Clone Problem	Clone Problem			1	Ichthyosis, spastic quadriplegia, and mental retardation;Spinocerebellar ataxia 34;Stargardt disease 3	3;3;3	known_molec_cause;known_molec_cause;known_molec_cause	0	Orphanet_352333	0.74326	0
Blood	ENSG00000118407	FILIP1	ENSG00000118407	ENSG00000118407	protein_coding	protein_coding	0.171273	0.170727	0.14	0.14	0	0	0.00187542	0.0308123	0.380104	0.380104	1_to_1	identical gene model	0.999993	6;4;7;3	7;3;6;4	4	4	new_contig_added, diff_parts_same_contig		GRC Housekeeping	GRC Housekeeping							0	EFO_0004339	0.50877	0
Blood	ENSG00000118412	CASP8AP2	ENSG00000118412	ENSG00000118412	protein_coding	protein_coding	1.17934	1.17061	0.9	0.895	1	1	0.00358473	4.9542e-05	0.993745	0.99375	1_to_1	identical gene model		10;7;6;8;9;7	7;7;6;10;9;8	6	6			Clone Problem	Clone Problem							0	EFO_0000311	0.07157	0
Blood	ENSG00000118418	HMGN3	ENSG00000118418	ENSG00000118418	protein_coding	protein_coding	25.4807	25.2974	20.59	20.44	1	1	0.00272981	9.99467e-85	0.845022	0.844899	1_to_1	identical gene model		6;6;7	6;6;7	3	3	new_contig_added, diff_parts_same_contig		GRC Housekeeping	GRC Housekeeping							0	Orphanet_552	0.10185	0
Blood	ENSG00000118420	UBE3D	ENSG00000118420	ENSG00000118420	protein_coding	protein_coding	0.522154	0.518667	0.42	0.42	1	1	0.00273003	9.99467e-85	0.958035	0.958035	1_to_1	identical gene model		10;8;10;11;2;6;10;2	10;10;2;10;11;8;6;2	8	8	new_contig_added, diff_parts_same_contig		GRC Housekeeping	GRC Housekeeping							0	EFO_0009270	0.4867	0
Blood	ENSG00000118432	CNR1	ENSG00000118432	ENSG00000118432	protein_coding	protein_coding	0.568734	0.565696	0.25	0.25	0	0	0.00273003	9.99467e-85	0.969137	0.969137	1_to_1	identical gene model		2;2;2;2;2;1;4	2;2;1;2;2;2;4	7	7	diff_parts_same_contig										0	EFO_0001073	0.60852	0
Blood	ENSG00000118434	SPACA1	ENSG00000118434	ENSG00000118434	protein_coding	protein_coding	0.59	0.58	0.59	0.58	0	0			0.5	0.5	1_to_1	identical gene model		7;3;3	7;3;3	3	3	diff_parts_same_contig										0	EFO_0005782	0.27517	0
Blood	ENSG00000118454	ANKRD13C	ENSG00000118454	ENSG00000118454	protein_coding	protein_coding	4.71929	4.68759	4.27	4.245	1	1	0.00272895	9.99467e-85	0.839572	0.839572	1_to_1	identical gene model		12;13;4;5;4	13;12;4;5;4	5	5			Clone Problem								0	MONDO_0011060	0.11676	0
Blood	ENSG00000118473	SGIP1	ENSG00000118473	ENSG00000118473	protein_coding	protein_coding	1.09971	1.09324	0.675	0.665	0	0			0.910073	0.910073	1_to_1	identical gene model		27;2;25;22;13;8;10;2;7;6;2;3;4;2	27;22;4;13;25;10;2;2;6;7;3;8;2;2	14	14	new_contig_added, diff_parts_same_contig		Clone Problem								0	EFO_0004327	0.49476	0
Blood	ENSG00000118482	PHF3	ENSG00000118482	ENSG00000118482	protein_coding	protein_coding	2.58702	2.57011	2.325	2.315	1	1	0.00422708	0.000696992	0.980121	0.980132	1_to_1	exon_length_diff	0.999944	16;15;2;6;6;4;5;12;4;17;3;14	16;12;6;14;6;17;4;15;3;4;5;2	12	12	new_contig_added		GRC Housekeeping	GRC Housekeeping							0	Orphanet_791	0.57017	0
Blood	ENSG00000118491	ZC2HC1B	ENSG00000118491	ENSG00000118491	protein_coding	protein_coding	0.63	0.63	0.63	0.63	0	0			0.997494	0.997494	1_to_1	identical gene model		8;9	9;8	2	2	new_contig_added, diff_parts_same_contig										0	EFO_0004305	0.32616	0
Blood	ENSG00000118492	ADGB	ENSG00000118492	ENSG00000118492	protein_coding	protein_coding	1.2375	1.2325	0.23	0.23	0	0			0.698436	0.698436	1_to_1	identical gene model		6;18;2;12;36;4;2;20;32;5;6;4	6;5;36;18;32;2;20;12;6;4;4;2	12	12	diff_parts_same_contig, new_contig_added										0	EFO_0004747	0.41694	0
Blood	ENSG00000118495	PLAGL1	ENSG00000118495	ENSG00000118495	protein_coding	protein_coding	9.05404	9.00131	8.44	8.38	1	1	0.00272865	1.00479e-84	0.990308	0.990308	1_to_1	identical gene model		9;5;3;3;3;4;6;4;7;3;7;6;6;5;6;6;6;7;4;6;4;3;6;5;8;7;8;8	5;7;8;9;3;4;4;7;8;3;7;8;6;3;6;5;4;6;6;6;6;6;6;7;4;3;3	28	27	new_contig_added, diff_parts_same_contig										0	EFO_0004908	0.47703	0
Blood	ENSG00000118496	FBXO30	ENSG00000118496	ENSG00000118496	protein_coding	protein_coding	8.86278	8.80605	8.26	8.22	1	1	0.00272959	9.99467e-85	3.55872e-05	3.55872e-05	1_to_1	identical gene model		3	3	1	1	diff_parts_same_contig										0	EFO_0004584	0.3348	0
Blood	ENSG00000118503	TNFAIP3	ENSG00000118503	ENSG00000118503	protein_coding	protein_coding	16.0275	15.9295	15.215	15.13	1	1	0.00272992	9.99467e-85	0.995597	0.995597	1_to_1	identical gene model		9;3;2;2;3;9;7;9;9;9;7	2;9;3;9;2;7;9;9;9;7;3	11	11	new_contig_added, diff_parts_same_contig						1	Autoinflammatory syndrome, familial, Behcet-like 1	3	known_molec_cause	0	EFO_0020034	0.70497	1			yes
Blood	ENSG00000118507	AKAP7	ENSG00000118507	ENSG00000118507	protein_coding	protein_coding	1.6611	1.65059	1.28	1.27	1	1	0.0027301	9.99467e-85	0.969409	0.969409	1_to_1	identical gene model		3;2;5;8;3;5;3;8;4	8;8;5;4;5;3;3;2;3	9	9	diff_parts_same_contig				Low Mappability						0	EFO_0005423	0.33523	0
Blood	ENSG00000118508	RAB32	ENSG00000118508	ENSG00000118508	protein_coding	protein_coding	218.15	216.729	212.28	210.92	1	1	0.00282776	1.12609e-81	0	0	1_to_1	identical gene model		3	3	1	1	diff_parts_same_contig										0	EFO_0007822	0.48418	0
Blood	ENSG00000118513	MYB	ENSG00000118513	ENSG00000118513	protein_coding	protein_coding	0.436696	0.433913	0.33	0.33	1	1	0.00273003	9.99467e-85	0.999451	0.999451	1_to_1	identical gene model		17;16;16;16;15;7;7;17;15;16;13;15;14;16;17;15;16;16;17;16;14;16;16;15;15;16;16;2;17;15;15;16;15;16;14;17;16;14;16;3;16;16	16;15;17;16;16;16;16;16;16;16;15;14;7;14;17;13;15;17;15;16;16;17;16;16;16;15;15;16;16;17;15;15;16;16;14;17;14;16;15;7;3;2	42	42	diff_parts_same_contig						1	{T-cell acute lymphoblastic leukemia}	3	known_molec_cause	0	EFO_0005090	0.43548	1			yes
Blood	ENSG00000118514	ALDH8A1	ENSG00000118514	ENSG00000118514	protein_coding	protein_coding	2.34648	2.33318	1.595	1.59	1	1	0.00273003	9.99467e-85	0.985116	0.985116	1_to_1	identical gene model		7;7;6;6;2;2	7;6;7;6;2	6	5											0	EFO_0004527	0.51473	0
Blood	ENSG00000118515	SGK1	ENSG00000118515	ENSG00000118515	protein_coding	protein_coding	28.6986	28.5159	27.01	26.9	1	1	0.00272954	9.99467e-85	0.9907	0.9907	1_to_1	identical gene model		12;11;11;14;12;2;6;2;2;2;11;5;6;3;3;8;3;7;2;2;3;3;12;3;7;3;5;5;3;6	14;2;12;12;6;11;11;12;11;3;2;3;8;2;5;6;3;7;7;5;5;6;3;3;2;3;3;2;2;3	30	30	new_contig_added, diff_parts_same_contig										0	EFO_0004327	0.51137	1			yes
Blood	ENSG00000118518	RNF146	ENSG00000118518	ENSG00000118518	protein_coding	protein_coding	6.50956	6.46967	5.77	5.72	1	1	0.0027301	9.99467e-85	0.995272	0.995272	1_to_1	identical gene model		5;4;3;4;5;5;3;2;4;5;4;5;3;5;3	3;4;5;4;4;2;3;5;3;4;5;3;5	15	13	diff_parts_same_contig										0	MONDO_0008170	0.23099	0
Blood	ENSG00000118520	ARG1	ENSG00000118520	ENSG00000118520	protein_coding	protein_coding	3.33816	3.31934	2.01	2	1	1	0.00272984	9.99467e-85	0.993778	0.993778	1_to_1	identical gene model		6;8;8;2;2;3;7;5;8;9;6	5;9;8;2;8;6;8;6;3;7;2	11	11	diff_parts_same_contig						1	Argininemia	3	known_molec_cause	1	Orphanet_90	0.82498	0
Blood	ENSG00000118523	CCN2	ENSG00000118523	ENSG00000118523	protein_coding	protein_coding	1.79516	1.78327	1.16	1.15	1	1	0.00272988	9.99467e-85	0	0	1_to_1	identical gene model		5	5	1	1											0	EFO_0000768	0.34459	0
Blood	ENSG00000118526	TCF21	ENSG00000118526	ENSG00000118526	protein_coding	protein_coding	0.3075	0.305	0.315	0.31	0	0			0.166667	0.166667	1_to_1	identical gene model		3;2	2;3	2	2	new_contig_added, diff_parts_same_contig										0	EFO_0001645	0.53786	0
Blood	ENSG00000118557	PMFBP1	ENSG00000118557	ENSG00000118557	protein_coding	protein_coding	2.87099	2.85289	2.37	2.35	1	1	0.00273011	9.99467e-85	0.958593	0.958593	1_to_1	identical gene model		21;21;22;5;4;14;20;4;4;4;5	4;21;20;21;22;14;5;4;5;4;4	11	11							1	Spermatogenic failure 31	3	known_molec_cause	0	MONDO_0020852	0.60539	0
Blood	ENSG00000118564	FBXL5	ENSG00000118564	ENSG00000118564	protein_coding	protein_coding	52.0454	51.7258	46.5	46.33	1	1	0.00276874	2.69186e-75	0.991273	0.991273	1_to_1	identical gene model		11;11;4;4;10;5;4;4;12;4;9;2;3	11;11;12;9;10;4;4;4;4;4;5;3;2	13	13			GRC Housekeeping, Localization Problem				1	Mitochondrial DNA depletion syndrome 13 (encephalomyopathic type)	3	known_molec_cause	0	EFO_0004305	0.36918	0
Blood	ENSG00000118579	MED28	ENSG00000118579	ENSG00000118579	protein_coding	protein_coding	45.8112	45.5174	43.545	43.255	1	1	0.00271856	3.13184e-84	0.406996	0.406991	1_to_1	identical gene model		4;2;6;2	4;2;6;2	4	4			GRC Housekeeping, Localization Problem								0	EFO_0004309	0.1553	0
Blood	ENSG00000118596	SLC16A7	ENSG00000118596	ENSG00000118596	protein_coding	protein_coding	0.680794	0.696066	0.29	0.31	0	0	0.00273003	9.99467e-85	0.996866	0.996866	1_to_1	identical gene model		5;5;6;3;3;5;7;5;4;4;7;5;4;7;4;6	6;6;4;7;5;5;4;5;5;7;4;3;4;7;5;3	16	16											0	EFO_0004339	0.38338	0
Blood	ENSG00000118600	RXYLT1	ENSG00000118600	ENSG00000118600	protein_coding	protein_coding	2.46578	2.44973	1.99	1.975	1	1	0.00272996	9.99467e-85	0.971177	0.971177	1_to_1	identical gene model		6;2;2;3;6;5;7;1	3;7;6;5;6;2;2;1	8	8	diff_parts_same_contig						1	Muscular dystrophy-dystroglycanopathy (congenital with brain and eye anomalies), type A, 10	3	known_molec_cause	0	MONDO_0000171	0.72218	0
Blood	ENSG00000118620	ZNF430	ENSG00000118620	ENSG00000118620	protein_coding	protein_coding	12.2906	12.2156	11.335	11.275	1	1	0.00274618	7.9902e-65	0.369511	0.369503	1_to_1	identical gene model		5;5;4;3;2;5	5;5;5;3;4;2	6	6	diff_parts_same_contig		GRC Housekeeping, Variation	Variation, GRC Housekeeping							0	EFO_0006834	0.0073461	0
Blood	ENSG00000118640	VAMP8	ENSG00000118640	ENSG00000118640	protein_coding	protein_coding	44.5173	44.2206	40.48	40.16	1	1	0.00272941	9.99467e-85	0.956954	0.956956	1_to_1	identical gene model		3;4;3	3;3;4	3	3	diff_parts_same_contig										0	EFO_0001663	0.29557	0
Blood	ENSG00000118655	DCLRE1B	ENSG00000118655	ENSG00000118655	protein_coding	protein_coding	1.0463	1.03977	0.91	0.905	1	1	0.00272997	9.99467e-85	0.971659	0.971659	1_to_1	identical gene model		4;3;4;3	3;4;3;4	4	4	diff_parts_same_contig		Variation, Clone Problem, GRC Housekeeping	Variation							0	MONDO_0018045	0.53101	0
Blood	ENSG00000118680	MYL12B	ENSG00000118680	ENSG00000118680	protein_coding	protein_coding	166.032	164.985	153.945	152.565	1	1	0.00273456	9.99467e-85	0.961781	0.961781	1_to_1	identical gene model		4;4;4;4;4	4;4;4;4;4	5	5											0	EFO_0000304	0.2052	0
Blood	ENSG00000118689	FOXO3	ENSG00000118689	ENSG00000118689	protein_coding	protein_coding	1.17103	1.16326	0.66	0.65	1	1	0.00272963	1.00796e-84	0.993984	0.993984	1_to_1	identical gene model		4;3;3	4;3;3	3	3											0	MONDO_0004975	0.56215	1			yes
Blood	ENSG00000118690	ARMC2	ENSG00000118690	ENSG00000118690	protein_coding	protein_coding	2.53142	2.51647	2.095	2.085	1	1	0.00273003	9.99467e-85	0.970782	0.970782	1_to_1	identical gene model		5;17;18;3;5	17;18;5;3;5	5	5							1	Spermatogenic failure 38	3	known_molec_cause	0	Orphanet_276234	0.59147	0
Blood	ENSG00000118702	GHRH	ENSG00000118702	ENSG00000118702	protein_coding	protein_coding					0	0			1	1	1_to_1	identical gene model		4;4;5	5;4;4	3	3			Clone Problem	Clone Problem			0	?Isolated growth hormone deficiency due to defect in GHRF;Gigantism due to GHRF hypersecretion	1;1	association;association	0	EFO_0004339	0.56833	0
Blood	ENSG00000118705	RPN2	ENSG00000118705	ENSG00000118705	protein_coding	protein_coding	32.5122	32.3085	32.955	32.7	1	1	0.002548	4.22297e-21	0.966729	0.966724	1_to_1	identical gene model		17;17;9;5;6;5;6;4	6;17;9;17;6;5;5;4	8	8			Clone Problem	Clone Problem							0	MONDO_0100096	0.36958	0
Blood	ENSG00000118707	TGIF2	ENSG00000118707	ENSG00000118707	protein_coding	protein_coding	2.3603	2.34602	1.945	1.94	1	1	0.00273016	9.99467e-85	0.991002	0.991002	1_to_1	identical gene model		3;3;3;3;2;3;2;3;4	3;3;4;3;3;3;2;3;2	9	9	diff_parts_same_contig										0	EFO_1000044	0.26865	0
Blood	ENSG00000118729	CASQ2	ENSG00000118729	ENSG00000118729	protein_coding	protein_coding	0.211667	0.208333	0.15	0.15	0	0			0	0	1_to_1	identical gene model		11;3	11;3	2	2			Clone Problem, GRC Housekeeping				1	Ventricular tachycardia, catecholaminergic polymorphic, 2	3	known_molec_cause	0	Orphanet_3286	0.79682	0
Blood	ENSG00000118733	OLFM3	ENSG00000118733	ENSG00000118733	protein_coding	protein_coding	0.49	0.49	0.49	0.49	0	0			0.875	0.875	1_to_1	identical gene model		6;6;7;7;5;6	6;6;7;7;6;5	6	6			Clone Problem, GRC Housekeeping								0	EFO_0004703	0.4046	0
Blood	ENSG00000118762	PKD2	ENSG00000118762	ENSG00000118762	protein_coding	protein_coding	6.67879	6.63562	6.25	6.23	1	1	0.00272883	9.99467e-85	0.68128	0.68128	1_to_1	identical gene model		15;8;3;4;10;8;7	15;4;3;10;8;7;8	7	7							1	Polycystic kidney disease 2;Polycystic kidney disease 4, with or without hepatic disease	3;3	known_molec_cause;known_molec_cause	0	EFO_1001496	0.76689	0
Blood	ENSG00000118777	ABCG2	ENSG00000118777	ENSG00000118777	protein_coding	protein_coding	0.868317	0.8705	0.5	0.505	1	1	0.00273003	9.99467e-85	0.94057	0.94057	1_to_1	identical gene model		16;4;4;16;17	17;16;16;4;4	5	5							1	[Junior blood group system];[Uric acid concentration, serum, QTL1]	3;3	known_molec_cause;known_molec_cause	0	EFO_0004531	0.71261	0
Blood	ENSG00000118785	SPP1	ENSG00000118785	ENSG00000118785	protein_coding	protein_coding	5.91911	5.89103	0.98	0.97	1	1	0.00273009	9.99467e-85	0.981621	0.981621	1_to_1	identical gene model		6;6;7;4;3;5;5;6;8;7;8	8;6;6;7;4;5;6;7;8;5;3	11	11											0	EFO_0003923	0.38004	0
Blood	ENSG00000118804	STBD1	ENSG00000118804	ENSG00000118804	protein_coding	protein_coding	1.55681	1.54711	1.4	1.39	1	1	0.00272989	9.99467e-85	0.768281	0.768281	1_to_1	identical gene model		2	2	1	1	diff_parts_same_contig										0	EFO_0004696	0.25391	0
Blood	ENSG00000118816	CCNI	ENSG00000118816	ENSG00000118816	protein_coding	protein_coding	444.544	441.682	446.285	443.79	1	1	0.0027329	9.99467e-85	0.635119	0.635119	1_to_1	identical gene model		7;4;5;3;2;4;3;2;2	7;2;3;4;5;4;3;2;2	9	9											0	EFO_0005091	0.15239	0
Blood	ENSG00000118849	RARRES1	ENSG00000118849	ENSG00000118849	protein_coding	protein_coding	0.453061	0.450408	0.3	0.3	0	0			0.421212	0.421212	1_to_1	identical gene model		6;3;2;4;3	6;3;4;2;3	5	5											0	EFO_0006335	0.31819	0
Blood	ENSG00000118855	MFSD1	ENSG00000118855	ENSG00000118855	protein_coding	protein_coding	9.66475	9.60127	9.26	9.21	1	1	0.00272951	9.99467e-85	0.996973	0.996972	1_to_1	identical gene model		16;15;16;5;9;3;2;6;16;7;5;6;16;5;15;5;3;3;16;15	5;3;3;15;16;15;16;15;16;16;6;16;7;5;5;3;6;9;5;2	20	20											0	EFO_0007876	0.24534	0
Blood	ENSG00000118873	RAB3GAP2	ENSG00000118873	ENSG00000118873	protein_coding	protein_coding	19.7451	19.6186	19.555	19.47	1	1	0.00272002	4.31912e-84	0.342992	0.342955	1_to_1	identical gene model		7;35;2;6;3;3;6;6;3;3	35;3;3;3;6;7;6;6;3;2	10	10	new_contig_added, diff_parts_same_contig						1	Martsolf syndrome 1;Warburg micro syndrome 2	3;3	known_molec_cause;known_molec_cause	1	Orphanet_1387	0.80014	0
Blood	ENSG00000118894	EEF2KMT	ENSG00000118894	ENSG00000118894	protein_coding	protein_coding	3.54349	3.52195	3.09	3.07	1	1	0.00272987	9.99467e-85	0.98417	0.984169	1_to_1	identical gene model		8;7;6;6;6;6;8;5;2	8;7;6;8;2;6;5;6;6	9	9											0	Orphanet_137	0.46162	0
Blood	ENSG00000118898	PPL	ENSG00000118898	ENSG00000118898	protein_coding	protein_coding	7.91736	7.86849	6.43	6.39	1	1	0.00273018	9.99467e-85	0.791057	0.791057	1_to_1	identical gene model		22;2;2;2;22;10	22;22;10;2;2;2	6	6											0	EFO_0006336	0.38378	0
Blood	ENSG00000118900	UBN1	ENSG00000118900	ENSG00000118900	protein_coding	protein_coding	16.5487	16.4499	15.43	15.33	1	1	0.00272971	1.04987e-84	0.990606	0.990606	1_to_1	identical gene model		18;17;3;2;4;5;4;17;5	5;18;17;17;5;3;4;4;2	9	9	diff_parts_same_contig										0	EFO_0009051	0.2661	0
Blood	ENSG00000118903	BTF3P11	ENSG00000118903	ENSG00000118903	processed_pseudogene	processed_pseudogene	1.5	1.49	1.5	1.49	0	0			0	0	1_to_1	identical gene model		2	2	1	1	diff_parts_same_contig						1	Paget disease of bone 5, juvenile-onset	3	known_molec_cause	0	EFO_0000685	0.090099	0
Blood	ENSG00000118922	KLF12	ENSG00000118922	ENSG00000118922	protein_coding	protein_coding	22.1435	22.0028	19.865	19.745	1	1	0.0027302	9.99467e-85	0.0897106	0.0897208	1_to_1	identical gene model		7;4	7;4	2	2											0	EFO_0004327	0.52374	0
Blood	ENSG00000118939	UCHL3	ENSG00000118939	ENSG00000118939	protein_coding	protein_coding	4.04061	4.01264	3.215	3.19	1	1	0.00273009	9.99467e-85	0.975403	0.975403	1_to_1	identical gene model		9;7;7;4;2;8	8;7;9;7;4;2	6	6											0	EFO_0000304	0.18076	0
Blood	ENSG00000118946	PCDH17	ENSG00000118946	ENSG00000118946	protein_coding	protein_coding	0.38	0.377778	0.27	0.27	0	0			0.398758	0.398758	1_to_1	identical gene model		4;4;4;5	4;4;4;5	4	4	new_contig_added, diff_parts_same_contig										0	EFO_0004784	0.48789	0
Blood	ENSG00000118960	HS1BP3	ENSG00000118960	ENSG00000118960	protein_coding	protein_coding	12.0826	12.0095	11.71	11.61	1	1	0.00272953	9.99467e-85	0.934961	0.93496	1_to_1	identical gene model		7;4;3;4;2;6;4;2;6	6;4;6;7;4;2;4;3;2	9	9	diff_parts_same_contig										0	EFO_0004348	0.31273	0
Blood	ENSG00000118961	LDAH	ENSG00000118961	ENSG00000118961	protein_coding	protein_coding	1.18385	1.17643	0.38	0.38	1	1	0.00273002	9.99467e-85	0.998253	0.998253	1_to_1	identical gene model		7;9;4;8;4;4;4;6;6;4;6;5;6	6;6;6;5;8;7;9;4;6;4;4;4;4	13	13	diff_parts_same_contig, new_contig_added										0	EFO_0004615	0.30957	0
Blood	ENSG00000118965	WDR35	ENSG00000118965	ENSG00000118965	protein_coding	protein_coding	0.672443	0.668807	0.3	0.3	1	1	0.00273004	9.99467e-85	0.989118	0.989118	1_to_1	identical gene model		27;28;28;18;10;2	28;27;18;28;10;2	6	6							1	Cranioectodermal dysplasia 2;Short-rib thoracic dysplasia 7 with or without polydactyly	3;3	known_molec_cause;known_molec_cause	1	Orphanet_1515	0.82059	0
Blood	ENSG00000118971	CCND2	ENSG00000118971	ENSG00000118971	protein_coding	protein_coding	1.94085	1.92879	1.18	1.17	1	1	0.00273007	9.99467e-85	0.999103	0.999103	1_to_1	identical gene model		5;4;2;2;5;6;6;6	6;6;5;4;6;5;2;2	8	8							1	Megalencephaly-polymicrogyria-polydactyly-hydrocephalus syndrome 3	3	known_molec_cause	0	Orphanet_83473	0.78911	1			yes
Blood	ENSG00000118972	FGF23	ENSG00000118972	ENSG00000118972	protein_coding	protein_coding	0.426842	0.442778	0.22	0.22	0	0			0	0	1_to_1	identical gene model		3;2	3;2	2	2							1	Hypophosphatemic rickets, autosomal dominant;Tumoral calcinosis, hyperphosphatemic, familial, 2	3;3	known_molec_cause;known_molec_cause	0	EFO_0009383	0.72377	0
Blood	ENSG00000118976	OTUD4P1	ENSG00000118976	ENSG00000118976	processed_pseudogene	processed_pseudogene	0.306364	0.305	0.26	0.25	1	1	0.00273002	9.99467e-85	0.0796836	0.0796836	1_to_1	identical gene model		1	1	1	1														0
Blood	ENSG00000118985	ELL2	ENSG00000118985	ENSG00000118985	protein_coding	protein_coding	13.4783	13.3902	11.98	11.92	1	1	0.00264596	3.36472e-59	0.196401	0.196391	1_to_1	identical gene model		12;2;3;3;3;5;2;5	12;3;5;2;3;3;5;2	8	8	new_contig_added, diff_parts_same_contig										0	EFO_0001378	0.44853	0
Blood	ENSG00000118990	GLRXP3	ENSG00000118990	ENSG00000118990	processed_pseudogene	processed_pseudogene	1.79667	1.78333	1.87	1.86	0	0			0	0	1_to_1	identical gene model		1	1	1	1														0
Blood	ENSG00000118997	DNAH7	ENSG00000118997	ENSG00000118997	protein_coding	protein_coding	0.3345	0.332	0.23	0.225	0	0	0.00273003	9.99467e-85	0.49724	0.49724	1_to_1	identical gene model		65;10;13;6;3;3;2;4	65;10;2;3;4;3;13;6	8	8											0	Orphanet_244	0.4167	0
Blood	ENSG00000119004	CYP20A1	ENSG00000119004	ENSG00000119004	protein_coding	protein_coding	7.19305	7.14816	6.7	6.64	1	1	0.002665	2.23196e-64	0.653179	0.65317	1_to_1	identical gene model		13;6;13;12;7;12;11;6;5;14	12;13;11;14;6;13;6;5;12;7	10	10											0	EFO_0004340	0.25719	0
Blood	ENSG00000119013	NDUFB3	ENSG00000119013	ENSG00000119013	protein_coding	protein_coding	42.8869	42.5978	26.01	25.9	1	1	0.0027295	9.99467e-85	0.819547	0.81953	1_to_1	identical gene model		3;4;3;4	3;3;4;4	4	4							1	Mitochondrial complex I deficiency, nuclear type 25	3	known_molec_cause	0	MONDO_0100133	0.71225	0
Blood	ENSG00000119041	GTF3C3	ENSG00000119041	ENSG00000119041	protein_coding	protein_coding	8.38609	8.33272	7.5	7.45	1	1	0.00272874	9.99467e-85	0.94724	0.94724	1_to_1	identical gene model		18;9;4;3;4;3;3;6;2;5;2;19	18;19;2;4;3;4;2;9;5;6;3;3	12	12											0	EFO_0003847;HP_0001249;HP_0001250;HP_0001263	0.18479	0
Blood	ENSG00000119042	SATB2	ENSG00000119042	ENSG00000119042	protein_coding	protein_coding	0.301786	0.300089	0.21	0.21	1	1	0.00273004	9.99467e-85	0.904995	0.904995	1_to_1	identical gene model		12;11;7;5;10;12;3;3;2;4;9	9;11;12;10;7;12;3;2;4;5;3	11	11	new_contig_added, diff_parts_same_contig						1	Glass syndrome	3	known_molec_cause	0	MONDO_0012864	0.76985	0
Blood	ENSG00000119048	UBE2B	ENSG00000119048	ENSG00000119048	protein_coding	protein_coding	120.496	119.732	120.775	119.945	1	1	0.00277722	6.79013e-79	0.764496	0.764501	1_to_1	identical gene model		6;3;2;2;7;6;4;3	4;3;6;7;6;2;3;2	8	8	diff_parts_same_contig										0	Orphanet_276234	0.10498	0
Blood	ENSG00000119121	TRPM6	ENSG00000119121	ENSG00000119121	protein_coding	protein_coding	1.09167	1.08271	0.3	0.3	0	0			0.999169	0.999169	1_to_1	identical gene model		8;39;39;39;4	39;39;39;4;8	5	5							1	Hypomagnesemia 1, intestinal	3	known_molec_cause	0	Orphanet_30924	0.69987	0
Blood	ENSG00000119125	GDA	ENSG00000119125	ENSG00000119125	protein_coding	protein_coding	0.578	0.576	0.54	0.54	0	0			0.844697	0.844697	1_to_1	identical gene model		16;14;15;8;8;16;10;8;14	14;16;14;15;16;10;8;8;8	9	9											0	EFO_0000389	0.18311	0
Blood	ENSG00000119138	KLF9	ENSG00000119138	ENSG00000119138	protein_coding	protein_coding	20.2732	20.1441	18.695	18.615	1	1	0.00272991	9.99467e-85	0	0	1_to_1	identical gene model		2	2	1	1											0	EFO_0004309	0.45967	0
Blood	ENSG00000119139	TJP2	ENSG00000119139	ENSG00000119139	protein_coding	protein_coding	0.902541	0.896885	0.68	0.68	1	1	0.00272998	9.99467e-85	0.997878	0.997878	1_to_1	identical gene model		21;23;4;2;6;3;22;23;6;19;24;4;20;14;19;5;5;3;2;20;21;23;6;5;21;23;23;3;5;15;19	2;6;6;19;20;24;4;21;23;20;21;19;23;23;19;22;5;21;23;23;5;5;15;2;5;14;3;6;3;3	31	30							1	Cholestasis, progressive familial intrahepatic 4;Deafness, autosomal dominant 51;Hypercholanemia, familial 1	3;4;3	known_molec_cause;del_dup_syndrome;known_molec_cause	0	Orphanet_172;Orphanet_79304;MONDO_0015762	0.59576	0
Blood	ENSG00000119147	ECRG4	ENSG00000119147	ENSG00000119147	protein_coding	protein_coding	2.61277	2.59636	2.2	2.18	1	1	0.00273003	9.99467e-85	0.812759	0.812759	1_to_1	identical gene model		4;5;5;2;3;3	3;3;5;4;5;2	6	6			Path Problem	Path Problem							0	EFO_1000786	0.42657	0
Blood	ENSG00000119185	ITGB1BP1	ENSG00000119185	ENSG00000119185	protein_coding	protein_coding	25.8038	25.6375	24.43	24.33	1	1	0.00272937	9.99467e-85	0.974711	0.97471	1_to_1	identical gene model		6;7;6;8;6;4;3;4;6;3;4;2;6;6;5;7;5;6;6;4;4	7;8;6;6;5;4;6;6;3;3;7;2;6;6;6;4;6;4;5;4;4	21	21											0	EFO_0004339	0.11517	0
Blood	ENSG00000119203	CPSF3	ENSG00000119203	ENSG00000119203	protein_coding	protein_coding	5.51054	5.47634	5.105	5.07	1	1	0.00272945	9.99467e-85	0.969329	0.969328	1_to_1	identical gene model		18;18;5;5;3	5;18;18;3;5	5	5											0	EFO_0004584	0.10158	0
Blood	ENSG00000119227	PIGZ	ENSG00000119227	ENSG00000119227	protein_coding	protein_coding	2.34398	2.32988	1.98	1.97	1	1	0.00272999	9.99467e-85	0.754561	0.754561	1_to_1	identical gene model		2;3;2;3	3;2;3;2	4	4											0	EFO_0010125	0.035479	0
Blood	ENSG00000119231	SENP5	ENSG00000119231	ENSG00000119231	protein_coding	protein_coding	28.832	28.6478	28.495	28.35	1	1	0.00273008	9.99467e-85	0.403126	0.403126	1_to_1	identical gene model		10;9;4;9;3;2;4	9;10;9;4;3;4;2	7	7	diff_parts_same_contig				High Signal Region	High Signal Region					0	MONDO_0021637;MONDO_0011962	0.18479	0
Blood	ENSG00000119242	CCDC92	ENSG00000119242	ENSG00000119242	protein_coding	protein_coding	12.7153	13.0413	12.38	12.88	1	1	-0.0385051	8.46891e-28	0.935409	0.933662	1_to_1	identical gene model		5;5;6;7;3;4;3;3;4	3;4;5;3;4;7;5;6	9	8	diff_parts_same_contig		GRC Housekeeping	GRC Housekeeping							0	EFO_0007788	0.44768	0
Blood	ENSG00000119280	C1orf198	ENSG00000119280	ENSG00000119280	protein_coding	protein_coding	0.416721	0.41459	0.31	0.31	1	1	0.00273008	9.99467e-85	0.986882	0.986883	1_to_1	identical gene model		4;4;6;2;2;4;4	4;6;4;4;4;2;2	7	7	diff_parts_same_contig		GRC Housekeeping	GRC Housekeeping							0	EFO_0004286	0.31172	0
Blood	ENSG00000119283	TRIM67	ENSG00000119283	ENSG00000119283	protein_coding	protein_coding	0.178333	0.1775	0.16	0.16	0	0	0.00273002	9.99467e-85	0.170064	0.170064	1_to_1	identical gene model		10;10;12	10;10;12	3	3	new_contig_added, diff_parts_same_contig										0	EFO_0004530	0.25284	0
Blood	ENSG00000119285	HEATR1	ENSG00000119285	ENSG00000119285	protein_coding	protein_coding	1.60242	1.59279	1.01	1	1	1	0.00272998	9.99467e-85	0.982754	0.982769	1_to_1	identical gene model	0.999982	3;44;45;4;2	45;44;2;4;3	5	5	new_contig_added, diff_parts_same_contig										0	EFO_0004309	0.2499	0
Blood	ENSG00000119314	PTBP3	ENSG00000119314	ENSG00000119314	protein_coding	protein_coding	1.82293	1.8112	1.545	1.535	1	1	0.00272947	1.00934e-84	0.995283	0.995283	1_to_1	identical gene model		5;15;13;15;14;4;14;3	15;14;14;15;13;3;5;4	8	8	new_contig_added, diff_parts_same_contig										0	EFO_0004338	0.27817	0
Blood	ENSG00000119318	RAD23B	ENSG00000119318	ENSG00000119318	protein_coding	protein_coding	11.7959	11.7292	6.81	6.77	1	1	0.00272971	1.05298e-84	0.948848	0.948848	1_to_1	identical gene model		10;10;5;4;4	5;10;10;4;4	5	5											0	EFO_0010736	0.275	0
Blood	ENSG00000119321	FKBP15	ENSG00000119321	ENSG00000119321	protein_coding	protein_coding	10.0082	9.94726	9.46	9.41	1	1	0.00272894	1.00142e-84	0.991283	0.991283	1_to_1	identical gene model		28;14;28;3;5;2	28;28;5;14;2;3	6	6											0	MONDO_0010518	0.36958	0
Blood	ENSG00000119326	CTNNAL1	ENSG00000119326	ENSG00000119326	protein_coding	protein_coding	0.548348	0.545217	0.33	0.33	1	1	0.00273002	9.99467e-85	0.986642	0.986642	1_to_1	identical gene model		19;4;8;19;2	19;19;8;2;4	5	5											0	EFO_0004995	0.30909	0
Blood	ENSG00000119328	ABITRAM	ENSG00000119328	ENSG00000119328	protein_coding	protein_coding	32.1253	31.9197	31.755	31.51	1	1	0.00269263	5.09377e-76	0.16163	0.161629	1_to_1	identical gene model		6;4;5;2	6;2;4;5	4	4											0	EFO_0004468	0.24292	0
Blood	ENSG00000119333	DYNC2I2	ENSG00000119333	ENSG00000119333	protein_coding	protein_coding	16.8095	16.7027	14.99	14.89	1	1	0.00272916	9.99467e-85	0.736182	0.736182	1_to_1	identical gene model		9;3;4;3;5;3	9;3;5;3;4;3	6	6							1	Short-rib thoracic dysplasia 11 with or without polydactyly	3	known_molec_cause	0	Orphanet_93271	0.75121	0
Blood	ENSG00000119335	SET	ENSG00000119335	ENSG00000119335	protein_coding	protein_coding	45.1548	44.8837	42.485	42.18	1	1	6.33268e-05	0.981117	0.971041	0.971041	1_to_1	identical gene model		8;8;8;8;8;2;3;7;5;3;2	2;8;8;8;8;8;3;7;5;3;2	11	11							1	Intellectual developmental disorder, autosomal dominant 58	3	known_molec_cause	0	MONDO_0020847	0.71381	1			yes
Blood	ENSG00000119383	PTPA	ENSG00000119383	ENSG00000119383	protein_coding	protein_coding	13.4381	13.3561	12.435	12.365	1	1	0.00251618	1.78258e-23	0.997026	0.997025	1_to_1	identical gene model		11;4;10;9;9;11;10;3;6;3;5;9;3;3;3;3;3;3;2;3;4;8;10;6;2;9	11;9;11;9;10;4;8;9;10;6;9;10;6;5;4;2;3;3;3;3;3;2;3;3;3;3	26	26											0	EFO_0005192	0.35874	0
Blood	ENSG00000119392	GLE1	ENSG00000119392	ENSG00000119392	protein_coding	protein_coding	44.5146	44.2178	43.22	42.885	1	1	0.00277082	3.3147e-83	0.668825	0.668817	1_to_1	identical gene model		16;14;6	16;14;6	3	3	diff_parts_same_contig						1	Congenital arthrogryposis with anterior horn cell disease;Lethal congenital contracture syndrome 1	3;3	known_molec_cause;known_molec_cause	0	Orphanet_53696	0.73903	0
Blood	ENSG00000119396	RAB14	ENSG00000119396	ENSG00000119396	protein_coding	protein_coding	97.8527	97.2289	93.32	92.705	1	1	0.00274218	9.99467e-85	0.206556	0.206554	1_to_1	identical gene model		8;9	8;9	2	2											0	EFO_0000304	0.24579	0
Blood	ENSG00000119397	CNTRL	ENSG00000119397	ENSG00000119397	protein_coding	protein_coding	3.28	3.2603	2.87	2.84	1	1	0.00272964	9.99467e-85	0.994896	0.994896	1_to_1	identical gene model		42;5;19;18;33;17;44;11;13;3;3;16	11;44;42;3;17;33;18;13;19;16;5;3	12	12											0	EFO_0000311	0.56907	1			yes
Blood	ENSG00000119401	TRIM32	ENSG00000119401	ENSG00000119401	protein_coding	protein_coding	0.534474	0.531316	0.39	0.39	1	1	0.00273002	9.99467e-85	0.989737	0.989737	1_to_1	identical gene model		2;3;2	2;2;3	3	3							1	?Bardet-Biedl syndrome 11;Muscular dystrophy, limb-girdle, autosomal recessive 8	3;3	known_molec_cause;known_molec_cause	0	MONDO_0015229	0.75211	0
Blood	ENSG00000119402	FBXW2	ENSG00000119402	ENSG00000119402	protein_coding	protein_coding	44.2261	43.9504	43.255	42.94	1	1	0.00272743	9.99467e-85	0.372709	0.372708	1_to_1	identical gene model		7;4;3;4;8	4;8;7;4;3	5	5											0	MONDO_0008170;MONDO_0011962;EFO_0000571	0.25152	0
Blood	ENSG00000119403	PHF19	ENSG00000119403	ENSG00000119403	protein_coding	protein_coding	43.451	43.1576	42.72	42.525	1	1	0.00272944	9.99467e-85	0.967986	0.967987	1_to_1	identical gene model		5;15;10;6;4;7;4;2;4;3;4;3;9;15	15;10;15;9;2;4;3;7;4;3;4;6;5;4	14	14											0	EFO_0004344	0.42858	0
Blood	ENSG00000119408	NEK6	ENSG00000119408	ENSG00000119408	protein_coding	protein_coding	5.51963	5.48715	4.42	4.4	1	1	0.0027302	1.01401e-84	0.992868	0.992868	1_to_1	identical gene model		10;7;11;10;10;8;7;8;8;6;7;10;10;10;10	10;10;10;11;10;8;7;7;8;7;10;8;10;10;6	15	15											0	EFO_0004995	0.42399	0
Blood	ENSG00000119411	BSPRY	ENSG00000119411	ENSG00000119411	protein_coding	protein_coding	0.484438	0.481243	0.43	0.43	1	1	0.00273001	9.99467e-85	0.916268	0.916268	1_to_1	identical gene model		6;5	6;5	2	2											0	EFO_0007040	0.17512	0
Blood	ENSG00000119414	PPP6C	ENSG00000119414	ENSG00000119414	protein_coding	protein_coding	6.42068	6.38103	6.19	6.14	1	1	0.00282741	7.54767e-63	0.976681	0.976682	1_to_1	identical gene model		7;6;8;6	7;6;8;6	4	4											0	EFO_0000389	0.59136	1			yes
Blood	ENSG00000119421	NDUFA8	ENSG00000119421	ENSG00000119421	protein_coding	protein_coding	91.5876	90.9852	86.91	86.335	1	1	0.00272975	9.99467e-85	0	0	1_to_1	identical gene model		4	4	1	1							1	Mitochondrial complex I deficiency, nuclear type 37	3	known_molec_cause	0	MONDO_0005148	0.60746	0
Blood	ENSG00000119431	HDHD3	ENSG00000119431	ENSG00000119431	protein_coding	protein_coding	12.5121	12.4271	11.815	11.755	1	1	0.00319803	8.82635e-11	0.912947	0.912969	1_to_1	identical gene model		2;3;3	2;3;3	3	3											0	EFO_0010700	0.061196	0
Blood	ENSG00000119440	LCN1P1	ENSG00000119440	ENSG00000119440	unprocessed_pseudogene	unprocessed_pseudogene	1.43	1.42	1.43	1.42	0	0			0	0	1_to_1	identical gene model		6	6	1	1	hg19_errors_corrected		GRC Housekeeping, Path Problem, Clone Problem, Variation	Clone Problem, GRC Housekeeping, Variation, Path Problem										0
Blood	ENSG00000119446	RBM18	ENSG00000119446	ENSG00000119446	protein_coding	protein_coding	19.481	19.3583	18.565	18.46	1	1	0.00274618	2.37101e-83	0.341095	0.341097	1_to_1	identical gene model		6;7;4	6;4;7	3	3											0	EFO_0010351	0.0036958	0
Blood	ENSG00000119457	SLC46A2	ENSG00000119457	ENSG00000119457	protein_coding	protein_coding	5.71985	5.68556	5.57	5.53	1	1	0.00273014	9.99467e-85	0.903245	0.903257	1_to_1	identical gene model		4;4	4;4	2	2											0	EFO_0004348	0.36353	0
Blood	ENSG00000119471	HSDL2	ENSG00000119471	ENSG00000119471	protein_coding	protein_coding	4.66397	4.6369	4.21	4.18	1	1	0.00272997	9.99467e-85	0.979019	0.979019	1_to_1	identical gene model		9;11;8;6;8	9;8;11;8;6	5	5	diff_parts_same_contig, new_contig_added										0	EFO_0004339	0.24745	0
Blood	ENSG00000119487	MAPKAP1	ENSG00000119487	ENSG00000119487	protein_coding	protein_coding	6.7964	6.75439	6.115	6.075	1	1	0.00273011	9.99467e-85	0.995119	0.995119	1_to_1	identical gene model		12;11;4;11;11;11;8;10;8;5;4;2;3;4;4;5;4;7;3;9	11;12;11;11;11;10;3;4;9;3;7;8;5;8;5;2;4;4;4;4	20	20	diff_parts_same_contig										0	EFO_0000304	0.29162	0
Blood	ENSG00000119508	NR4A3	ENSG00000119508	ENSG00000119508	protein_coding	protein_coding	0.1875	0.185	0.155	0.15	0	0			0.990799	0.990799	1_to_1	identical gene model		7;5;8;9	5;9;8;7	4	4							1	Chondrosarcoma, extraskeletal myxoid	3	known_molec_cause	0	EFO_0001071	0.37837	1			yes
Blood	ENSG00000119509	INVS	ENSG00000119509	ENSG00000119509	protein_coding	protein_coding	6.73609	6.69324	6.31	6.28	1	1	0.00272932	9.99467e-85	0.725224	0.725203	1_to_1	identical gene model		18;17;4;8;6;2;5	17;5;2;18;4;6;8	7	7							1	Nephronophthisis 2, infantile	3	known_molec_cause	0	Orphanet_655	0.7219	0
Blood	ENSG00000119514	GALNT12	ENSG00000119514	ENSG00000119514	protein_coding	protein_coding	8.24367	8.18993	7.95	7.88	1	1	0.00272909	9.99467e-85	0.509664	0.509664	1_to_1	identical gene model		10;2;4;3	10;4;3;2	4	4							1	{Colorectal cancer, susceptibility to, 1}	3	known_molec_cause	0	EFO_0000365	0.3701	0
Blood	ENSG00000119522	DENND1A	ENSG00000119522	ENSG00000119522	protein_coding	protein_coding	5.08874	5.05823	4.41	4.39	1	1	0.00273005	9.99467e-85	0.980861	0.980861	1_to_1	identical gene model		19;21;22;16;5;18;8;2;2;8;11;9	22;18;21;2;16;11;9;19;8;5;8;2	12	12			Unknown	Unknown							0	EFO_0000660	0.35492	0
Blood	ENSG00000119523	ALG2	ENSG00000119523	ENSG00000119523	protein_coding	protein_coding	3.3208	3.30044	3.12	3.1	1	1	0.00272937	9.99467e-85	0.968729	0.968729	1_to_1	identical gene model		3;2;2	2;3;2	3	3							1	Congenital disorder of glycosylation, type Ii;Myasthenic syndrome, congenital, 14, with tubular aggregates	3;3	known_molec_cause;known_molec_cause	0	MONDO_0011933;Orphanet_590	0.61597	0
Blood	ENSG00000119535	CSF3R	ENSG00000119535	ENSG00000119535	protein_coding	protein_coding	2873.32	2856	2536.39	2522.51	1	1	0.00273848	1.87137e-84	0.96797	0.96797	1_to_1	identical gene model		16;15;17;18;17;9;7;2;2;9;4;10;3;4;4	17;18;17;15;9;7;16;10;4;2;9;2;4;3;4	15	15			Clone Problem				1	?Neutrophilia, hereditary;Neutropenia, severe congenital, 7, autosomal recessive	3;3	known_molec_cause;known_molec_cause	0	Orphanet_42738	0.76934	1			yes
Blood	ENSG00000119537	KDSR	ENSG00000119537	ENSG00000119537	protein_coding	protein_coding	7.29493	7.24929	6.875	6.83	1	1	0.00272902	9.99467e-85	0.917531	0.91753	1_to_1	identical gene model		9;3;4;4;3;2;4;5;9;6;11;10;11	10;4;11;11;9;2;5;9;4;6;4;3;3	13	13							1	Erythrokeratodermia variabilis et progressiva 4	3	known_molec_cause	0	MONDO_0033014	0.65983	1			yes
Blood	ENSG00000119541	VPS4B	ENSG00000119541	ENSG00000119541	protein_coding	protein_coding	61.7784	61.3996	60.55	60.315	1	1	0.00270346	6.38042e-83	0.737991	0.737987	1_to_1	identical gene model		11;8;3;8;5;9;4	11;3;8;9;8;5;4	7	7											0	EFO_0000764	0.46197	0
Blood	ENSG00000119547	ONECUT2	ENSG00000119547	ENSG00000119547	protein_coding	protein_coding	0.206	0.202	0.14	0.14	0	0			0	0	1_to_1	identical gene model		3;2	2;3	2	2											0	EFO_0004736	0.42604	0
Blood	ENSG00000119559	C19orf25	ENSG00000119559	ENSG00000119559	protein_coding	protein_coding	34.3735	34.1666	33.44	33.27	1	1	0.00265497	6.62465e-63	0.981858	0.981858	1_to_1	identical gene model		3;2;3;3;3;2;4;2;2;3;1;3;3;3	3;2;3;4;3;3;1;3;3;2;2;3;3;2	14	14	diff_parts_same_contig										0	MONDO_0019349	0.44448	0
Blood	ENSG00000119574	ZBTB45	ENSG00000119574	ENSG00000119574	protein_coding	protein_coding	3.34531	3.32385	3.05	3.04	1	1	0.00272991	9.99467e-85	0.979166	0.979167	1_to_1	identical gene model		3;3;2;2;3	3;3;3;2;2	5	5	diff_parts_same_contig					High Signal Region					0	EFO_0004339	0.24091	0
Blood	ENSG00000119596	YLPM1	ENSG00000119596	ENSG00000119596	protein_coding	protein_coding	26.1065	25.9413	25.62	25.46	1	1	0.00275818	1.87863e-80	0.891046	0.891049	1_to_1	identical gene model		21;4;11;2;17;2;20;2;4	21;20;17;11;4;4;2;2;2	9	9	diff_parts_same_contig, new_contig_added										0	EFO_0003761	0.26569	0
Blood	ENSG00000119599	DCAF4	ENSG00000119599	ENSG00000119599	protein_coding	protein_coding	4.66873	4.63951	3.835	3.81	1	1	0.00309564	9.928e-15	0.980429	0.980433	1_to_1	identical gene model		8;14;13;5;5;12;14;5;4;4;5;12;14;2;2	8;14;14;13;12;14;4;5;5;5;5;12;4;2;2	15	15	hg19_errors_corrected										0	EFO_0004842	0.46295	0
Blood	ENSG00000119608	PROX2	ENSG00000119608	ENSG00000119608	protein_coding	protein_coding	0.518622	0.515561	0.33	0.33	1	1	0.00273002	9.99467e-85	0.939815	0.939815	1_to_1	identical gene model		3;4;4;5	5;3;4	4	3	diff_parts_same_contig										0	EFO_0007660	0.17754	0
Blood	ENSG00000119614	VSX2	ENSG00000119614	ENSG00000119614	protein_coding	protein_coding	0.176667	0.176667	0.15	0.15	0	0			0	0	1_to_1	identical gene model		5	5	1	1	diff_parts_same_contig						1	Microphthalmia with coloboma 3;Microphthalmia, isolated 2	3;3	known_molec_cause;known_molec_cause	0	MONDO_0000170	0.7746	0
Blood	ENSG00000119616	FCF1	ENSG00000119616	ENSG00000119616	protein_coding	protein_coding	14.7516	14.657	13.665	13.515	1	1	0.00272952	9.99467e-85	0.772728	0.772728	1_to_1	identical gene model		8;8;8;5;6;6;3;8	8;6;8;8;8;6;5;3	8	8	diff_parts_same_contig					High Signal Region					0	MONDO_0011962	0.099577	0
Blood	ENSG00000119630	PGF	ENSG00000119630	ENSG00000119630	protein_coding	protein_coding	0.739313	0.73382	0.54	0.53	1	1	0.00273001	9.99467e-85	0.439088	0.439088	1_to_1	identical gene model		7;7;6;3;2;7;4;5	7;6;7;5;7;2;4;3	8	8	diff_parts_same_contig										0	EFO_0001365	0.60317	0
Blood	ENSG00000119632	IFI27L2	ENSG00000119632	ENSG00000119632	protein_coding	protein_coding	67.5661	67.0818	61.33	60.93	1	1	0.00273	9.99467e-85	0.773832	0.773832	1_to_1	identical gene model		4;2;2;3;2;4	3;4;2;4;2;2	6	6	diff_parts_same_contig		Variation	Variation							0	Orphanet_791	0.060513	0
Blood	ENSG00000119636	BBOF1	ENSG00000119636	ENSG00000119636	protein_coding	protein_coding	7.58505	7.52896	5.84	5.79	1	1	0.00273001	9.99467e-85	0.613687	0.61368	1_to_1	identical gene model		12;4;6;2;6;13;3	12;6;6;4;13;2;3	7	7	diff_parts_same_contig										0	Orphanet_289307	0.45916	0
Blood	ENSG00000119638	NEK9	ENSG00000119638	ENSG00000119638	protein_coding	protein_coding	5.4773	5.44319	4.88	4.86	1	1	0.00272922	9.99467e-85	0.987649	0.987649	1_to_1	identical gene model		22;5;5;5;4;2;2;2;19;16;6	22;4;16;2;19;2;5;6;2;5;5	11	11							1	?Arthrogryposis, Perthes disease, and upward gaze palsy;Lethal congenital contracture syndrome 10;Nevus comedonicus, somatic	3;3;3	known_molec_cause;known_molec_cause;known_molec_cause	0	MONDO_0014873;Orphanet_64754	0.56592	0
Blood	ENSG00000119640	ACYP1	ENSG00000119640	ENSG00000119640	protein_coding	protein_coding	9.59898	9.54174	7.755	7.65	1	1	0.00272963	9.99467e-85	0.762542	0.762542	1_to_1	identical gene model		3;4;2;4;3;3	3;3;4;3;4;2	6	6											0	EFO_0009270	0.16848	0
Blood	ENSG00000119650	IFT43	ENSG00000119650	ENSG00000119650	protein_coding	protein_coding	3.74313	3.71923	3.43	3.41	1	1	0.00273006	9.99467e-85	0.948056	0.948056	1_to_1	identical gene model		8;9;10;3;3;9;2;2;9;6;3;4	3;9;10;9;9;8;6;4;3;3;2;2	12	12	diff_parts_same_contig, new_contig_added						1	?Cranioectodermal dysplasia 3;?Retinitis pigmentosa 81;Short-rib thoracic dysplasia 18 with polydactyly	3;3;3	known_molec_cause;known_molec_cause;known_molec_cause	0	Orphanet_1515	0.74567	0
Blood	ENSG00000119655	NPC2	ENSG00000119655	ENSG00000119655	protein_coding	protein_coding	24.9143	24.7438	22.57	22.445	1	1	0.00273068	9.99467e-85	0.994264	0.994264	1_to_1	identical gene model		5;5;4;5;4;4;5;5;4	5;4;5;5;4;5;5;4;4	9	9	diff_parts_same_contig						1	Niemann-pick disease, type C2	3	known_molec_cause	1	MONDO_0018982	0.80378	0
Blood	ENSG00000119660	DPPA5P4	ENSG00000119660	ENSG00000119660	processed_pseudogene	processed_pseudogene	2.28571	2.26857	2.21	2.19	0	0			0	0	1_to_1	identical gene model		1	1	1	1	diff_parts_same_contig													0
Blood	ENSG00000119661	DNAL1	ENSG00000119661	ENSG00000119661	protein_coding	protein_coding	2.40754	2.39214	1.96	1.95	1	1	0.0025156	5.25562e-35	0.39883	0.398813	1_to_1	identical gene model		7;8;5;4;4;9;8;8;6	5;8;8;7;8;4;9;6;4	9	9	new_contig_added, diff_parts_same_contig						1	Ciliary dyskinesia, primary, 16	3	known_molec_cause	0	Orphanet_244	0.68819	0
Blood	ENSG00000119669	IRF2BPL	ENSG00000119669	ENSG00000119669	protein_coding	protein_coding	81.9412	81.4492	74.68	74.115	1	1	0.00273004	9.99467e-85	0.102181	0.102181	1_to_1	identical gene model		1	1	1	1	diff_parts_same_contig						1	Neurodevelopmental disorder with regression, abnormal movements, loss of speech, and seizures	3	known_molec_cause	0	MONDO_0060759	0.77437	0
Blood	ENSG00000119673	ACOT2	ENSG00000119673	ENSG00000119673	protein_coding	protein_coding	6.59367	6.55263	6.225	6.19	1	1	0.00272916	9.99467e-85	0.935127	0.935127	1_to_1	identical gene model		3;4;2;3;4	4;3;4;3;2	5	5	diff_parts_same_contig										0	EFO_0005116	0.22395	0
Blood	ENSG00000119681	LTBP2	ENSG00000119681	ENSG00000119681	protein_coding	protein_coding	2.16339	2.149	1.89	1.875	1	1	0.00272987	9.99467e-85	0.732161	0.732161	1_to_1	identical gene model		36;36;2;6;35;4	36;36;2;35;6;4	6	6	diff_parts_same_contig						1	?Weill-Marchesani syndrome 3, recessive;Dental anomalies and short stature;Geleophysic dysplasia 3;Glaucoma 3, primary congenital, D;Microspherophakia and/or megalocornea, with ectopia lentis and with or without secondary glaucoma	3;3;3;3;3	known_molec_cause;known_molec_cause;known_molec_cause;known_molec_cause;known_molec_cause	0	Orphanet_98976	0.72942	0
Blood	ENSG00000119682	AREL1	ENSG00000119682	ENSG00000119682	protein_coding	protein_coding	8.27011	8.22132	7.275	7.24	1	1	0.00273016	9.99467e-85	0.99607	0.99607	1_to_1	identical gene model		20;13;3;9;4;5;5;6;2;4;17;19;7;5;4;20;2	6;20;20;17;2;19;9;7;13;4;5;5;5;4;3;2;4	17	17	new_contig_added, diff_parts_same_contig					High Signal Region					0	EFO_0003761	0.38051	0
Blood	ENSG00000119684	MLH3	ENSG00000119684	ENSG00000119684	protein_coding	protein_coding	4.30275	4.2764	3.805	3.79	1	1	0.00273008	9.99467e-85	0.988148	0.988148	1_to_1	identical gene model		13;12;2;11;5;10;2;6;2;7;7;3	12;13;5;11;2;7;7;10;6;2;2;3	12	12	new_contig_added, diff_parts_same_contig						1	Colorectal cancer, hereditary nonpolyposis, type 7;Colorectal cancer, somatic;{Endometrial cancer, susceptibility to}	3;3;3	known_molec_cause;known_molec_cause;known_molec_cause	0	MONDO_0005835	0.72405	0
Blood	ENSG00000119685	TTLL5	ENSG00000119685	ENSG00000119685	protein_coding	protein_coding	3.45335	3.43176	2.825	2.81	1	1	0.00272975	9.99467e-85	0.939407	0.939407	1_to_1	identical gene model		10;32;2;9;2;3;16;2;6;4;3;6;19;8;3;3;17;6;5;2;32;3	2;3;6;5;3;32;32;10;8;2;19;6;9;2;6;17;16;3;3;2;4;3	22	22	new_contig_added, diff_parts_same_contig						1	Cone-rod dystrophy 19	3	known_molec_cause	0	Orphanet_1872	0.69656	0
Blood	ENSG00000119686	FLVCR2	ENSG00000119686	ENSG00000119686	protein_coding	protein_coding	7.70827	7.65971	7.45	7.4	1	1	0.0029554	1.34483e-27	0.783968	0.783987	1_to_1	identical gene model		10;10;7;5;2;7;9;4;2;4;4;3;3	10;2;2;10;4;7;4;5;3;7;9;4;3	13	13	new_contig_added, diff_parts_same_contig						1	Proliferative vasculopathy and hydranencephaly-hydrocephaly syndrome	3	known_molec_cause	0	MONDO_0009168	0.76847	0
Blood	ENSG00000119688	ABCD4	ENSG00000119688	ENSG00000119688	protein_coding	protein_coding	33.2359	33.02	32.775	32.535	1	1	0.00272923	9.99467e-85	0.929487	0.929487	1_to_1	identical gene model		19;9;2;3;9;5;9;4;4;8;17;2;3;3;2;3;8;18;16;5;7;6;5;9;7;7;4;7	19;8;17;5;18;7;2;16;9;2;8;3;4;9;9;9;5;6;7;7;7;3;4;5;4;2;3;3	28	28	diff_parts_same_contig						1	Methylmalonic aciduria and homocystinuria, cblJ type	3	known_molec_cause	0	Orphanet_369955	0.78489	0
Blood	ENSG00000119689	DLST	ENSG00000119689	ENSG00000119689	protein_coding	protein_coding	95.744	95.127	99.735	98.97	1	1	0.00272012	6.56832e-84	0.787725	0.787724	1_to_1	identical gene model		14;15;2;12;10;7;12;9;5;7;8;3;7;6;5;5	7;7;5;12;14;15;6;7;9;5;3;12;5;10;8;2	16	16	diff_parts_same_contig						1	Paragangliomas 7	3	known_molec_cause	0	EFO_1000453	0.60088	0
Blood	ENSG00000119698	PPP4R4	ENSG00000119698	ENSG00000119698	protein_coding	protein_coding	0.593313	0.589375	0.38	0.375	1	1	0.00273002	9.99467e-85	0.136582	0.136582	1_to_1	identical gene model		25;5;4;5;6;6	6;5;25;5;4;6	6	6	diff_parts_same_contig		Variation	Variation							0	EFO_0007937	0.31165	0
Blood	ENSG00000119699	TGFB3	ENSG00000119699	ENSG00000119699	protein_coding	protein_coding	1.10628	1.09983	0.66	0.66	1	1	0.00273008	9.99467e-85	0.96711	0.96711	1_to_1	identical gene model		7;4;2;5;3;8;4	7;4;8;3;4;5;2	7	7	diff_parts_same_contig						1	Arrhythmogenic right ventricular dysplasia 1;Loeys-Dietz syndrome 5	3;3	known_molec_cause;known_molec_cause	0	EFO_1000012	0.73713	0
Blood	ENSG00000119703	ZC2HC1C	ENSG00000119703	ENSG00000119703	protein_coding	protein_coding	0.217237	0.215263	0.165	0.165	0	0	0.00273003	9.99467e-85	0.950892	0.950892	1_to_1	identical gene model		3;3;3;3;3;2;4;2;3;2;5;2;2;2;3	2;2;3;2;3;5;3;3;3;3;2;2;3;2;4	15	15											0	EFO_0004628	0.13413	0
Blood	ENSG00000119705	SLIRP	ENSG00000119705	ENSG00000119705	protein_coding	protein_coding	17.8946	17.7747	13.91	13.84	1	1	0.00272993	9.99467e-85	0.836604	0.836603	1_to_1	identical gene model		4;4;3;5;5;3;3;3;4;4;4;4	4;4;4;4;4;5;3;3;5;3;4;3	12	12	diff_parts_same_contig										0	MONDO_0004675	0.33355	0
Blood	ENSG00000119707	RBM25	ENSG00000119707	ENSG00000119707	protein_coding	protein_coding	19.3424	19.2192	17.66	17.58	1	1	0.00272964	9.99467e-85	0.959013	0.959012	1_to_1	identical gene model		19;5;9;11;20;6;18;2;8;4;8;17	20;8;19;17;9;11;5;18;4;8;6;2	12	12	diff_parts_same_contig, new_contig_added										0	EFO_0004458	0.26064	0
Blood	ENSG00000119711	ALDH6A1	ENSG00000119711	ENSG00000119711	protein_coding	protein_coding	4.83314	4.80329	4.6	4.575	1	1	0.00296454	3.28667e-26	0.765862	0.76588	1_to_1	identical gene model		12;12;5;6;12;6;4	12;12;12;6;6;5;4	7	7	diff_parts_same_contig						1	Methylmalonate semialdehyde dehydrogenase deficiency	3	known_molec_cause	0	Orphanet_289307	0.65321	0
Blood	ENSG00000119714	GPR68	ENSG00000119714	ENSG00000119714	protein_coding	protein_coding	1.74925	1.73896	0.94	0.935	1	1	0.00273002	9.99467e-85	0.994338	0.994338	1_to_1	identical gene model		2;3;2;2;2	2;2;2;2;3	5	5	new_contig_added, diff_parts_same_contig						1	Amelogenesis imperfecta, hypomaturation type, IIA6	3	known_molec_cause	0	Orphanet_100033	0.60929	0
Blood	ENSG00000119715	ESRRB	ENSG00000119715	ENSG00000119715	protein_coding	protein_coding	0.446944	0.442222	0.195	0.195	0	0			0.799455	0.799455	1_to_1	identical gene model		11;12;9;3;7;7;1;7	7;11;12;7;9;7;3;1	8	8	new_contig_added, diff_parts_same_contig						1	Deafness, autosomal recessive 35	3	known_molec_cause	0	EFO_0001063	0.62936	0
Blood	ENSG00000119718	EIF2B2	ENSG00000119718	ENSG00000119718	protein_coding	protein_coding	9.48246	9.42327	9.14	9.09	1	1	0.0027292	9.99467e-85	0.896546	0.896544	1_to_1	identical gene model		8;7;2;3;4;7;3	8;4;2;7;7;3;3	7	7	diff_parts_same_contig						1	Leukoencephalopathy with vanishing white matter;Ovarioleukodystrophy	3;3	known_molec_cause;known_molec_cause	0	Orphanet_99853	0.78666	0
Blood	ENSG00000119720	NRDE2	ENSG00000119720	ENSG00000119720	protein_coding	protein_coding	6.96252	6.91514	6.51	6.48	1	1	0.00262207	4.8009e-59	0.879303	0.879299	1_to_1	identical gene model		14;12;6;3;10;2;4;2;1;2	14;10;1;12;2;3;6;2;2;4	10	10	diff_parts_same_contig										0	EFO_0007874	0.30704	0
Blood	ENSG00000119723	COQ6	ENSG00000119723	ENSG00000119723	protein_coding	protein_coding	6.61244	6.56928	6.21	6.17	1	1	0.00272939	9.99467e-85	0.970119	0.97012	1_to_1	identical gene model		12;12;3;5;3;4;2;8;11;5;5;2;6;5;5;5;4;6;4;11	12;11;5;11;5;6;12;5;3;4;2;5;4;5;8;2;6;5;3;4	20	20	diff_parts_same_contig						1	Coenzyme Q10 deficiency, primary, 6	3	known_molec_cause	0	Orphanet_280406	0.79473	0
Blood	ENSG00000119725	ZNF410	ENSG00000119725	ENSG00000119725	protein_coding	protein_coding	6.46904	6.42587	6.27	6.24	1	1	0.00272957	9.99467e-85	0.995539	0.995539	1_to_1	identical gene model		11;11;13;8;14;11;9;4;6;3;12;6;3;10;5;3;12;4;3;5;4;5;12;8	11;10;11;12;8;12;6;4;4;9;13;14;5;6;3;11;12;3;8;4;5;3;3;5	24	24	diff_parts_same_contig										0	EFO_0004339	0.20516	0
Blood	ENSG00000119729	RHOQ	ENSG00000119729	ENSG00000119729	protein_coding	protein_coding	97.3744	96.7673	97.805	97.21	1	1	0.00273272	9.99467e-85	0.500318	0.500319	1_to_1	identical gene model		5;3;2;5;3;2;6;2	2;5;3;6;3;5;2;2	8	8											0	EFO_0000389	0.14499	0
Blood	ENSG00000119737	GPR75	ENSG00000119737	ENSG00000119737	protein_coding	protein_coding	3.05255	3.03371	2.52	2.51	1	1	0.00272962	9.99467e-85	0	0	1_to_1	identical gene model		2	2	1	1											0	EFO_0004348	0.097729	0
Blood	ENSG00000119760	SUPT7L	ENSG00000119760	ENSG00000119760	protein_coding	protein_coding	2.40086	2.38594	2.36	2.35	1	1	0.00273021	9.99467e-85	0.990292	0.990292	1_to_1	identical gene model		6;5;6;5;5	6;5;5;6;5	5	5											0	EFO_0000304	0.2242	0
Blood	ENSG00000119771	KLHL29	ENSG00000119771	ENSG00000119771	protein_coding	protein_coding	0.646778	0.643264	0.55	0.55	1	1	0.00273005	9.99467e-85	0.834965	0.834965	1_to_1	identical gene model		7;8;14;4	14;4;7;8	4	4	new_contig_added, diff_parts_same_contig		Clone Problem	Clone Problem							0	EFO_0004980	0.39694	0
Blood	ENSG00000119772	DNMT3A	ENSG00000119772	ENSG00000119772	protein_coding	protein_coding	17.7051	17.59	17.22	17.135	1	1	0.00272969	9.99467e-85	0.976264	0.976264	1_to_1	identical gene model		23;23;19;24;18;4;5;5;5;6;7;6;2;5;4	23;23;19;24;18;7;6;5;5;5;6;2;5;4;4	15	15							1	Acute myeloid leukemia, somatic;Heyn-Sproul-Jackson syndrome;Tatton-Brown-Rahman syndrome	3;3;3	known_molec_cause;known_molec_cause;known_molec_cause	1	EFO_0000222	0.82585	1			yes
Blood	ENSG00000119777	TMEM214	ENSG00000119777	ENSG00000119777	protein_coding	protein_coding	22.64	22.4944	22.125	21.995	1	1	0.00272968	9.99467e-85	0.98531	0.98531	1_to_1	identical gene model		17;18;16;8;5;19;8;3;4;2;5;2;3	3;18;19;17;16;2;5;8;4;8;5;3;2	13	13	diff_parts_same_contig										0	EFO_0004833	0.25434	0
Blood	ENSG00000119778	ATAD2B	ENSG00000119778	ENSG00000119778	protein_coding	protein_coding	4.00633	3.9804	3.525	3.5	1	1	0.0024963	1.1213e-29	0.955706	0.955703	1_to_1	identical gene model	0.999912	28;5;12;10;3;19;2;2;3	28;12;19;2;2;3;3;5;10	9	9	new_contig_added, diff_parts_same_contig		Clone Problem	Clone Problem							0	EFO_0007986	0.37668	0
Blood	ENSG00000119782	FKBP1B	ENSG00000119782	ENSG00000119782	protein_coding	protein_coding	1.83573	1.82394	1.52	1.51	1	1	0.00273003	9.99467e-85	0.976272	0.976272	1_to_1	identical gene model		4;4;4;6;5;4	4;6;4;4;5;4	6	6	diff_parts_same_contig		Variation	Variation							0	Orphanet_334	0.11682	0
Blood	ENSG00000119787	ATL2	ENSG00000119787	ENSG00000119787	protein_coding	protein_coding	7.16751	7.12196	6.22	6.21	1	1	0.00272894	9.99467e-85	0.960552	0.960552	1_to_1	identical gene model		13;12;12;13;3;13;7;5;4;13;6;3;3;3;3;3;11;12	13;13;12;12;13;12;13;11;3;3;5;7;6;3;3;4;3;3	18	18	diff_parts_same_contig										0	EFO_0004747	0.30715	0
Blood	ENSG00000119801	YPEL5	ENSG00000119801	ENSG00000119801	protein_coding	protein_coding	18.9652	18.8492	18.14	17.98	1	1	0.00272896	9.99467e-85	0.987397	0.987397	1_to_1	identical gene model		3;4;5;4;4;3;2;4;5;2	4;5;4;3;4;4;2;3;5;2	10	10											0	EFO_0004530;EFO_0005271	0.19943	0
Blood	ENSG00000119812	FAM98A	ENSG00000119812	ENSG00000119812	protein_coding	protein_coding	5.55175	5.51493	4.425	4.415	1	1	0.00272978	9.99467e-85	0.975103	0.975102	1_to_1	identical gene model		8;7;2;3;4;3;3;5	8;4;7;3;3;5;3;2	8	8											0	EFO_0004339	0.24973	0
Blood	ENSG00000119820	YIPF4	ENSG00000119820	ENSG00000119820	protein_coding	protein_coding	26.9055	26.7283	25.895	25.685	1	1	0.00272266	3.85093e-80	0.227045	0.227046	1_to_1	identical gene model		6;5;2;2	6;2;5;2	4	4	diff_parts_same_contig, new_contig_added										0	EFO_0004704	0.2962	0
Blood	ENSG00000119844	AFTPH	ENSG00000119844	ENSG00000119844	protein_coding	protein_coding	5.38521	5.76954	5.21	5.55	1	1	-0.251484	2.80686e-49	0.989492	0.987375	1_to_1				10;9;9;9;9;4;7		7											0	EFO_0007874	0.23633	0
Blood	ENSG00000119862	LGALSL	ENSG00000119862	ENSG00000119862	protein_coding	protein_coding	1.24031	1.23746	0.82	0.81	1	1	0.00273008	9.99467e-85	0.975585	0.975585	1_to_1	identical gene model		5;4;5;3;5	5;5;3;5;4	5	5											0	EFO_0004875	0.23726	0
Blood	ENSG00000119865	CNRIP1	ENSG00000119865	ENSG00000119865	protein_coding	protein_coding	0.846867	0.841933	0.505	0.505	1	1	0.00273002	9.99467e-85	0.832108	0.832108	1_to_1	identical gene model		3;3;3;4	3;3;4;3	4	4											0	EFO_0004622	0.15339	0
Blood	ENSG00000119866	BCL11A	ENSG00000119866	ENSG00000119866	protein_coding	protein_coding	5.43662	5.3986	4.51	4.48	1	1	0.00272872	9.99526e-85	0.967767	0.967767	1_to_1	identical gene model		3;5;4;5;3;3;2;2;5;5;7;2;4;4;4;3;4;4;2;2;1;2;3;5;2;2;5	5;5;5;5;5;2;4;2;4;4;7;5;4;4;3;3;4;3;2;3;1;2;3;2;2;2;2	27	27							1	Dias-Logan syndrome;[Fetal hemoglobin QTL5]	3;2	known_molec_cause;linakge_mapping	0	MONDO_0014914	0.73019	1			yes
Blood	ENSG00000119878	CRIPT	ENSG00000119878	ENSG00000119878	protein_coding	protein_coding	7.64651	7.59776	7.18	7.13	1	1	0.0027293	9.99467e-85	0.478747	0.478737	1_to_1	identical gene model		5;5	5;5	2	2							1	Short stature with microcephaly and distinctive facies	3	known_molec_cause	0	MONDO_0014347	0.66495	0
Blood	ENSG00000119888	EPCAM	ENSG00000119888	ENSG00000119888	protein_coding	protein_coding	0.545263	0.542105	0.4	0.39	0	0			0.883532	0.883532	1_to_1	identical gene model		9;10;3;11;3;6	10;11;9;3;3;6	6	6							1	Colorectal cancer, hereditary nonpolyposis, type 8;Diarrhea 5, with tufting enteropathy, congenital	3;3	known_molec_cause;known_molec_cause	0	MONDO_0005835	0.7061	0
Blood	ENSG00000119899	SLC17A5	ENSG00000119899	ENSG00000119899	protein_coding	protein_coding	20.083	19.954	19.465	19.315	1	1	0.00272985	9.99467e-85	0.150043	0.150043	1_to_1	identical gene model		11;5	11;5	2	2			GRC Housekeeping	GRC Housekeeping			1	Salla disease;Sialic acid storage disorder, infantile	3;3	known_molec_cause;known_molec_cause	1	MONDO_0011449	0.80791	0
Blood	ENSG00000119900	OGFRL1	ENSG00000119900	ENSG00000119900	protein_coding	protein_coding	14.6611	14.5747	9.82	9.75	1	1	0.00272902	1.01768e-84	0.970739	0.970739	1_to_1	identical gene model		7;3;7	7;7;3	3	3	diff_parts_same_contig		GRC Housekeeping	GRC Housekeeping							0	EFO_0004339	0.32672	0
Blood	ENSG00000119906	SLF2	ENSG00000119906	ENSG00000119906	protein_coding	protein_coding	11.6688	11.5929	10.665	10.595	1	1	0.00272961	9.99467e-85	0.976792	0.976791	1_to_1	identical gene model		20;19;6;2;1;21	20;6;21;19;1;2	6	6			Variation	Variation							0	EFO_0004995	0.43676	0
Blood	ENSG00000119912	IDE	ENSG00000119912	ENSG00000119912	protein_coding	protein_coding	2.67855	2.66136	1.82	1.81	1	1	0.00272998	9.99467e-85	0.99534	0.99534	1_to_1	identical gene model		25;15;6;2;3;23;5;15;25	25;15;25;15;23;3;2;5;6	9	9											0	MONDO_0005148	0.2947	0
Blood	ENSG00000119913	TECTB	ENSG00000119913	ENSG00000119913	protein_coding	protein_coding					0	0			1	1	1_to_1	identical gene model		10;11;11;11	11;11;11;10	4	4											0	EFO_0004574	0.4038	0
Blood	ENSG00000119915	ELOVL3	ENSG00000119915	ENSG00000119915	protein_coding	protein_coding	2.8807	2.86335	2.26	2.24	1	1	0.00273004	9.99467e-85	0	0	1_to_1	identical gene model		4	4	1	1											0	EFO_0006527	0.20069	0
Blood	ENSG00000119917	IFIT3	ENSG00000119917	ENSG00000119917	protein_coding	protein_coding	27.021	26.8411	13.92	13.8	1	1	0.00272993	9.99467e-85	0.971403	0.971403	1_to_1	identical gene model		2;2	2;2	2	2											0	EFO_0003767	0.185	0
Blood	ENSG00000119919	NKX2-3	ENSG00000119919	ENSG00000119919	protein_coding	protein_coding	0.57	0.565	0.57	0.565	0	0			0.977358	0.977358	1_to_1	identical gene model		2;3	2;3	2	2											0	EFO_0004526	0.45934	0
Blood	ENSG00000119922	IFIT2	ENSG00000119922	ENSG00000119922	protein_coding	protein_coding	2.16286	2.14764	1.44	1.425	1	1	0.00230337	2.25469e-07	0.998136	0.998078	1_to_1	exon_count_diff		2;2;5	5;2;3	3	3											0	EFO_0004533	0.24809	0
Blood	ENSG00000119927	GPAM	ENSG00000119927	ENSG00000119927	protein_coding	protein_coding	3.95786	3.93142	3.66	3.63	1	1	0.0027286	9.99467e-85	0.289836	0.289836	1_to_1	identical gene model		22;19;4;4	22;19;4;4	4	4											0	EFO_0004611	0.35682	0
Blood	ENSG00000119929	CUTC	ENSG00000119929	ENSG00000119929	protein_coding	protein_coding	32.9691	32.7346	30.625	30.42	1	1	0.00272917	9.99467e-85	0.665494	0.665494	1_to_1	identical gene model		8;9;8;5	5;9;8;8	4	4											0	MONDO_0009723	0.18697	0
Blood	ENSG00000119938	PPP1R3C	ENSG00000119938	ENSG00000119938	protein_coding	protein_coding	0.303333	0.301667	0.195	0.195	0	0			0	0	1_to_1	identical gene model		2	2	1	1											0	Orphanet_79201	0.36958	0
Blood	ENSG00000119943	PYROXD2	ENSG00000119943	ENSG00000119943	protein_coding	protein_coding	22.1985	22.061	21.24	21.11	1	1	0.00272952	9.99467e-85	0.590103	0.590175	1_to_1	identical gene model		16;2;3;15;3	15;16;3;3;2	5	5											0	EFO_0005116	0.52739	0
Blood	ENSG00000119946	CNNM1	ENSG00000119946	ENSG00000119946	protein_coding	protein_coding	0.377836	0.375322	0.27	0.27	1	1	0.00272992	9.99467e-85	0	0	1_to_1	identical gene model		11;2	11;2	2	2											0	EFO_0004736	0.39678	0
Blood	ENSG00000119950	MXI1	ENSG00000119950	ENSG00000119950	protein_coding	protein_coding	8.37676	8.31396	3.21	3.18	1	1	0.00286424	1.92745e-47	0.998173	0.998173	1_to_1	identical gene model		6;6;5;6;5;5;4;6;7;4;6;6;6;6;6;7;6;6;7;4;6;6;7;6;6;6;6;6;6;6;6;6;7;6;6;6;5;6	6;4;5;6;6;5;6;6;6;7;6;7;6;6;6;6;6;6;6;7;6;6;5;7;6;6;6;6;7;6;6;6;5;6;6;6;4;4	38	38							1	Neurofibrosarcoma, somatic;Prostate cancer, somatic	3;3	known_molec_cause;known_molec_cause	0	EFO_0001663	0.50842	0
Blood	ENSG00000119953	SMNDC1	ENSG00000119953	ENSG00000119953	protein_coding	protein_coding	24.0688	23.9201	20.87	20.8	1	1	0.00271351	3.97162e-84	0.730446	0.730441	1_to_1	identical gene model		6;6;5;5;2;5	6;6;5;5;5;2	6	6											0	EFO_0007814	0.2438	0
Blood	ENSG00000119965	C10orf88	ENSG00000119965	ENSG00000119965	protein_coding	protein_coding	1.03036	1.02371	0.92	0.915	1	1	0.00272999	9.99467e-85	0.959933	0.959933	1_to_1	identical gene model		6;2;4;6	6;6;2;4	4	4											0	EFO_0004611	0.44591	0
Blood	ENSG00000119969	HELLS	ENSG00000119969	ENSG00000119969	protein_coding	protein_coding	2.86699	2.84817	2.52	2.5	1	1	0.00272914	9.99467e-85	0.695258	0.695258	1_to_1	identical gene model		20;22;10;19;23;20;8;5;2;2;2;4	20;19;22;8;4;23;20;5;2;10;2;2	12	12	diff_parts_same_contig						1	Immunodeficiency-centromeric instability-facial anomalies syndrome 4	3	known_molec_cause	0	Orphanet_2268	0.69356	0
Blood	ENSG00000119973	PRLHR	ENSG00000119973	ENSG00000119973	protein_coding	protein_coding	0.188571	0.188571	0.14	0.14	0	0			0.111111	0.111111	1_to_1	identical gene model		2;1	2;1	2	2											0	EFO_0007800	0.3644	0
Blood	ENSG00000119977	TCTN3	ENSG00000119977	ENSG00000119977	protein_coding	protein_coding	1.24357	1.23583	0.945	0.94	1	1	0.00273003	9.99467e-85	0.998561	0.998561	1_to_1	identical gene model		14;10;14;10;3;3;14	14;14;14;10;10;3;3	7	7							1	Joubert syndrome 18;Orofaciodigital syndrome IV	3;3	known_molec_cause;known_molec_cause	0	Orphanet_2753	0.68244	0
Blood	ENSG00000119979	DENND10	ENSG00000119979	ENSG00000119979	protein_coding	protein_coding	16.7336	16.6319	16.515	16.36	1	1	0.00272926	1.04719e-84	0.973775	0.973775	1_to_1	identical gene model		9;6;3;2;7;2;7;5;4;5;12	2;4;5;7;9;6;12;7;5;3;2	11	11	diff_parts_same_contig										0	EFO_0004833	0.36331	0
Blood	ENSG00000119986	AVPI1	ENSG00000119986	ENSG00000119986	protein_coding	protein_coding	5.9838	5.94584	5.625	5.58	1	1	0.0027303	9.99467e-85	0	0	1_to_1	identical gene model		3	3	1	1											0	EFO_0007877;MONDO_0007079	0.053913	0
Blood	ENSG00000120008	WDR11	ENSG00000120008	ENSG00000120008	protein_coding	protein_coding	19.5537	19.4316	18.45	18.34	1	1	0.00272924	9.99467e-85	0.956391	0.956391	1_to_1	identical gene model		29;2;2;8;26;3;6;16;14;1;4;4;4;4;5;22;2	4;29;22;4;4;14;2;26;2;6;16;5;8;4;2;3;1	17	17	diff_parts_same_contig						1	Hypogonadotropic hypogonadism 14 with or without anosmia	3	known_molec_cause	0	MONDO_0018800	0.73008	0
Blood	ENSG00000120029	ARMH3	ENSG00000120029	ENSG00000120029	protein_coding	protein_coding	12.7152	12.6357	12.31	12.25	1	1	0.00275582	3.26139e-80	0.82218	0.822182	1_to_1	identical gene model		5;26;4;3;3	26;3;4;5;3	5	5	new_contig_added, diff_parts_same_contig		Clone Problem	Clone Problem							0	EFO_0004784	0.15676	0
Blood	ENSG00000120049	KCNIP2	ENSG00000120049	ENSG00000120049	protein_coding	protein_coding	2.13473	2.12163	1.73	1.715	1	1	0.00273002	9.99467e-85	0.984992	0.984992	1_to_1	identical gene model		6;8;8;8;11;10;9;7;7;3;10;10;3;8	8;11;10;9;3;7;10;8;8;7;10;8;6;3	14	14	diff_parts_same_contig		Clone Problem	Clone Problem							0	EFO_0000304	0.22448	0
Blood	ENSG00000120051	CFAP58	ENSG00000120051	ENSG00000120051	protein_coding	protein_coding	3.35566	3.33516	2.76	2.74	1	1	0.00272998	9.99467e-85	0.0237959	0.0237959	1_to_1	identical gene model		3;18	18;3	2	2							1	Spermatogenic failure 49	3	known_molec_cause	0	Orphanet_399808	0.51074	0
Blood	ENSG00000120053	GOT1	ENSG00000120053	ENSG00000120053	protein_coding	protein_coding	19.5899	19.4603	19.115	18.91	1	1	0.00272961	9.99467e-85	0.48292	0.482969	1_to_1	identical gene model		9;2;3	9;3;2	3	3							1	Aspartate aminotransferase, serum level of, QTL1	3	known_molec_cause	0	EFO_0004736	0.60795	0
Blood	ENSG00000120054	CPN1	ENSG00000120054	ENSG00000120054	protein_coding	protein_coding					0	0			1	1	1_to_1	identical gene model		9;5	9;5	2	2							1	Carboxypeptidase N deficiency	3	known_molec_cause	0	EFO_0004747	0.41414	0
Blood	ENSG00000120055	C10orf95	ENSG00000120055	ENSG00000120055	protein_coding	protein_coding	3.33927	3.31992	2.1	2.085	1	1	0.00272963	9.99467e-85	0.611425	0.611425	1_to_1	identical gene model		2	2	1	1											0	MONDO_0005090	0.14387	0
Blood	ENSG00000120057	SFRP5	ENSG00000120057	ENSG00000120057	protein_coding	protein_coding	3.9155	3.88915	3.125	3.105	1	1	0.00273013	9.99467e-85	0	0	1_to_1	identical gene model		3	3	1	1											0	EFO_0007759	0.13599	0
Blood	ENSG00000120063	GNA13	ENSG00000120063	ENSG00000120063	protein_coding	protein_coding	91.2518	90.689	86.685	86.06	1	1	0.00273433	1.2988e-84	0.319028	0.319028	1_to_1	identical gene model		4;4	4;4	2	2											0	EFO_0005674	0.29771	0
Blood	ENSG00000120068	HOXB8	ENSG00000120068	ENSG00000120068	protein_coding	protein_coding	0.311176	0.309412	0.23	0.23	0	0			0.37931	0.37931	1_to_1	identical gene model		2;2;2	2;2;2	3	3			GRC Housekeeping, Path Problem, Gap	GRC Housekeeping, Gap							0	Orphanet_2311	0.082109	0
Blood	ENSG00000120071	KANSL1	ENSG00000120071	ENSG00000120071	protein_coding	protein_coding	14.9975	14.9137	13.98	13.94	1	1	0.00214551	6.91212e-10	0.993615	0.993617	1_to_1	identical gene model	0.999667	15;15;8;8;15;2;3;16;5;1;15;4;2;3;7;6;4;14;5;6;2;5;13;2;5;8;6;2;12;5;7;4;3;4;5;16	15;8;15;16;15;14;7;15;16;1;5;6;3;6;5;12;5;4;3;13;4;4;2;7;8;8;6;2;4;2;5;5;5;2;2	36	35	new_contig_added, diff_parts_same_contig		Unknown, Variation, Path Problem, Gap, GRC Housekeeping	Variation, Gap, Unknown, GRC Housekeeping			1	Koolen-De Vries syndrome	3	known_molec_cause	0	Orphanet_96169	0.77123	0
Blood	ENSG00000120075	HOXB5	ENSG00000120075	ENSG00000120075	protein_coding	protein_coding	0.265417	0.263333	0.2	0.195	0	0			0	0	1_to_1	identical gene model		2	2	1	1			GRC Housekeeping, Path Problem, Gap	GRC Housekeeping, Gap							0	EFO_0004340	0.11895	0
Blood	ENSG00000120088	CRHR1	ENSG00000120088	ENSG00000120088	protein_coding	protein_coding	0.8	0.8	0.8	0.8	0	0			0.928571	0.928571	1_to_1	identical gene model		13;13;12;13;12;14;4;12;4;6;2;6;8;11	13;12;11;13;13;12;14;12;6;6;8;2;4;4	14	14	diff_parts_same_contig, new_contig_added		Unknown, Variation, Path Problem, Gap, GRC Housekeeping	Unknown, Variation, GRC Housekeeping, Gap							0	Orphanet_418	0.33769	0
Blood	ENSG00000120093	HOXB3	ENSG00000120093	ENSG00000120093	protein_coding	protein_coding	5.84825	5.81246	5.055	5.03	1	1	0.00272936	9.99467e-85	0.865175	0.865175	1_to_1	identical gene model		4;6;2;5;2;4;4;3;2;5;2;5;2	2;4;4;5;2;6;5;3;4;5;2;2;2	13	13			GRC Housekeeping, Path Problem, Gap	GRC Housekeeping, Gap							0	EFO_0007702	0.26507	0
Blood	ENSG00000120094	HOXB1	ENSG00000120094	ENSG00000120094	protein_coding	protein_coding	0.523333	0.52	0.4	0.4	0	0			0.5	0.5	1_to_1	identical gene model		2;1	2;1	2	2			GRC Housekeeping, Path Problem, Gap	GRC Housekeeping, Gap			1	Facial paresis, hereditary congenital, 3	3	known_molec_cause	0	MONDO_0017627	0.51459	0
Blood	ENSG00000120129	DUSP1	ENSG00000120129	ENSG00000120129	protein_coding	protein_coding	704.247	699.942	648.6	644.775	1	1	0.00272868	1.29608e-84	0	0	1_to_1	identical gene model		4	4	1	1			Clone Problem	Clone Problem							0	EFO_0004458	0.42132	0
Blood	ENSG00000120137	PANK3	ENSG00000120137	ENSG00000120137	protein_coding	protein_coding	12.4119	12.3349	11.255	11.19	1	1	0.0026637	4.47976e-72	0.18511	0.185102	1_to_1	identical gene model		7;4;4	7;4;4	3	3											0	Orphanet_179006	0.056468	0
Blood	ENSG00000120149	MSX2	ENSG00000120149	ENSG00000120149	protein_coding	protein_coding	0.242727	0.242727	0.19	0.19	0	0			0.636438	0.636438	1_to_1	identical gene model		2;2	2;2	2	2	diff_parts_same_contig						1	Craniosynostosis 2;Frontonasal dysplasia 2;Parietal foramina 1;Parietal foramina 2;Parietal foramina with cleidocranial dysplasia;{Craniosynostosis 5, susceptibility to}	3;3;3;3;3;3	known_molec_cause;known_molec_cause;known_molec_cause;known_molec_cause;known_molec_cause;known_molec_cause	0	Orphanet_1541	0.73773	0
Blood	ENSG00000120156	TEK	ENSG00000120156	ENSG00000120156	protein_coding	protein_coding	0.327838	0.32863	0.215	0.22	0	0	0.00273004	9.99467e-85	0.965814	0.965814	1_to_1	identical gene model		23;22;10;21;23	21;23;23;22;10	5	5							1	Glaucoma 3, primary congenital, E;Venous malformations, multiple cutaneous and mucosal	3;3	known_molec_cause;known_molec_cause	0	Orphanet_2451	0.73319	0
Blood	ENSG00000120158	RCL1	ENSG00000120158	ENSG00000120158	protein_coding	protein_coding	4.31699	4.28815	4.13	4.105	1	1	0.0027293	9.99467e-85	0.934832	0.934832	1_to_1	identical gene model		5;5;3;9;4;8;2;5;4	9;3;8;4;5;5;5;4;2	9	9											0	EFO_0004526	0.37431	0
Blood	ENSG00000120159	CAAP1	ENSG00000120159	ENSG00000120159	protein_coding	protein_coding	1.57218	1.56218	1.18	1.17	1	1	0.00273002	9.99467e-85	0.991391	0.991391	1_to_1	identical gene model		6;6;4;4;2;6;8	6;8;6;2;6;4;4	7	7											0	EFO_0007869	0.34188	0
Blood	ENSG00000120160	EQTN	ENSG00000120160	ENSG00000120160	protein_coding	protein_coding	0.702857	0.698571	0.7	0.7	0	0			0.533333	0.533333	1_to_1	identical gene model		4;8;3;7	8;7;4;3	4	4											0	EFO_0009270	0.32326	0
Blood	ENSG00000120162	MOB3B	ENSG00000120162	ENSG00000120162	protein_coding	protein_coding	4.35313	4.32555	3.85	3.83	1	1	0.0027287	9.99467e-85	0.0259122	0.0259122	1_to_1	identical gene model		4;2	4;2	2	2											0	MONDO_0004976	0.47936	0
Blood	ENSG00000120210	INSL6	ENSG00000120210	ENSG00000120210	protein_coding	protein_coding	0.789231	0.783385	0.52	0.51	0	0			0	0	1_to_1	identical gene model		2;4;4	4;4;2	3	3											0	EFO_0004309	0.48457	0
Blood	ENSG00000120211	INSL4	ENSG00000120211	ENSG00000120211	protein_coding	protein_coding	0.482857	0.481429	0.38	0.38	0	0			0	0	1_to_1	identical gene model		2	2	1	1											0	EFO_0004309	0.31769	0
Blood	ENSG00000120215	MLANA	ENSG00000120215	ENSG00000120215	protein_coding	protein_coding	1.28845	1.28099	0.925	0.915	1	1	0.00272995	9.99467e-85	0.128078	0.128078	1_to_1	identical gene model		5;6;5;3;3	5;6;5;3;3	5	5											0	EFO_0007822	0.31581	0
Blood	ENSG00000120217	CD274	ENSG00000120217	ENSG00000120217	protein_coding	protein_coding	4.86532	4.83604	2.44	2.42	1	1	0.00273031	9.99467e-85	0.979403	0.979403	1_to_1	identical gene model		6;7;2;2;7	6;7;7;2;2	5	5	new_contig_added, diff_parts_same_contig										0	EFO_0003060	0.64386	1			yes
Blood	ENSG00000120235	IFNA6	ENSG00000120235	ENSG00000120235	protein_coding	protein_coding	0.915	0.635	0.915	0.635	0	0			0	0.25	1_to_1	transcript_count_diff		1	1;1	1	2											0	MONDO_0011776;EFO_0000571	0.18479	0
Blood	ENSG00000120242	IFNA8	ENSG00000120242	ENSG00000120242	protein_coding	protein_coding	0.856667	0.85	0.47	0.47	0	0			0	0	1_to_1	identical gene model		1	1	1	1											0	MONDO_0008170;EFO_0000571	0.18479	0
Blood	ENSG00000120251	GRIA2	ENSG00000120251	ENSG00000120251	protein_coding	protein_coding	1.698	1.688	1.56	1.55	0	0			0.615385	0.615385	1_to_1	identical gene model		16;16;17;16;15;5;2;2;3;3;16;4;4;3;16	2;3;16;16;4;16;15;16;16;3;17;3;5;4;2	15	15							1	Neurodevelopmental disorder with language impairment and behavioral abnormalities	3	known_molec_cause	0	MONDO_0030060	0.68465	0
Blood	ENSG00000120253	NUP43	ENSG00000120253	ENSG00000120253	protein_coding	protein_coding	31.8851	31.6729	31.295	31.115	1	1	0.00275424	1.94243e-82	0.422103	0.422099	1_to_1	identical gene model		8;6;6;6;3;5	8;6;6;6;5;3	6	6											0	EFO_0000764;EFO_0007328	0.54092	0
Blood	ENSG00000120254	MTHFD1L	ENSG00000120254	ENSG00000120254	protein_coding	protein_coding	1.20729	1.19872	0.76	0.74	1	1	0.00273002	9.99467e-85	0.993003	0.993003	1_to_1	identical gene model		8;11;28;3;2;7;11;2;3;3;28;28	28;28;8;11;28;11;7;2;3;3;3;2	12	12	new_contig_added, diff_parts_same_contig										0	MONDO_0004975	0.33419	0
Blood	ENSG00000120256	LRP11	ENSG00000120256	ENSG00000120256	protein_coding	protein_coding	0.525571	0.522286	0.175	0.175	0	0			0.960327	0.960327	1_to_1	identical gene model		7;4;2	7;2;4	3	3											0	EFO_0007937	0.09987	0
Blood	ENSG00000120262	CCDC170	ENSG00000120262	ENSG00000120262	protein_coding	protein_coding	3.50747	3.4852	3.09	3.06	1	1	0.00272942	9.99467e-85	0.228558	0.228558	1_to_1	identical gene model		11;3;3	11;3;3	3	3	diff_parts_same_contig										0	EFO_0009270	0.52637	0
Blood	ENSG00000120265	PCMT1	ENSG00000120265	ENSG00000120265	protein_coding	protein_coding	12.2198	12.1396	10.65	10.57	1	1	0.00272936	9.99467e-85	0.981884	0.981884	1_to_1	identical gene model		7;7;8;4;8;2;7;7;5;5;7;8	8;7;8;7;7;7;8;4;5;7;5;2	12	12											0	EFO_0007937	0.23909	0
Blood	ENSG00000120278	PLEKHG1	ENSG00000120278	ENSG00000120278	protein_coding	protein_coding	2.63127	2.61524	1.835	1.82	1	1	0.00273	9.99467e-85	0.975904	0.975904	1_to_1	identical gene model		16;4;15;3;3;2;16;4	4;3;4;16;2;16;15	8	7	diff_parts_same_contig, new_contig_added										0	EFO_0000537	0.51281	0
Blood	ENSG00000120279	MYCT1	ENSG00000120279	ENSG00000120279	protein_coding	protein_coding	0.598542	0.59474	0.415	0.415	1	1	0.00273003	9.99467e-85	0.870582	0.870582	1_to_1	identical gene model		2;2;3	2;2;3	3	3	diff_parts_same_contig										0	EFO_0004308	0.45117	0
Blood	ENSG00000120280	TASL	ENSG00000120280	ENSG00000120280	protein_coding	protein_coding	62.7244	62.327	60.53	60.22	1	1	0.00272997	9.99467e-85	0	0	1_to_1	identical gene model		3	3	1	1											0	EFO_0002690	0.05975	0
Blood	ENSG00000120289	MAGEB4	ENSG00000120289	ENSG00000120289	protein_coding	protein_coding	0.255	0.253333	0.2	0.2	0	0			0	0	1_to_1	identical gene model		1	1	1	1											0	MONDO_0008521	0.022175	0
Blood	ENSG00000120306	CYSTM1	ENSG00000120306	ENSG00000120306	protein_coding	protein_coding	186.111	184.912	159.49	157.85	1	1	0.00271661	2.44568e-81	0.736431	0.736434	1_to_1	identical gene model		3;4;4;3;3	4;3;4;3;3	5	5	diff_parts_same_contig										0	EFO_0004611	0.31287	0
Blood	ENSG00000120314	WDR55	ENSG00000120314	ENSG00000120314	protein_coding	protein_coding	35.2765	35.0464	35.5	35.305	1	1	0.00274016	5.30626e-84	0.837622	0.837622	1_to_1	identical gene model		7;8;6;6;4	7;6;6;8;4	5	5	diff_parts_same_contig										0	EFO_0004736	0.094768	0
Blood	ENSG00000120318	ARAP3	ENSG00000120318	ENSG00000120318	protein_coding	protein_coding	22.0931	21.9613	21.41	21.27	1	1	0.00274314	6.1981e-84	0.968231	0.968231	1_to_1	identical gene model		33;9;32;16;26;2;31	32;33;31;16;26;9;2	7	7											0	EFO_0004875	0.28187	0
Blood	ENSG00000120322	PCDHB8	ENSG00000120322	ENSG00000120322	protein_coding	protein_coding	0.46	0.453333	0.58	0.57	0	0			0.4	0.4	1_to_1	identical gene model	0.999564	1	1	1	1	new_contig_added		Clone Problem, Path Problem, Variation	Clone Problem, Path Problem, Variation							0	EFO_0004339	0.086384	0
Blood	ENSG00000120324	PCDHB10	ENSG00000120324	ENSG00000120324	protein_coding	protein_coding	0.307778	0.304444	0.28	0.28	0	0			0.166667	0.222222	1_to_1	identical gene model		1	1	1	1	new_contig_added		Path Problem, Variation	Path Problem, Variation							0	EFO_0002571	0.11549	0
Blood	ENSG00000120327	PCDHB14	ENSG00000120327	ENSG00000120327	protein_coding	protein_coding	0.182222	0.181111	0.14	0.14	0	0			0.712667	0.712667	1_to_1	identical gene model		1;2	1;2	2	2	new_contig_added		Path Problem, Variation	Path Problem, Variation							0	EFO_0000349	0.018258	0
Blood	ENSG00000120328	PCDHB12	ENSG00000120328	ENSG00000120328	protein_coding	protein_coding	0.18	0.18	0.195	0.195	0	0			0.3	0.3	1_to_1	identical gene model		1;2;2	2;1;2	3	3	new_contig_added		Path Problem, Variation	Path Problem, Variation							0	EFO_0004747	0.0262	0
Blood	ENSG00000120329	SLC25A2	ENSG00000120329	ENSG00000120329	protein_coding	protein_coding	0.597949	0.59359	0.4	0.4	0	0			0	0	1_to_1	identical gene model	0.999152	1	1	1	1	new_contig_added		Path Problem	Path Problem							0	EFO_0000571	0.18479	0
Blood	ENSG00000120332	TNN	ENSG00000120332	ENSG00000120332	protein_coding	protein_coding	0.205	0.205	0.205	0.205	0	0			0.857143	0.857143	1_to_1	identical gene model		19;16;17	19;17;16	3	3											0	EFO_0007984	0.28159	0
Blood	ENSG00000120333	MRPS14	ENSG00000120333	ENSG00000120333	protein_coding	protein_coding	23.9734	23.8163	22.24	22.12	1	1	0.00272923	9.99467e-85	0.542316	0.542304	1_to_1	identical gene model		3;3;3	3;3;3	3	3	diff_parts_same_contig, new_contig_added						1	?Combined oxidative phosphorylation deficiency 38	3	known_molec_cause	0	MONDO_0000732	0.33262	0
Blood	ENSG00000120334	CENPL	ENSG00000120334	ENSG00000120334	protein_coding	protein_coding	1.66473	1.65388	1.33	1.33	1	1	0.00272998	9.99467e-85	0.927143	0.927148	1_to_1	identical gene model		5;7;6;5;5;4;2;2;6	7;5;6;6;5;4;5;2;2	9	9	diff_parts_same_contig, new_contig_added										0	Orphanet_137898	0.16836	0
Blood	ENSG00000120337	TNFSF18	ENSG00000120337	ENSG00000120337	protein_coding	protein_coding	0.336222	0.334444	0.22	0.22	0	0			0	0	1_to_1	identical gene model		3	3	1	1	diff_parts_same_contig										0	EFO_0000384	0.40246	0
Blood	ENSG00000120341	SEC16B	ENSG00000120341	ENSG00000120341	protein_coding	protein_coding	0.44	0.438298	0.21	0.21	0	0			0.982871	0.982871	1_to_1	identical gene model		26;14;3;14;8;6;4;25	8;26;14;25;6;14;4	8	7											0	EFO_0004340	0.52889	0
Blood	ENSG00000120370	GORAB	ENSG00000120370	ENSG00000120370	protein_coding	protein_coding	2.31331	2.29925	1.665	1.655	1	1	0.00272997	9.99467e-85	0.969248	0.969248	1_to_1	identical gene model		4;5;2;2;7;4	4;7;5;2;4;2	6	6							1	Geroderma osteodysplasticum	3	known_molec_cause	0	Orphanet_2078	0.72409	0
Blood	ENSG00000120436	GPR31	ENSG00000120436	ENSG00000120436	protein_coding	protein_coding	0.24	0.238113	0.18	0.18	0	0			0	0	1_to_1	identical gene model		1	1	1	1	new_contig_added										0	EFO_0000519	0.22853	0
Blood	ENSG00000120437	ACAT2	ENSG00000120437	ENSG00000120437	protein_coding	protein_coding	10.455	10.3874	9.84	9.77	1	1	0.00287961	3.75256e-40	0.878207	0.878217	1_to_1	identical gene model		9;5;4	9;5;4	3	3	new_contig_added, diff_parts_same_contig						0	?ACAT2 deficiency	1	association	0	EFO_0001663	0.13005	0
Blood	ENSG00000120438	TCP1	ENSG00000120438	ENSG00000120438	protein_coding	protein_coding	38.9068	38.6527	38.835	38.625	1	1	0.00268725	1.0528e-75	0.985262	0.985261	1_to_1	identical gene model		12;11;11;2;4;2;3;6;4;7;5;4;5;4;8;3;2;2	12;8;11;11;2;5;3;7;4;2;4;5;4;3;6;4;2;2	18	18	diff_parts_same_contig										0	MONDO_0011962;EFO_0000181;EFO_0000571	0.25152	0
Blood	ENSG00000120440	TTLL2	ENSG00000120440	ENSG00000120440	protein_coding	protein_coding	0.307738	0.304881	0.215	0.215	0	0	0.00273002	9.99467e-85	0.866879	0.866879	1_to_1	identical gene model		3;3;6;2	2;3;6;3	4	4					Low Mappability						0	EFO_0005653	0.14734	0
Blood	ENSG00000120451	SNX19	ENSG00000120451	ENSG00000120451	protein_coding	protein_coding	29.1048	28.9184	27.76	27.55	1	1	0.00272999	9.99467e-85	0.79454	0.79454	1_to_1	identical gene model		11;4;7;4;3;2;11;4;12;3;8;10;7	11;3;4;7;4;10;4;11;12;7;2;8;3	13	13											0	EFO_0004340	0.47532	0
Blood	ENSG00000120457	KCNJ5	ENSG00000120457	ENSG00000120457	protein_coding	protein_coding	0.325714	0.321429	0.2	0.2	0	0			0.341071	0.341071	1_to_1	identical gene model		4;3;2	3;4;2	3	3							1	Hyperaldosteronism, familial, type III;Long QT syndrome 13	3;3	known_molec_cause;known_molec_cause	0	Orphanet_251274	0.73368	1			yes
Blood	ENSG00000120458	MSANTD2	ENSG00000120458	ENSG00000120458	protein_coding	protein_coding	7.54082	7.49413	6.63	6.6	1	1	0.00272861	1.01331e-84	0.939416	0.939416	1_to_1	identical gene model		4;4;3;3;4;2;3;5;4	4;4;4;3;5;3;2;4;3	9	9											0	EFO_0008375	0.10387	0
Blood	ENSG00000120471	TP53AIP1	ENSG00000120471	ENSG00000120471	protein_coding	protein_coding	1.08333	1.07	0.81	0.8	0	0			0.947826	0.947826	1_to_1	identical gene model		4;2;3;3;4;2	4;2;4;2;3;3	6	6											0	EFO_0000503	0.23099	0
Blood	ENSG00000120498	TEX11	ENSG00000120498	ENSG00000120498	protein_coding	protein_coding					0	0			1	1	1_to_1	identical gene model		29;19;30;31	30;29;19;31	4	4	new_contig_added, diff_parts_same_contig		Gap			High Signal Region	1	Spermatogenic failure, X-linked 2	3	known_molec_cause	0	Orphanet_399805	0.62131	0
Blood	ENSG00000120500	ARR3	ENSG00000120500	ENSG00000120500	protein_coding	protein_coding	2.218	2.206	2.035	2.02	0	0			0.585859	0.585859	1_to_1	identical gene model		17;16;3;8;16	16;17;3;16;8	5	5	diff_parts_same_contig		Gap				1	Myopia 26, X-linked, female-limited	3	known_molec_cause	0	MONDO_0049221	0.57516	0
Blood	ENSG00000120509	PDZD11	ENSG00000120509	ENSG00000120509	protein_coding	protein_coding	27.4396	27.2449	25.85	25.72	1	1	0.00304045	1.6297e-24	0.659909	0.659907	1_to_1	identical gene model		7;8;5;5	7;8;5;5	4	4	diff_parts_same_contig		Gap								0	MONDO_0011962	0.15476	0
Blood	ENSG00000120519	SLC10A7	ENSG00000120519	ENSG00000120519	protein_coding	protein_coding	1.1963	1.18889	0.89	0.89	1	1	0.00273003	9.99467e-85	0.986435	0.986435	1_to_1	identical gene model		12;5;11;3;13;4;5;4;2	11;12;13;4;5;5;4;2;3	9	9						High Signal Region	1	Short stature, amelogenesis imperfecta, and skeletal dysplasia with scoliosis	3	known_molec_cause	0	EFO_0004340	0.43955	0
Blood	ENSG00000120526	NUDCD1	ENSG00000120526	ENSG00000120526	protein_coding	protein_coding	1.35618	1.3473	1.2	1.19	1	1	0.00273005	9.99467e-85	0.941647	0.941647	1_to_1	identical gene model		10;10;11;8	10;10;11;8	4	4				GRC Housekeeping							0	EFO_0004784;MONDO_0005090;EFO_0004337	0.26504	0
Blood	ENSG00000120533	ENY2	ENSG00000120533	ENSG00000120533	protein_coding	protein_coding	12.7239	12.6423	10.95	10.89	1	1	0.00272897	9.99467e-85	0.949907	0.949903	1_to_1	identical gene model		5;5;4;3;2;4;3;6;3;5;5;4;2;5;5;4	5;5;5;5;6;3;5;4;2;5;3;4;4;4;3;2	16	16				GRC Housekeeping							0	EFO_0000174;EFO_0000637	0.15961	0
Blood	ENSG00000120539	MASTL	ENSG00000120539	ENSG00000120539	protein_coding	protein_coding	1.31768	1.31	1.175	1.17	1	1	0.00273	9.99467e-85	0.946691	0.946691	1_to_1	identical gene model		11;12;12;3	12;12;11;3	4	4	diff_parts_same_contig			GRC Housekeeping							0	Orphanet_168629;MONDO_0015679	0.36958	0
Blood	ENSG00000120549	KIAA1217	ENSG00000120549	ENSG00000120549	protein_coding	protein_coding	0.311429	0.311429	0.19	0.19	0	0			0.990794	0.990794	1_to_1	identical gene model		14;15;19;21;13;19;13;12;18;12;18;3;2;2;5;4;2	19;2;2;19;13;18;18;21;4;12;14;15;13;12;3;5;2	17	17				GRC Housekeeping							0	EFO_0007667	0.35278	0
Blood	ENSG00000120555	SEPTIN7P9	ENSG00000120555	ENSG00000120555	transcribed_unprocessed_pseudogene	transcribed_unprocessed_pseudogene	1.92158	1.91132	1.075	1.07	0	0			0.265743	0.265743	1_to_1	identical gene model		4;3;3	4;3;3	3	3			Gap	Gap, GRC Housekeeping										0
Blood	ENSG00000120563	LYZL1	ENSG00000120563	ENSG00000120563	protein_coding	protein_coding					0	0					1_to_1	identical gene model		5;5;5	5;5;5	3	3	diff_parts_same_contig			GRC Housekeeping							0	EFO_0004312	0.38742	0
Blood	ENSG00000120594	PLXDC2	ENSG00000120594	ENSG00000120594	protein_coding	protein_coding	17.4909	17.3851	17.285	17.17	1	1	0.00271716	9.96466e-84	0.678227	0.678223	1_to_1	identical gene model		13;13;14	13;14;13	3	3	new_contig_added, diff_parts_same_contig			GRC Housekeeping							0	EFO_0009270	0.50866	0
Blood	ENSG00000120616	EPC1	ENSG00000120616	ENSG00000120616	protein_coding	protein_coding	6.40529	6.36673	5.975	5.945	1	1	0.00276806	4.22966e-80	0.98852	0.988521	1_to_1	identical gene model		15;14;14;2;2;13;2;2;7;15	14;14;15;15;2;13;7;2;2;2	10	10				GRC Housekeeping							0	EFO_0007788	0.31777	0
Blood	ENSG00000120645	IQSEC3	ENSG00000120645	ENSG00000120645	protein_coding	protein_coding	1.35507	1.34608	0.95	0.94	1	1	0.00272977	9.99467e-85	0.46923	0.46923	1_to_1	identical gene model		13;4;14;3;2	14;13;3;4;2	5	5	diff_parts_same_contig		Variation, Gap	Variation, Gap	High Signal Region	High Signal Region					0	EFO_0004784	0.36481	0
Blood	ENSG00000120647	CCDC77	ENSG00000120647	ENSG00000120647	protein_coding	protein_coding	3.06287	3.04435	2.35	2.335	1	1	0.00273003	9.99467e-85	0.991871	0.991871	1_to_1	identical gene model		13;12;12;5;3;2;2;5;2;11;8;11	2;11;12;5;11;8;12;13;3;5;2;2	12	12	new_contig_added, diff_parts_same_contig				High Signal Region	High Signal Region					0	EFO_0005763	0.28364	0
Blood	ENSG00000120656	TAF12	ENSG00000120656	ENSG00000120656	protein_coding	protein_coding	13.5266	13.4426	12.84	12.77	1	1	0.00272969	9.99467e-85	0.926073	0.926067	1_to_1	identical gene model		6;6;5;5	5;6;6;5	4	4	diff_parts_same_contig, new_contig_added		GRC Housekeeping, Clone Problem	GRC Housekeeping							0	EFO_0000764	0.57838	0
Blood	ENSG00000120658	ENOX1	ENSG00000120658	ENSG00000120658	protein_coding	protein_coding	0.277447	0.275957	0.2	0.2	0	0			0.0185185	0.0185185	1_to_1	identical gene model		17;2	17;2	2	2	new_contig_added, diff_parts_same_contig										0	EFO_0004747	0.44109	0
Blood	ENSG00000120659	TNFSF11	ENSG00000120659	ENSG00000120659	protein_coding	protein_coding	0.373878	0.372041	0.27	0.26	0	0			0.936107	0.936107	1_to_1	identical gene model		6;7;5;6;6	7;6;5;6;6	5	5							1	Osteopetrosis, autosomal recessive 2	3	known_molec_cause	0	Orphanet_667	0.68875	0
Blood	ENSG00000120662	MTRF1	ENSG00000120662	ENSG00000120662	protein_coding	protein_coding	4.70971	4.67876	4.05	4.02	1	1	0.00272987	9.99467e-85	0.949424	0.949424	1_to_1	identical gene model		7;12;10;3;6;4;4;3;6;3	10;12;4;7;4;6;6;3;3;3	10	10											0	EFO_0006335	0.057795	0
Blood	ENSG00000120664	SPART-AS1	ENSG00000120664	ENSG00000120664	lncRNA	lncRNA	0.419412	0.415588	0.215	0.21	0	0	0.00273003	9.99467e-85	0.200154	0.200154	1_to_1	identical gene model		4;5;6;2	5;4;6;2	4	4	new_contig_added, diff_parts_same_contig										0	EFO_0000339	0.0040608	0
Blood	ENSG00000120669	SOHLH2	ENSG00000120669	ENSG00000120669	protein_coding	protein_coding	0.50125	0.5	0.235	0.235	0	0			0.529412	0.529412	1_to_1	identical gene model		7;11	11;7	2	2	diff_parts_same_contig										0	EFO_0004266	0.42509	0
Blood	ENSG00000120675	DNAJC15	ENSG00000120675	ENSG00000120675	protein_coding	protein_coding	7.87206	7.82035	6.885	6.84	1	1	0.00268803	5.17889e-77	0.270792	0.270785	1_to_1	identical gene model		6;4	4;6	2	2	diff_parts_same_contig										0	EFO_0009270	0.11234	0
Blood	ENSG00000120685	PROSER1	ENSG00000120685	ENSG00000120685	protein_coding	protein_coding	8.54348	8.49139	7.21	7.15	1	1	0.00272988	9.99467e-85	0.989477	0.989477	1_to_1	identical gene model		13;4;5;3;3;2;4;3;4;2;12	13;12;3;3;2;3;2;4;5;4;4	11	11											0	EFO_0004339	0.15421	0
Blood	ENSG00000120686	UFM1	ENSG00000120686	ENSG00000120686	protein_coding	protein_coding	53.5037	53.1534	48.125	47.83	1	1	0.00277695	4.11521e-75	0.210517	0.210519	1_to_1	identical gene model		6;6;4;3;3	3;6;6;3;4	5	5							1	Leukodystrophy, hypomyelinating, 14	3	known_molec_cause	0	Orphanet_139441	0.73172	0
Blood	ENSG00000120688	WBP4	ENSG00000120688	ENSG00000120688	protein_coding	protein_coding	16.5519	16.4446	14.98	14.84	1	1	0.00272936	9.99467e-85	0	0	1_to_1	identical gene model		10	10	1	1					High Signal Region						0	EFO_0004736	0.33833	0
Blood	ENSG00000120690	ELF1	ENSG00000120690	ENSG00000120690	protein_coding	protein_coding	12.1521	12.079	12.265	12.19	1	1	0.00272927	9.99467e-85	0.99151	0.991509	1_to_1	identical gene model		9;2;9;8;9	9;9;8;9;2	5	5					High Signal Region		1	Shwachman-Diamond syndrome 2	3	known_molec_cause	0	EFO_0004587	0.46066	0
Blood	ENSG00000120693	SMAD9	ENSG00000120693	ENSG00000120693	protein_coding	protein_coding	1.74598	1.73435	1.59	1.58	1	1	0.0027299	9.99467e-85	0.0184337	0.0184337	1_to_1	identical gene model		6;7;6;2	7;6;6;2	4	4							1	Pulmonary hypertension, primary, 2	3	known_molec_cause	0	EFO_0001361	0.67195	0
Blood	ENSG00000120694	HSPH1	ENSG00000120694	ENSG00000120694	protein_coding	protein_coding	11.593	11.5183	9.165	9.1	1	1	0.00272951	9.99467e-85	0.995395	0.995394	1_to_1	identical gene model		18;17;3;16;3;17;11;4;18	18;16;3;18;17;17;11;3;4	9	9	diff_parts_same_contig										0	EFO_0004875	0.3094	0
Blood	ENSG00000120696	KBTBD7	ENSG00000120696	ENSG00000120696	protein_coding	protein_coding	21.7135	21.5808	20.71	20.52	1	1	0.00272996	9.99467e-85	0.0256089	0.0256089	1_to_1	identical gene model		1	1	1	1											0	EFO_0004339	0.27177	0
Blood	ENSG00000120697	ALG5	ENSG00000120697	ENSG00000120697	protein_coding	protein_coding	15.5992	15.4965	14.32	14.22	1	1	0.00272888	9.99467e-85	0.809676	0.809676	1_to_1	identical gene model		10;9;4;2;5	10;9;2;4;5	5	5											0	EFO_0002618	0.0035459	0
Blood	ENSG00000120699	EXOSC8	ENSG00000120699	ENSG00000120699	protein_coding	protein_coding	19.6615	19.5353	17.72	17.62	1	1	0.00272882	9.99467e-85	0.84043	0.840428	1_to_1	identical gene model		9;11;9;5;11;2;4;8;7;10;6	7;9;11;11;10;4;9;8;5;6;2	11	11							1	Pontocerebellar hypoplasia, type 1C	3	known_molec_cause	0	Orphanet_2254	0.61543	0
Blood	ENSG00000120705	ETF1	ENSG00000120705	ENSG00000120705	protein_coding	protein_coding	5.83876	5.80142	5.18	5.135	1	1	0.00272976	9.99467e-85	0.991609	0.991609	1_to_1	identical gene model		11;11;10;3;4;6;6;4;6	11;11;10;4;6;3;6;6;4	9	9	new_contig_added, diff_parts_same_contig										0	MONDO_0005090	0.29576	0
Blood	ENSG00000120708	TGFBI	ENSG00000120708	ENSG00000120708	protein_coding	protein_coding	33.335	33.1318	32.19	31.905	1	1	0.00275056	9.99467e-85	0.982992	0.982992	1_to_1	identical gene model		17;4;5;3;17;17;6;5;6;2;3;3;9;4;5	17;5;17;17;4;5;2;5;9;6;3;3;6;4;3	15	15	diff_parts_same_contig						1	Corneal dystrophy, Avellino type;Corneal dystrophy, Groenouw type I;Corneal dystrophy, Reis-Bucklers type;Corneal dystrophy, Thiel-Behnke type;Corneal dystrophy, epithelial basement membrane;Corneal dystrophy, lattice type I;Corneal dystrophy, lattice type IIIA	3;3;3;3;3;3;3	known_molec_cause;known_molec_cause;known_molec_cause;known_molec_cause;known_molec_cause;known_molec_cause;known_molec_cause	1	Orphanet_98964	0.80781	0
Blood	ENSG00000120709	FAM53C	ENSG00000120709	ENSG00000120709	protein_coding	protein_coding	140.219	139.343	134.315	133.635	1	1	0.00272373	1.9463e-84	0.566992	0.56699	1_to_1	identical gene model		5;5;2;3;4;3;2;4;4;6;5	6;5;3;3;5;2;5;4;2	11	9											0	MONDO_0005090	0.12657	0
Blood	ENSG00000120725	SIL1	ENSG00000120725	ENSG00000120725	protein_coding	protein_coding	4.61642	4.58753	3.77	3.75	1	1	0.00272996	9.99467e-85	0.978757	0.978757	1_to_1	identical gene model		11;10;3;6;4;4;5;3;6;7;4;5;11;5;4	10;11;4;11;6;3;7;5;6;5;4;4;5;3	15	14	new_contig_added, diff_parts_same_contig				High Signal Region	High Signal Region	1	Marinesco-Sjogren syndrome	3	known_molec_cause	0	MONDO_0009567	0.73891	0
Blood	ENSG00000120727	PAIP2	ENSG00000120727	ENSG00000120727	protein_coding	protein_coding	14.6475	14.5529	13.655	13.58	1	1	0.00273004	9.99467e-85	0.992606	0.992605	1_to_1	identical gene model		4;4;3;4;4;3;3;3	4;4;3;3;3;3;4;4	8	8	diff_parts_same_contig										0	EFO_0000279	0.080582	0
Blood	ENSG00000120729	MYOT	ENSG00000120729	ENSG00000120729	protein_coding	protein_coding	0.867901	0.859146	0.46	0.47	0	0			0.453154	0.451788	1_to_1	identical gene model	0.999987	10;10;3;2;6;3;3;11	10;10;6;3;11;3;3;2	8	8	new_contig_added, diff_parts_same_contig						1	Myopathy, myofibrillar, 3;Myopathy, spheroid body	3;3	known_molec_cause;known_molec_cause	0	Orphanet_98911	0.72609	0
Blood	ENSG00000120733	KDM3B	ENSG00000120733	ENSG00000120733	protein_coding	protein_coding	26.3317	26.1656	23.27	22.98	1	1	0.00272927	1.03813e-84	0.982602	0.982602	1_to_1	identical gene model		24;2;2;17;3;3;24;5;17	24;24;5;17;17;2;3;2;3	9	9	diff_parts_same_contig						1	Diets-Jongmans syndrome	3	known_molec_cause	0	EFO_0010740	0.64923	0
Blood	ENSG00000120738	EGR1	ENSG00000120738	ENSG00000120738	protein_coding	protein_coding	4.82626	4.79561	4.025	4.01	1	1	0.00273066	9.99467e-85	0	0	1_to_1	identical gene model		2	2	1	1	diff_parts_same_contig										0	EFO_0004696	0.32427	0
Blood	ENSG00000120742	SERP1	ENSG00000120742	ENSG00000120742	protein_coding	protein_coding	10.4246	10.3493	9.48	9.42	1	1	0.00272916	9.99467e-85	0.993208	0.993208	1_to_1	identical gene model		3;2;4;3;2;2;3;2	3;4;2;2;3;2;2;3	8	8	diff_parts_same_contig										0	EFO_0004587;EFO_0004645	0.10957	0
Blood	ENSG00000120756	PLS1	ENSG00000120756	ENSG00000120756	protein_coding	protein_coding	0.548989	0.54573	0.23	0.23	1	1	0.00273005	9.99467e-85	0.967836	0.967836	1_to_1	identical gene model		16;16;3;5;5;5;9;5;3;4;16;4	16;5;5;4;9;5;5;16;4;16;3;3	12	12	new_contig_added, diff_parts_same_contig						1	Deafness, autosomal dominant 76	3	known_molec_cause	0	MONDO_0032917	0.57101	0
Blood	ENSG00000120784	ZFP30	ENSG00000120784	ENSG00000120784	protein_coding	protein_coding	1.73256	1.72303	1.14	1.15	1	1	0.00273016	9.99467e-85	0.969024	0.969024	1_to_1	identical gene model		6;4;6;5;5;6;5;5;6;2;3	5;6;6;6;5;4;6;5;2	11	9	diff_parts_same_contig										0	Orphanet_183763	0.2661	0
Blood	ENSG00000120798	NR2C1	ENSG00000120798	ENSG00000120798	protein_coding	protein_coding	12.0247	11.9481	10.855	10.81	1	1	0.00280694	7.00024e-63	0.935712	0.935711	1_to_1	identical gene model		12;14;12;10;4;5;2;6;5;4;2;2;5;3;4;2;4;11;11	14;3;11;2;5;6;2;10;11;12;4;12;5;4;4;4;5;2	19	18	diff_parts_same_contig										0	HP_0001371	0.25871	0
Blood	ENSG00000120800	UTP20	ENSG00000120800	ENSG00000120800	protein_coding	protein_coding	6.29445	6.25431	6.02	5.99	1	1	0.00272966	9.99467e-85	0.0631887	0.0632123	1_to_1	identical gene model		62;2;8;2	62;8;2;2	4	4											0	MONDO_0007079;EFO_0004847	0.20648	0
Blood	ENSG00000120802	TMPO	ENSG00000120802	ENSG00000120802	protein_coding	protein_coding	87.9216	87.3477	81.89	81.21	1	1	0.0027374	1.02569e-84	0.730262	0.73026	1_to_1	identical gene model		4;4;8;6;4;2;5;3;4;3;3;9;6	3;9;8;4;6;4;4;4;3;2;6;5;3	13	13											0	Orphanet_154	0.41067	0
Blood	ENSG00000120805	ARL1	ENSG00000120805	ENSG00000120805	protein_coding	protein_coding	14.5746	14.4793	13.775	13.7	1	1	0.00272969	9.99467e-85	0.743923	0.743923	1_to_1	identical gene model		6;6;5;2;6;3;3;6;5;3;6	6;5;6;3;3;6;5;6;6;3;2	11	11											0	MONDO_0007079;EFO_0004847	0.13481	0
Blood	ENSG00000120820	GLT8D2	ENSG00000120820	ENSG00000120820	protein_coding	protein_coding	0.609091	0.605909	0.495	0.49	0	0			0.918752	0.918752	1_to_1	identical gene model		11;10;4;6;11;5;2	11;10;11;2;5;4;6	7	7	diff_parts_same_contig										0	EFO_0005213	0.39449	0
Blood	ENSG00000120832	MTERF2	ENSG00000120832	ENSG00000120832	protein_coding	protein_coding	6.0373	6.00022	5.435	5.4	1	1	0.00272895	9.99467e-85	0.856793	0.856791	1_to_1	identical gene model		3;3;2;2;3;3;2	3;3;2;2;3;3;2	7	7											0	EFO_0004995	0.18997	0
Blood	ENSG00000120833	SOCS2	ENSG00000120833	ENSG00000120833	protein_coding	protein_coding	7.20896	7.16277	5.975	5.93	1	1	0.00272901	9.99467e-85	0.973354	0.973354	1_to_1	identical gene model		3;3;2;3;2;3;3;2;3;2;2;3	3;3;3;3;3;3;2;3;2;2;2	12	11	diff_parts_same_contig										0	EFO_0004995	0.48227	0
Blood	ENSG00000120837	NFYB	ENSG00000120837	ENSG00000120837	protein_coding	protein_coding	2.94772	2.92951	2.21	2.2	1	1	0.00272955	9.99467e-85	0.960515	0.960514	1_to_1	identical gene model		8;4;3;9;8	8;9;8;4;3	5	5	diff_parts_same_contig										0	EFO_0004462	0.26122	0
Blood	ENSG00000120860	WASHC3	ENSG00000120860	ENSG00000120860	protein_coding	protein_coding	5.50827	5.47347	4.97	4.95	1	1	0.00272998	9.99467e-85	0.982585	0.982584	1_to_1	identical gene model		7;4;6;8;3;3;8;8;8;6;4;8;7	7;8;8;7;8;8;3;4;8;6;6;4;3	13	13	diff_parts_same_contig, new_contig_added		Clone Problem	Clone Problem							0	EFO_0004995	0.47386	0
Blood	ENSG00000120868	APAF1	ENSG00000120868	ENSG00000120868	protein_coding	protein_coding	3.38935	3.36908	2.52	2.51	1	1	0.00273006	9.99467e-85	0.999293	0.999293	1_to_1	identical gene model		8;26;26;5;25;2;3;24;26;27;7;6;2	27;8;26;26;3;7;26;25;24;2;5;6;2	13	13	diff_parts_same_contig						1	?Cranioectodermal dysplasia 4;?Short-rib thoracic dysplasia 5 with or without polydactyly;Nephronophthisis 13;Senior-Loken syndrome 8	3;3;3;3	known_molec_cause;known_molec_cause;known_molec_cause;known_molec_cause	0	EFO_0007800	0.30931	0
Blood	ENSG00000120875	DUSP4	ENSG00000120875	ENSG00000120875	protein_coding	protein_coding	0.833698	0.828566	0.72	0.72	1	1	0.00272982	9.99467e-85	0.34795	0.34795	1_to_1	identical gene model		4;5	4;5	2	2	diff_parts_same_contig										0	EFO_0004747	0.29504	0
Blood	ENSG00000120885	CLU	ENSG00000120885	ENSG00000120885	protein_coding	protein_coding	15.4003	15.2961	12.67	12.59	1	1	0.00319059	3.96721e-27	0.985772	0.985775	1_to_1	identical gene model		9;9;3;3;4;4;5;3;4;2;8;5;2;4;8;7;6	9;9;8;8;3;4;2;7;6;5;4;4;5;3;3;4;2	17	17	diff_parts_same_contig										0	MONDO_0004975	0.46429	0
Blood	ENSG00000120889	TNFRSF10B	ENSG00000120889	ENSG00000120889	protein_coding	protein_coding	12.2859	12.2115	11.88	11.83	1	1	0.00272938	9.99467e-85	0.98916	0.98916	1_to_1	identical gene model		9;10;3;2;5;3;9;4	9;4;10;9;3;3;5;2	8	8	diff_parts_same_contig						1	Squamous cell carcinoma, head and neck	3	known_molec_cause	0	EFO_0004526	0.36589	0
Blood	ENSG00000120896	SORBS3	ENSG00000120896	ENSG00000120896	protein_coding	protein_coding	11.2204	11.1521	10.19	10.16	1	1	0.00278587	6.1256e-74	0.981403	0.981404	1_to_1	identical gene model		21;13;19;5;8;2;5;3;5;2;7;5;5;3;5;4;5;9;7;4;10;6	5;4;21;13;19;5;5;6;8;2;5;9;3;5;7;10;7;5;4;5;3;2	22	22	diff_parts_same_contig										0	EFO_0006336	0.22623	0
Blood	ENSG00000120899	PTK2B	ENSG00000120899	ENSG00000120899	protein_coding	protein_coding	114.898	114.18	111.93	111.265	1	1	0.00286044	3.65241e-68	0.98483	0.984827	1_to_1	identical gene model		31;18;36;7;30;4;3;2;2;29;8;5;4;4;2;4;5	36;5;4;4;31;30;5;7;2;29;4;8;18;4;2;3;2	17	17	new_contig_added, diff_parts_same_contig										0	MONDO_0004975	0.29406	0
Blood	ENSG00000120903	CHRNA2	ENSG00000120903	ENSG00000120903	protein_coding	protein_coding	0.571524	0.56811	0.32	0.32	1	1	0.00273002	9.99467e-85	0.81274	0.81274	1_to_1	identical gene model		7;7;4;4;2;2;7;3;3;7;4;6;3	7;2;7;7;7;6;3;4;4;3;4;2;3	13	13	diff_parts_same_contig						1	Epilepsy, nocturnal frontal lobe, type 4	3	known_molec_cause	0	Orphanet_98784	0.66936	0
Blood	ENSG00000120907	ADRA1A	ENSG00000120907	ENSG00000120907	protein_coding	protein_coding	1	0.99375	0.825	0.82	0	0			0.48059	0.48059	1_to_1	identical gene model		2;3;2;3;3;3;3;2;3;3;3	3;3;3;3;3;3;3;2;3;2;2	11	11	diff_parts_same_contig, new_contig_added										0	EFO_0000537	0.62943	0
Blood	ENSG00000120910	PPP3CC	ENSG00000120910	ENSG00000120910	protein_coding	protein_coding	10.8034	10.7376	10.01	9.965	1	1	0.00198132	0.0211866	0.973517	0.973506	1_to_1	identical gene model		14;13;15;8;6;3;6;4	8;14;13;15;3;6;6;4	8	8	diff_parts_same_contig										0	MONDO_0008170	0.26307	0
Blood	ENSG00000120913	PDLIM2	ENSG00000120913	ENSG00000120913	protein_coding	protein_coding	45.7732	45.4913	44.47	44.21	1	1	0.00274089	1.24349e-84	0.97753	0.97753	1_to_1	identical gene model		10;10;10;10;10;8;9;8;6;6;5;3;6;8;8;4;3;4;2;1;9	8;10;10;10;8;10;2;5;6;6;8;9;10;9;8;6;3;1;4;4;3	21	21	new_contig_added, diff_parts_same_contig										0	EFO_0004309	0.39138	0
Blood	ENSG00000120915	EPHX2	ENSG00000120915	ENSG00000120915	protein_coding	protein_coding	20.9639	20.8324	19.07	18.955	1	1	0.00272924	9.99467e-85	0.978523	0.978523	1_to_1	identical gene model		19;15;5;18;14;5;19;10;18;3;5;3	5;15;14;19;18;19;18;5;10;3;3;5	12	12	diff_parts_same_contig, new_contig_added						1	{Hypercholesterolemia, familial, due to LDLR defect, modifier of}	3	known_molec_cause	0	EFO_0004747	0.35675	0
Blood	ENSG00000120925	RNF170	ENSG00000120925	ENSG00000120925	protein_coding	protein_coding	3.37792	3.34312	2.41	2.39	1	1	0.00272986	9.99467e-85	0.981195	0.981195	1_to_1	identical gene model		6;6;6;2;7;7;6;6;7	6;7;7;6;7;6;6;6;2	9	9							1	Ataxia, sensory, 1, autosomal dominant;Spastic paraplegia 85, autosomal recessive	3;3	known_molec_cause;known_molec_cause	0	HP_0001258	0.41642	0
Blood	ENSG00000120937	NPPB	ENSG00000120937	ENSG00000120937	protein_coding	protein_coding	0.846667	0.846667	0.82	0.82	0	0			0	0	1_to_1	identical gene model		3	3	1	1			GRC Housekeeping, Localization Problem								0	EFO_0006527	0.29178	0
Blood	ENSG00000120942	UBIAD1	ENSG00000120942	ENSG00000120942	protein_coding	protein_coding	39.8241	39.5702	38.82	38.56	1	1	0.00274025	9.99467e-85	0.266707	0.266708	1_to_1	identical gene model		2;2;3;5	2;2;5;3	4	4			GRC Housekeeping, Localization Problem				1	Corneal dystrophy, Schnyder type	3	known_molec_cause	1	MONDO_0007374	0.8146	0
Blood	ENSG00000120948	TARDBP	ENSG00000120948	ENSG00000120948	protein_coding	protein_coding	6.95638	6.91244	6.36	6.31	1	1	0.00272975	9.99467e-85	0.996707	0.996707	1_to_1	identical gene model		6;6;5;7;5;7;6;5;2;4;5;3;6;2;4;4;6;5;2;2;5;3;5;2;5;6;5;7;5;6;8;6	5;6;8;7;5;6;7;6;4;5;6;7;6;6;5;6;5;5;2;6;5;5;5;4;5;3;2;3;2;4;2;2	32	32	diff_parts_same_contig		GRC Housekeeping, Localization Problem				1	Amyotrophic lateral sclerosis 10, with or without FTD;Frontotemporal lobar degeneration, TARDBP-related	3;3	known_molec_cause;known_molec_cause	0	Orphanet_275872	0.78875	0
Blood	ENSG00000120949	TNFRSF8	ENSG00000120949	ENSG00000120949	protein_coding	protein_coding	0.781803	0.779741	0.66	0.66	1	1	0.00273003	9.99467e-85	0.996526	0.996527	1_to_1	identical gene model	0.999725	15;5;14;4;14	15;14;14;5;4	5	5	new_contig_added, diff_parts_same_contig		GRC Housekeeping, Localization Problem								0	EFO_0000183	0.56096	0
Blood	ENSG00000120952	PRAMEF2	ENSG00000120952	ENSG00000120952	protein_coding	protein_coding	0.575	0.603333	0.495	0.51	0	0			0	0.25	1_to_1	identical gene model		4	4	1	1	new_contig_added	yes	Missing sequence, Gap, Path Problem, GRC Housekeeping, Localization Problem	Missing sequence, Gap, Path Problem							0	EFO_0009700	0.19142	0
Blood	ENSG00000120963	ZNF706	ENSG00000120963	ENSG00000120963	protein_coding	protein_coding	35.6515	35.4238	33.07	32.94	1	1	0.00279716	9.02084e-71	0.90347	0.903473	1_to_1	identical gene model		4;4;3;4;3;3;5;2;4;3;2;4;6;4;4	4;3;4;3;2;4;3;4;5;6;4;4;2;4	15	14	diff_parts_same_contig, new_contig_added			GRC Housekeeping							0	EFO_0010700	0.16009	0
Blood	ENSG00000120992	LYPLA1	ENSG00000120992	ENSG00000120992	protein_coding	protein_coding	15.8277	15.73	14.08	14	1	1	0.00272964	9.99467e-85	0.986621	0.986621	1_to_1	identical gene model		9;8;5;7;6;6;7;3;7;7;2;6;3;9;8	9;9;8;8;6;3;7;3;6;7;6;7;5;7;2	15	15											0	EFO_0010125	0.10552	0
Blood	ENSG00000121005	CRISPLD1	ENSG00000121005	ENSG00000121005	protein_coding	protein_coding	0.298947	0.307778	0.17	0.175	0	0			0.734943	0.734943	1_to_1	identical gene model		15;13;3;4;14	15;3;4;14;13	5	5											0	EFO_0004339	0.6515	0
Blood	ENSG00000121022	COPS5	ENSG00000121022	ENSG00000121022	protein_coding	protein_coding	48.2445	47.9293	45.85	45.47	1	1	0.00266243	1.39481e-72	0.833669	0.833662	1_to_1	identical gene model		8;4;9;3;10;5;5;5;6;6;8;5;8	8;9;8;5;10;6;8;5;3;4;6;5;5	13	13	diff_parts_same_contig										0	MONDO_0018342;MONDO_0018772	0.41005	0
Blood	ENSG00000121039	RDH10	ENSG00000121039	ENSG00000121039	protein_coding	protein_coding	3.66946	3.64561	3.46	3.435	1	1	0.0027302	9.99467e-85	0.511986	0.511986	1_to_1	identical gene model		6;2;5;2;4	6;2;4;5;2	5	5											0	EFO_0600002	0.24909	0
Blood	ENSG00000121053	EPX	ENSG00000121053	ENSG00000121053	protein_coding	protein_coding	0.61466	0.61089	0.44	0.44	1	1	0.00272996	9.99467e-85	0	0	1_to_1	identical gene model		13	13	1	1			GRC Housekeeping, Path Problem, Gap	GRC Housekeeping, Gap			1	[Eosinophil peroxidase deficiency]	3	known_molec_cause	0	MONDO_0043364	0.43957	0
Blood	ENSG00000121057	AKAP1	ENSG00000121057	ENSG00000121057	protein_coding	protein_coding	0.782778	0.778148	0.435	0.435	1	1	0.00272994	9.99467e-85	0.998639	0.998639	1_to_1	identical gene model		7;11;12;11;3;12;2;11;6;2;2;9;2;6;3;2;4;3;12	2;11;12;12;2;2;2;11;12;11;3;7;2;4;9;6;6	19	17	new_contig_added, diff_parts_same_contig		GRC Housekeeping, Path Problem, Gap	GRC Housekeeping, Gap							0	EFO_0003924	0.28817	0
Blood	ENSG00000121058	COIL	ENSG00000121058	ENSG00000121058	protein_coding	protein_coding	25.7044	25.5394	24.8	24.665	1	1	0.00272983	9.99467e-85	5.38803e-05	5.38803e-05	1_to_1	identical gene model		7;3	7;3	2	2			GRC Housekeeping, Path Problem, Gap	GRC Housekeeping, Gap							0	EFO_0004308	0.15379	0
Blood	ENSG00000121060	TRIM25	ENSG00000121060	ENSG00000121060	protein_coding	protein_coding	296.019	294.186	277.605	275.93	1	1	0.00272502	1.25202e-84	0.639252	0.639251	1_to_1	identical gene model		9;10;4;3;10;4;2;3;2;13	13;9;2;10;10;3;4;3;4;2	10	10	new_contig_added, diff_parts_same_contig		GRC Housekeeping, Path Problem, Gap	GRC Housekeeping, Gap							0	MONDO_0100096	0.36995	0
Blood	ENSG00000121064	SCPEP1	ENSG00000121064	ENSG00000121064	protein_coding	protein_coding	27.4323	27.2522	26	25.815	1	1	0.00303761	3.56014e-37	0.993663	0.993664	1_to_1	identical gene model		13;4;5;3;6;7;8;7;5;4;5;5;7;13;13;6	13;13;7;7;5;7;5;13;8;6;5;6;5;3;4;4	16	16			GRC Housekeeping, Path Problem, Gap	GRC Housekeeping, Gap							0	EFO_0004308	0.24508	0
Blood	ENSG00000121067	SPOP	ENSG00000121067	ENSG00000121067	protein_coding	protein_coding	19.638	19.5028	18.15	18.04	1	1	0.00205334	0.214586	0.993512	0.993521	1_to_1	identical gene model	0.999966	11;11;5;5;11;10;6;3;8;7;2;8;5;12;2;7;3;11;13;5;1;2;12;13;12	11;10;11;1;13;13;12;12;12;11;11;2;2;3;7;8;7;8;5;6;3;5;5;5;2	25	25	new_contig_added, diff_parts_same_contig		GRC Housekeeping, Path Problem, Gap	GRC Housekeeping, Gap			1	Nabais Sa-de Vries syndrome, type 1;Nabais Sa-de Vries syndrome, type 2	3;3	known_molec_cause;known_molec_cause	0	EFO_0000673	0.71717	1		yes	yes
Blood	ENSG00000121068	TBX2	ENSG00000121068	ENSG00000121068	protein_coding	protein_coding	0.2775	0.275	0.14	0.14	0	0			0.73913	0.73913	1_to_1	identical gene model		7;7;5;2	7;7;5;2	4	4			GRC Housekeeping, Path Problem, Gap	GRC Housekeeping, Gap			1	Vertebral anomalies and variable endocrine and T-cell dysfunction	3	known_molec_cause	0	EFO_0006335	0.46395	0
Blood	ENSG00000121073	SLC35B1	ENSG00000121073	ENSG00000121073	protein_coding	protein_coding	19.6356	19.5148	19.61	19.51	1	1	0.00266693	1.14785e-71	0.967559	0.967557	1_to_1	identical gene model		9;6;5;9;9;8;3;2;9;8;3;2;3;3;5;5;2;6;7;9	9;9;8;9;2;2;9;9;8;5;2;6;6;7;5;3;5;3;3;3	20	20	diff_parts_same_contig		GRC Housekeeping, Path Problem, Gap	GRC Housekeeping, Gap							0	EFO_0005763	0.20369	0
Blood	ENSG00000121075	TBX4	ENSG00000121075	ENSG00000121075	protein_coding	protein_coding					0	0			1	1	1_to_1	identical gene model		8;5;6;8;5;4;8;9	6;9;8;8;4;5;8;5	8	8			GRC Housekeeping, Path Problem, Gap	GRC Housekeeping, Gap			1	Amelia, posterior, with pelvic and pulmonary hypoplasia syndrome;Ischiocoxopodopatellar syndrome with or without pulmonary arterial hypertension	3;3	known_molec_cause;known_molec_cause	0	Orphanet_1509	0.78952	0
Blood	ENSG00000121089	NACA3P	ENSG00000121089	ENSG00000121089	processed_pseudogene	processed_pseudogene	2.36422	2.34889	0.975	0.965	1	1	0.00273001	9.99467e-85	0.00239488	0.00239488	1_to_1	identical gene model		1	1	1	1			GRC Housekeeping											0
Blood	ENSG00000121101	TEX14	ENSG00000121101	ENSG00000121101	protein_coding	protein_coding	0.5375	0.535	0.55	0.545	0	0			0.993791	0.993791	1_to_1	identical gene model		33;32;33;6;32;4	33;33;32;32;4;6	6	6	diff_parts_same_contig, new_contig_added		GRC Housekeeping, Path Problem, Gap	GRC Housekeeping, Gap			1	Spermatogenic failure 23	3	known_molec_cause	0	Orphanet_399805	0.56799	0
Blood	ENSG00000121104	FAM117A	ENSG00000121104	ENSG00000121104	protein_coding	protein_coding	110.391	109.664	103.245	102.745	1	1	0.00273012	9.99467e-85	0.872931	0.87293	1_to_1	identical gene model		8;5;5;5;6;5;5;6;8;6;2;6	8;8;5;6;5;6;6;5;6;5;5;2	12	12	diff_parts_same_contig		GRC Housekeeping, Path Problem, Gap	GRC Housekeeping, Gap							0	EFO_0004526	0.43049	0
Blood	ENSG00000121152	NCAPH	ENSG00000121152	ENSG00000121152	protein_coding	protein_coding	0.547573	0.543786	0.33	0.325	1	1	0.00273	9.99467e-85	0.922368	0.922368	1_to_1	identical gene model		18;17;6;14;18;5;10	18;17;14;10;5;18;6	7	7	new_contig_added, diff_parts_same_contig		Path Problem	Path Problem			1	?Microcephaly 23, primary, autosomal recessive	3	known_molec_cause	0	Orphanet_2512	0.46848	0
Blood	ENSG00000121207	LRAT	ENSG00000121207	ENSG00000121207	protein_coding	protein_coding	0.67	0.665	0.67	0.665	0	0			0.848214	0.848214	1_to_1	identical gene model		3;6;3;3;4;3;2;3	3;4;6;3;3;2;3;3	8	8							1	Leber congenital amaurosis 14;Retinal dystrophy, early-onset severe;Retinitis pigmentosa, juvenile	3;3;3	known_molec_cause;known_molec_cause;known_molec_cause	0	MONDO_0018998	0.76295	0
Blood	ENSG00000121210	TMEM131L	ENSG00000121210	ENSG00000121210	protein_coding	protein_coding	10.5903	10.5238	10.15	10.12	1	1	0.00272953	9.99467e-85	0.994366	0.994366	1_to_1	identical gene model		29;35;35;5;4;3;3;4	35;5;35;4;29;4;3;3	8	8											0	EFO_0004584	0.49874	0
Blood	ENSG00000121211	MND1	ENSG00000121211	ENSG00000121211	protein_coding	protein_coding	1.336	1.326	0.88	0.87	0	0			0.960401	0.960401	1_to_1	identical gene model		8;3;6;5;10;7	7;3;10;8;5;6	6	6											0	EFO_0010736	0.3163	0
Blood	ENSG00000121236	TRIM6	ENSG00000121236	ENSG00000121236	protein_coding	protein_coding	0.591515	0.588485	0.375	0.375	0	0			0.993161	0.993161	1_to_1	identical gene model		8;8;9;5;8;5;5;7;8;5;6;8	8;5;8;9;8;5;8;7;6;8;5;5	12	12											0	EFO_0004339	0.22022	0
Blood	ENSG00000121270	ABCC11	ENSG00000121270	ENSG00000121270	protein_coding	protein_coding	0.312963	0.311111	0.17	0.165	0	0			0.960641	0.960641	1_to_1	identical gene model		29;30;29;30;11;4;11;6;5	29;30;11;29;30;6;11;4;5	9	9							1	[Axillary odor, variation in];[Colostrum secretion, variation in];[Earwax, wet/dry]	3;3;3	known_molec_cause;known_molec_cause;known_molec_cause	0	HP_0000975	0.20643	0
Blood	ENSG00000121274	TENT4B	ENSG00000121274	ENSG00000121274	protein_coding	protein_coding	0.407192	0.40411	0.285	0.28	1	1	0.00273005	9.99467e-85	0.995367	0.995367	1_to_1	identical gene model		10;13;12;13	13;12;13;10	4	4	diff_parts_same_contig, new_contig_added										0	EFO_0004312	0.23156	0
Blood	ENSG00000121281	ADCY7	ENSG00000121281	ENSG00000121281	protein_coding	protein_coding	32.2865	32.0979	26.31	26.125	1	1	0.00272921	1.01168e-84	0.995129	0.995128	1_to_1	identical gene model		25;26;15;5;5;3;19;4;18;3;4;2;2;6;26;26	3;5;26;19;26;2;5;4;26;2;15;25;18;3;6;4	16	16	new_contig_added, diff_parts_same_contig										0	EFO_0007991	0.50785	0
Blood	ENSG00000121289	CEP89	ENSG00000121289	ENSG00000121289	protein_coding	protein_coding	18.6216	18.4996	18.21	18.105	1	1	0.00272977	9.99467e-85	0.488442	0.488442	1_to_1	identical gene model		19;2;18;9;2;18;2;2;6	19;2;18;18;9;6;2;2;2	9	9	diff_parts_same_contig										0	EFO_0005208	0.27589	1			yes
Blood	ENSG00000121297	TSHZ3	ENSG00000121297	ENSG00000121297	protein_coding	protein_coding	14.9836	14.8919	14.49	14.405	1	1	0.00273019	9.99467e-85	0.0922369	0.0922369	1_to_1	identical gene model		2;2;2;7	7;2;2;2	4	4	diff_parts_same_contig, new_contig_added										0	EFO_0004713	0.46025	0
Blood	ENSG00000121310	ECHDC2	ENSG00000121310	ENSG00000121310	protein_coding	protein_coding	123.147	122.372	119.82	118.99	1	1	0.00271334	2.86009e-82	0.828374	0.828372	1_to_1	identical gene model		9;10;10;8;5;7;2;13;3;10;5;5;2;5;8;5;3;3;5;4;8;1;3;4;6;4	10;8;8;1;10;5;3;4;9;4;13;10;7;8;5;5;5;6;5;3;5;4;3;2;3;2	26	26	diff_parts_same_contig		Clone Problem								0	EFO_0007978	0.1645	0
Blood	ENSG00000121314	TAS2R8	ENSG00000121314	ENSG00000121314	protein_coding	protein_coding	0.73875	0.735	0.545	0.545	0	0			0	0	1_to_1	identical gene model		1	1	1	1			Variation	Variation							0	MONDO_0008170	0.18479	0
Blood	ENSG00000121316	PLBD1	ENSG00000121316	ENSG00000121316	protein_coding	protein_coding	349.121	346.919	327.69	326.02	1	1	0.00274473	9.99467e-85	0.69827	0.698268	1_to_1	identical gene model		11;5;6;3	11;3;6;5	4	4	diff_parts_same_contig										0	EFO_0007989	0.25515	0
Blood	ENSG00000121318	TAS2R10	ENSG00000121318	ENSG00000121318	protein_coding	protein_coding	0.865208	0.859375	0.65	0.64	1	1	0.00273003	9.99467e-85	0	0	1_to_1	identical gene model		1	1	1	1			Variation	Variation							0	EFO_0000519	0.22427	0
Blood	ENSG00000121335	PRB2	ENSG00000121335	ENSG00000121335	protein_coding	protein_coding	1.8175	1.805	1.795	1.78	0	0			0.692308	0.692308	1_to_1	identical gene model		4;3;1	4;3;1	3	3	diff_parts_same_contig, new_contig_added										0	EFO_0004766	0.049165	0
Blood	ENSG00000121350	PYROXD1	ENSG00000121350	ENSG00000121350	protein_coding	protein_coding	13.2987	13.1772	11.09	11.03	1	1	0.00272855	9.99467e-85	0.88481	0.884811	1_to_1	identical gene model		12;13;4;2;12;2;9;4;11	9;13;12;11;12;2;4;4;2	9	9							1	Myopathy, myofibrillar, 8	3	known_molec_cause	0	MONDO_0014993	0.59543	0
Blood	ENSG00000121351	IAPP	ENSG00000121351	ENSG00000121351	protein_coding	protein_coding					0	0			1	1	1_to_1	identical gene model		3;3;3;3;4	3;3;4;3;3	5	5											0	MONDO_0019438	0.46234	0
Blood	ENSG00000121361	KCNJ8	ENSG00000121361	ENSG00000121361	protein_coding	protein_coding					0	0			1	1	1_to_1	identical gene model		3;2;2;4;4	3;4;4;2;2	5	5											0	MONDO_0009406	0.61067	0
Blood	ENSG00000121377	TAS2R7	ENSG00000121377	ENSG00000121377	protein_coding	protein_coding	0.57	0.565	0.57	0.565	0	0			0	0	1_to_1	identical gene model		1	1	1	1			Variation	Variation							0	MONDO_0024622	0.16363	0
Blood	ENSG00000121380	BCL2L14	ENSG00000121380	ENSG00000121380	protein_coding	protein_coding	1.4021	1.39	1.09	1.085	0	0			0.903447	0.903447	1_to_1	identical gene model		6;7;6;6;4;4;2;2;3;5;8;2;7;5	7;8;5;5;4;3;4;2;6;2;6;6;2;7	14	14	new_contig_added, diff_parts_same_contig										0	EFO_0009270	0.40757	0
Blood	ENSG00000121381	TAS2R9	ENSG00000121381	ENSG00000121381	protein_coding	protein_coding	0.658571	0.657143	0.68	0.67	0	0			0	0	1_to_1	identical gene model		1	1	1	1			Variation	Variation							0	MONDO_0008170;EFO_0000571	0.18479	0
Blood	ENSG00000121388		ENSG00000121388	ENSG00000121388	transcribed_unprocessed_pseudogene	transcribed_unprocessed_pseudogene					0	0					1_to_1	identical gene model		2;3;2	3;2;2	3	3	diff_parts_same_contig													0
Blood	ENSG00000121390	PSPC1	ENSG00000121390	ENSG00000121390	protein_coding	protein_coding	15.232	15.1241	14.31	14.24	1	1	0.00272945	9.99467e-85	0.943643	0.94364	1_to_1	identical gene model		9;4;8;8;2;10;2;4	2;8;2;8;4;9;10;4	8	8	new_contig_added, diff_parts_same_contig				High Signal Region						0	EFO_0007800	0.2813	0
Blood	ENSG00000121406	ZNF549	ENSG00000121406	ENSG00000121406	protein_coding	protein_coding	1.66626	1.6559	1.485	1.475	1	1	0.00255361	2.5529e-29	0.926764	0.926756	1_to_1	identical gene model		3;4;2;4	3;4;4	4	3	diff_parts_same_contig										0	EFO_0007825	0.14941	0
Blood	ENSG00000121410	A1BG	ENSG00000121410	ENSG00000121410	protein_coding	protein_coding	3.7621	3.73889	2.615	2.605	1	1	0.00199763	0.00733588	0.949287	0.949264	1_to_1	identical gene model		8;7;2;2;5	2;8;7;2;5	5	5	diff_parts_same_contig										0	EFO_0000304	0.24533	0
Blood	ENSG00000121413	ZSCAN18	ENSG00000121413	ENSG00000121413	protein_coding	protein_coding	7.34419	7.29884	6.67	6.61	1	1	0.00272902	9.99467e-85	0.98843	0.98843	1_to_1	identical gene model		7;6;6;4;2;2;2;2;4;2;3;7;2;3;4;4;7	6;7;2;7;4;6;7;2;2;4;3;4;3;2;2;2	17	16	diff_parts_same_contig										0	EFO_0004574	0.069637	0
Blood	ENSG00000121417	ZNF211	ENSG00000121417	ENSG00000121417	protein_coding	protein_coding	8.45616	8.40449	7.775	7.745	1	1	0.00272946	9.99467e-85	0.984067	0.984067	1_to_1	identical gene model		4;5;5;3;3;3;5;6;3;2;4;2	3;4;4;3;2;2;6;5;3;5;5;3	12	12	diff_parts_same_contig										0	EFO_0005192	0.34154	0
Blood	ENSG00000121440	PDZRN3	ENSG00000121440	ENSG00000121440	protein_coding	protein_coding	0.1775	0.1775	0.165	0.165	0	0			0.901042	0.901042	1_to_1	identical gene model		10;4;8;7;8;3;3;8;4;8;7;4	10;7;8;8;8;8;3;7;4;3;4;4	12	12											0	EFO_0004462	0.43474	0
Blood	ENSG00000121446	RGSL1	ENSG00000121446	ENSG00000121446	protein_coding	protein_coding	0.315263	0.309487	0.16	0.16	0	0			0.324848	0.321599	1_to_1	identical gene model		22;8;16;8;8;7;5;12;7;22;4;5;6;2;5;3;7;2;3;6;5;15	2;3;7;5;5;7;8;5;8;22;22;8;6;5;7;4;16;15;12;6;3;2	22	22											0	EFO_0000304	0.22807	0
Blood	ENSG00000121454	LHX4	ENSG00000121454	ENSG00000121454	protein_coding	protein_coding	2.16232	2.14838	2.06	2.05	1	1	0.00272896	9.99467e-85	0.557703	0.557703	1_to_1	identical gene model		6;2;4	6;2;4	3	3							1	Pituitary hormone deficiency, combined, 4	3	known_molec_cause	0	Orphanet_85442	0.74574	0
Blood	ENSG00000121481	RNF2	ENSG00000121481	ENSG00000121481	protein_coding	protein_coding	6.39335	6.34954	5.37	5.35	1	1	0.00272878	9.99467e-85	0.873482	0.873488	1_to_1	identical gene model		6;7;5;3	6;3;7;5	4	4	diff_parts_same_contig						1	Luo-Schoch-Yamamoto syndrome	3	known_molec_cause	0	MONDO_0060596	0.36958	0
Blood	ENSG00000121486	TRMT1L	ENSG00000121486	ENSG00000121486	protein_coding	protein_coding	19.6275	19.5027	19.47	19.34	1	1	0.0027296	9.99467e-85	0.487002	0.486996	1_to_1	identical gene model		15;4;2;6	15;2;4;6	4	4	diff_parts_same_contig										0	EFO_0006941	0.30071	0
Blood	ENSG00000121542	SEC22A	ENSG00000121542	ENSG00000121542	protein_coding	protein_coding	0.939944	0.93382	0.49	0.48	1	1	0.00273001	9.99467e-85	0.993834	0.993834	1_to_1	identical gene model		6;4;5;8;5;4;4;6;3;7	5;5;7;8;4;4;4;3;6;6	10	10											0	EFO_0004339	0.28402	0
Blood	ENSG00000121552	CSTA	ENSG00000121552	ENSG00000121552	protein_coding	protein_coding	151.185	150.13	102.52	102.035	1	1	0.00274414	6.41541e-74	0.162027	0.162013	1_to_1	identical gene model		3;2	3;2	2	2							1	Peeling skin syndrome 4	3	known_molec_cause	0	Orphanet_289586	0.69174	0
Blood	ENSG00000121570	DPPA4	ENSG00000121570	ENSG00000121570	protein_coding	protein_coding	1.0352	1.02842	0.73	0.73	1	1	0.00273	9.99467e-85	0.823223	0.823223	1_to_1	identical gene model		7;6;2;3;5;4;2;6	7;2;6;6;4;5;3;2	8	8											0	EFO_0005423	0.27603	0
Blood	ENSG00000121577	POPDC2	ENSG00000121577	ENSG00000121577	protein_coding	protein_coding	2.95012	2.93118	2.16	2.14	1	1	0.00273001	9.99467e-85	0.948686	0.948686	1_to_1	identical gene model		4;5;4;5;2;6;2;4;2	2;5;4;6;4;5;2;2;4	9	9	diff_parts_same_contig										0	Orphanet_217656	0.070343	0
Blood	ENSG00000121578	B4GALT4	ENSG00000121578	ENSG00000121578	protein_coding	protein_coding	3.60159	3.57827	3.17	3.15	1	1	0.00272822	9.99467e-85	0.953352	0.953352	1_to_1	identical gene model		9;8;4;5;6;4;7;3;3;4;3;5;3;3;7;8;5;5;4;3	8;7;9;8;3;7;6;4;5;3;3;3;3;4;4;5;5;3	20	18											0	EFO_1001950	0.010348	0
Blood	ENSG00000121579	NAA50	ENSG00000121579	ENSG00000121579	protein_coding	protein_coding	7.06135	7.01577	6.65	6.61	1	1	0.00278918	3.15677e-70	0.971925	0.971927	1_to_1	identical gene model		5;3;4;3;5;5;5;3;5;3;3	5;3;4;5;3;5;5;5;3;3;3	11	11											0	EFO_0000182	0.071514	0
Blood	ENSG00000121594	CD80	ENSG00000121594	ENSG00000121594	protein_coding	protein_coding	0.556576	0.552609	0.44	0.44	1	1	0.00273004	9.99467e-85	0.751896	0.75188	1_to_1	identical gene model		7;4;2;6	7;6;4;2	4	4	diff_parts_same_contig						1	Intellectual developmental disorder, autosomal recessive 57	3	known_molec_cause	0	EFO_0000685	0.61537	0
Blood	ENSG00000121621	KIF18A	ENSG00000121621	ENSG00000121621	protein_coding	protein_coding	0.771694	0.766694	0.62	0.62	1	1	0.0027301	9.99467e-85	0.485747	0.485747	1_to_1	identical gene model		17;2;2;10	17;10;2;2	4	4											0	MONDO_0008170	0.18479	0
Blood	ENSG00000121634	GJA8	ENSG00000121634	ENSG00000121634	protein_coding	protein_coding	0.52	0.515	0.52	0.515	0	0			0	0	1_to_1	identical gene model		2	2	1	1	new_contig_added		Gap, Path Problem, Clone Problem, GRC Housekeeping	Gap, Missing sequence, Clone Problem, Path Problem			1	Cataract 1, multiple types	3	known_molec_cause	1	Orphanet_1377	0.80989	0
Blood	ENSG00000121644	DESI2	ENSG00000121644	ENSG00000121644	protein_coding	protein_coding	28.4922	28.307	26.845	26.63	1	1	0.00272971	9.99467e-85	0.148227	0.148227	1_to_1	identical gene model		4;5;4;2	4;5;2;4	4	4											0	EFO_0010125	0.17346	0
Blood	ENSG00000121653	MAPK8IP1	ENSG00000121653	ENSG00000121653	protein_coding	protein_coding	0.600227	0.595455	0.225	0.225	0	0			0.991708	0.991708	1_to_1	identical gene model		12;12;2	12;12;2	3	3	diff_parts_same_contig						1	{Diabetes mellitus, noninsulin-dependent}	3	known_molec_cause	0	MONDO_0005148	0.39241	0
Blood	ENSG00000121671	CRY2	ENSG00000121671	ENSG00000121671	protein_coding	protein_coding	6.22386	6.18481	5.325	5.295	1	1	0.00272973	9.99467e-85	0.994393	0.994393	1_to_1	identical gene model		12;12;4;3;3;2;2;2;4;4;12;12	12;12;12;12;4;2;4;4;2;3;2;3	12	12	new_contig_added, diff_parts_same_contig										0	EFO_0004465	0.42906	0
Blood	ENSG00000121680	PEX16	ENSG00000121680	ENSG00000121680	protein_coding	protein_coding	24.2632	24.0994	22.59	22.41	1	1	0.00287587	2.68101e-44	0.971373	0.971376	1_to_1	identical gene model		11;11;3;8;5;3;6;5;6;11;6	11;11;3;11;6;6;8;3;5;6;5	11	11	diff_parts_same_contig						1	Peroxisome biogenesis disorder 8A (Zellweger);Peroxisome biogenesis disorder 8B	3;3	known_molec_cause;known_molec_cause	0	Orphanet_912	0.78435	0
Blood	ENSG00000121690	DEPDC7	ENSG00000121690	ENSG00000121690	protein_coding	protein_coding	0.718354	0.713418	0.45	0.44	0	0			0.976218	0.976218	1_to_1	identical gene model		9;9;2;3	2;9;3;9	4	4											0	EFO_0003758	0.11827	0
Blood	ENSG00000121691	CAT	ENSG00000121691	ENSG00000121691	protein_coding	protein_coding	418.045	415.425	392.98	389.97	1	1	0.00276049	2.8949e-84	0.583466	0.58348	1_to_1	identical gene model		13;2;3;2;2;9	13;9;3;2;2;2	6	6	new_contig_added, diff_parts_same_contig						1	Acatalasemia	3	known_molec_cause	0	EFO_0004144	0.70697	0
Blood	ENSG00000121716	PILRB	ENSG00000121716	ENSG00000121716	protein_coding	protein_coding	36.5335	36.309	28.9	28.73	1	1	0.00265425	8.15055e-62	0.960102	0.9601	1_to_1	identical gene model		11;10;5;9;3;7;9;9;6;9;5;3;4	9;5;9;9;11;10;9;7;6;5;3;3;4	13	13											0	EFO_0009270	0.19284	0
Blood	ENSG00000121741	ZMYM2	ENSG00000121741	ENSG00000121741	protein_coding	protein_coding	3.78967	3.76685	2.885	2.87	1	1	0.00272888	1.00584e-84	0.992591	0.992596	1_to_1	exon_length_diff	0.999842	19;26;26;8;18;5;3;3;5;25;5	25;8;26;26;5;18;5;19;5;3;3	11	11	new_contig_added, diff_parts_same_contig						1	Neurodevelopmental-craniofacial syndrome with variable renal and cardiac abnormalities	3	known_molec_cause	0	EFO_0000311	0.59281	1			yes
Blood	ENSG00000121742	GJB6	ENSG00000121742	ENSG00000121742	protein_coding	protein_coding	0.735357	0.730179	0.335	0.33	0	0			0.976637	0.976637	1_to_1	identical gene model		3;3;4;2;3;5;5;4;4;4;2;3;5;5	3;5;3;4;4;5;5;5;2;4;4;2;3;3	14	14							1	Deafness, autosomal dominant 3B;Deafness, autosomal recessive 1B;Deafness, digenic GJB2/GJB6;Ectodermal dysplasia 2, Clouston type	3;3;3;3	known_molec_cause;known_molec_cause;known_molec_cause;known_molec_cause	1	MONDO_0007510	0.82077	0
Blood	ENSG00000121743	GJA3	ENSG00000121743	ENSG00000121743	protein_coding	protein_coding	0.485351	0.481842	0.38	0.375	1	1	0.00273007	9.99467e-85	0	0	1_to_1	identical gene model		2	2	1	1	diff_parts_same_contig						1	Cataract 14, multiple types	3	known_molec_cause	1	MONDO_0011060	0.81882	0
Blood	ENSG00000121749	TBC1D15	ENSG00000121749	ENSG00000121749	protein_coding	protein_coding	11.7412	11.6606	10.55	10.5	1	1	0.00261496	4.10273e-17	0.957723	0.957723	1_to_1	identical gene model		18;5;16;5;6;6;2;7;5;17;11;7;6;6;7;7;18	7;18;18;16;6;6;17;11;7;7;5;6;5;5;7;2;6	17	17											0	EFO_0000616	0.049154	0
Blood	ENSG00000121753	ADGRB2	ENSG00000121753	ENSG00000121753	protein_coding	protein_coding	0.617835	0.617306	0.4	0.4	1	1	0.00273005	9.99467e-85	0.980716	0.980716	1_to_1	identical gene model		33;33;29;28;29;29;14;3;10;3;3;30;8;9;6	33;28;29;29;33;10;9;30;29;3;14;8;6;3	15	14			Clone Problem								0	EFO_0004784	0.43245	0
Blood	ENSG00000121764	HCRTR1	ENSG00000121764	ENSG00000121764	protein_coding	protein_coding	0.594091	0.589545	0.255	0.25	0	0			0.448691	0.448691	1_to_1	identical gene model		7;7;8;9;6	9;6;8;7;7	5	5			Clone Problem								0	EFO_0004698	0.58471	0
Blood	ENSG00000121766	ZCCHC17	ENSG00000121766	ENSG00000121766	protein_coding	protein_coding	1.30381	1.29568	0.94	0.935	1	1	0.00273002	9.99467e-85	0.995381	0.995381	1_to_1	identical gene model		8;8;8;9;7;7;7;7;7	9;7;7;7;7;8;8;8;7	9	9			Clone Problem								0	EFO_0009795	0.088625	0
Blood	ENSG00000121769	FABP3	ENSG00000121769	ENSG00000121769	protein_coding	protein_coding	1.53587	1.52592	0.93	0.93	1	1	0.00273003	9.99467e-85	0.168817	0.168817	1_to_1	identical gene model		4;6;3;5	4;3;5;6	4	4			Clone Problem								0	EFO_0004747	0.24946	0
Blood	ENSG00000121774	KHDRBS1	ENSG00000121774	ENSG00000121774	protein_coding	protein_coding	25.8005	25.6379	25.865	25.765	1	1	0.00272967	9.99467e-85	0.964633	0.964632	1_to_1	identical gene model		9;9;11;8	9;9;8;11	4	4	diff_parts_same_contig		Clone Problem								0	EFO_0004266	0.26741	0
Blood	ENSG00000121775	TMEM39B	ENSG00000121775	ENSG00000121775	protein_coding	protein_coding	1.67163	1.6615	1.35	1.34	1	1	0.00273001	9.99467e-85	0.995651	0.995651	1_to_1	identical gene model		9;5;7;6;10;6;11;9;5	9;5;9;7;6;10;6;11;5	9	9	diff_parts_same_contig		Clone Problem								0	EFO_0000729	0.0050414	0
Blood	ENSG00000121797	CCRL2	ENSG00000121797	ENSG00000121797	protein_coding	protein_coding	3.99212	3.96684	3.47	3.46	1	1	0.00272997	9.99467e-85	0.942724	0.942724	1_to_1	identical gene model		2;2;2;1;3;2;2	2;2;2;2;3;1;2	7	7	diff_parts_same_contig, new_contig_added		Localization Problem	Localization Problem			1	Ritscher-Schinzel syndrome 4	3	known_molec_cause	0	EFO_0004751	0.25258	0
Blood	ENSG00000121807	CCR2	ENSG00000121807	ENSG00000121807	protein_coding	protein_coding	53.0828	52.7562	50.865	50.605	1	1	0.00272985	9.99467e-85	0.861448	0.861448	1_to_1	identical gene model		3;2;3;2;2	3;2;2;3;2	5	5	diff_parts_same_contig		Localization Problem	Localization Problem			1	{HIV infection, susceptibility/resistance to}	3	known_molec_cause	0	EFO_0007989	0.63601	0
Blood	ENSG00000121851	POLR3GL	ENSG00000121851	ENSG00000121851	protein_coding	protein_coding	38.0918	37.7964	34.55	34.225	1	1	0.00538966	0.000747642	0.788773	0.788109	1_to_1	exon_length_diff	0.997792	7;8;5;3	8;3;7;5	4	4	new_contig_added		Gap, Path Problem, Clone Problem, GRC Housekeeping	Gap, Missing sequence, Clone Problem, Path Problem			1	Short stature, oligodontia, dysmorphic facies, and motor delay	3	known_molec_cause	0	EFO_0005410	0.32375	0
Blood	ENSG00000121853	GHSR	ENSG00000121853	ENSG00000121853	protein_coding	protein_coding	0.244419	0.246667	0.16	0.165	0	0			0.264524	0.264524	1_to_1	identical gene model		2;1	2;1	2	2							1	Growth hormone deficiency, isolated partial	3	known_molec_cause	0	Orphanet_314811	0.67157	0
Blood	ENSG00000121858	TNFSF10	ENSG00000121858	ENSG00000121858	protein_coding	protein_coding	85.1448	84.6158	72.285	71.845	1	1	0.0027195	1.06406e-77	0.930308	0.930307	1_to_1	identical gene model		5;3;4;2;3;4	5;3;4;4;3;2	6	6			Variation	Variation							0	EFO_0004696	0.50108	0
Blood	ENSG00000121864	ZNF639	ENSG00000121864	ENSG00000121864	protein_coding	protein_coding	3.27226	3.25261	2.96	2.94	1	1	0.00272989	9.99467e-85	0.988804	0.988804	1_to_1	identical gene model		7;6;4;7;3;5;7;5;6;4	6;7;7;7;6;5;5;3;4;4	10	10											0	EFO_0007985	0.078324	0
Blood	ENSG00000121871	SLITRK3	ENSG00000121871	ENSG00000121871	protein_coding	protein_coding					0	0			1	1	1_to_1	identical gene model		2;2;2	2;2;2	3	3											0	EFO_0003847;HP_0001249	0.33262	0
Blood	ENSG00000121879	PIK3CA	ENSG00000121879	ENSG00000121879	protein_coding	protein_coding	3.88633	3.86274	3.64	3.62	1	1	0.00272852	9.99467e-85	0.962467	0.962467	1_to_1	identical gene model		21;11;2;2;22;15;12;20;21;4	2;21;22;21;2;20;15;12;11;4	10	10							1	Breast cancer, somatic;CLAPO syndrome, somatic;CLOVE syndrome, somatic;Colorectal cancer, somatic;Cowden syndrome 5;Gastric cancer, somatic;Hepatocellular carcinoma, somatic;Keratosis, seborrheic, somatic;Macrodactyly, somatic, 155500 (3), Cerebral cavernous malformations 4, somatic;Megalencephaly-capillary malformation-polymicrogyria syndrome, somatic;Nevus, epidermal, somatic;Nonsmall cell lung cancer, somatic;Ovarian cancer, somatic	3;3;3;3;3;3;3;3;3;3;3;3;3	known_molec_cause;known_molec_cause;known_molec_cause;known_molec_cause;known_molec_cause;known_molec_cause;known_molec_cause;known_molec_cause;known_molec_cause;known_molec_cause;known_molec_cause;known_molec_cause;known_molec_cause	1	Orphanet_60040	0.84774	1			yes
Blood	ENSG00000121892	PDS5A	ENSG00000121892	ENSG00000121892	protein_coding	protein_coding	36.1749	35.9395	35.28	35.085	1	1	0.00272733	3.37792e-84	0.463864	0.463866	1_to_1	identical gene model		33;16;2;2;2;7;4;2;5;4	33;4;7;2;16;4;5;2;2;2	10	10	diff_parts_same_contig		GRC Housekeeping, Localization Problem								0	EFO_0005192	0.35682	0
Blood	ENSG00000121895	TMEM156	ENSG00000121895	ENSG00000121895	protein_coding	protein_coding	30.5022	30.2907	25.2	25.025	1	1	0.00294756	2.70644e-36	0.252108	0.252137	1_to_1	identical gene model		4;3;7;3	7;4;3;3	4	4	new_contig_added, diff_parts_same_contig		GRC Housekeeping, Localization Problem								0	EFO_0005091	0.45682	0
Blood	ENSG00000121897	LIAS	ENSG00000121897	ENSG00000121897	protein_coding	protein_coding	3.92925	3.90326	3.66	3.64	1	1	0.00272984	9.99467e-85	0.964038	0.964038	1_to_1	identical gene model		8;10;10;4;3;7;7;12;8;7;8;5;9;3;4;10;11;3;8;9;4;11	3;9;3;12;11;4;11;10;7;8;9;5;10;7;10;7;8;8;8;4;3;4	22	22			GRC Housekeeping, Localization Problem				1	Hyperglycinemia, lactic acidosis, and seizures	3	known_molec_cause	0	Orphanet_401859	0.76182	0
Blood	ENSG00000121898	CPXM2	ENSG00000121898	ENSG00000121898	protein_coding	protein_coding	0.24082	0.241667	0.19	0.185	0	0			0.473405	0.473405	1_to_1	identical gene model		14;20;2;15	20;15;14;2	4	4	diff_parts_same_contig, new_contig_added										0	EFO_0006527	0.41445	0
Blood	ENSG00000121900	TMEM54	ENSG00000121900	ENSG00000121900	protein_coding	protein_coding	0.872083	0.869583	0.535	0.535	0	0			0.813576	0.813576	1_to_1	identical gene model		5;6;5;6;5;2	2;5;6;6;5;5	6	6			Clone Problem								0	EFO_0004340	0.12629	0
Blood	ENSG00000121903	ZSCAN20	ENSG00000121903	ENSG00000121903	protein_coding	protein_coding	1.38368	1.3748	1.31	1.3	1	1	0.00272967	9.99467e-85	0.373209	0.373209	1_to_1	identical gene model		8;4;4	8;4;4	3	3	new_contig_added, diff_parts_same_contig		Clone Problem								0	EFO_0004741	0.14865	0
Blood	ENSG00000121904	CSMD2	ENSG00000121904	ENSG00000121904	protein_coding	protein_coding	0.165	0.16	0.165	0.16	0	0			0.841667	0.841667	1_to_1	identical gene model		70;7;13;24;71;70;5;4;2;71	71;70;71;70;5;24;13;2;7;4	10	10	new_contig_added, diff_parts_same_contig		Clone Problem								0	EFO_0004340	0.465	0
Blood	ENSG00000121905	HPCA	ENSG00000121905	ENSG00000121905	protein_coding	protein_coding	0.567317	0.563659	0.36	0.36	0	0			0.626437	0.626437	1_to_1	identical gene model		4;3;3;2;3	3;3;3;4;2	5	5			Clone Problem				1	Dystonia 2, torsion, autosomal recessive	3	known_molec_cause	0	MONDO_0009141	0.72652	0
Blood	ENSG00000121931	LRIF1	ENSG00000121931	ENSG00000121931	protein_coding	protein_coding	12.2331	12.1569	11.805	11.765	1	1	0.00272937	9.99467e-85	0.821137	0.821137	1_to_1	identical gene model		4;3;3	4;3;3	3	3	diff_parts_same_contig		Clone Problem, GRC Housekeeping				1	?Facioscapulohumeral muscular dystrophy 3, digenic	3	known_molec_cause	0	EFO_0005952	0.13242	0
Blood	ENSG00000121933	TMIGD3	ENSG00000121933	ENSG00000121933	protein_coding	protein_coding	1.6903	1.68051	1.06	1.06	1	1	0.00273002	9.99467e-85	0.983357	0.983357	1_to_1	identical gene model		6;6;5;5;3;3	6;6;5;5;3;3	6	6	diff_parts_same_contig		Clone Problem, GRC Housekeeping								0	EFO_0004784	0.098537	0
Blood	ENSG00000121940	CLCC1	ENSG00000121940	ENSG00000121940	protein_coding	protein_coding	1.83199	1.82064	1.58	1.57	1	1	0.00272979	9.99467e-85	0.996277	0.996277	1_to_1	identical gene model		11;6;12;13;13;13;8;2;6;6;11;12;13;14;11;15;9;12;13;12;13;12;13;13;12;5;10;7;14;12	11;13;13;14;13;12;8;2;6;15;12;12;13;11;12;13;13;13;14;12;12;12;11;13;10;9;6;7;6;5	30	30			Clone Problem, GRC Housekeeping				1	Retinitis pigmentosa 32	3	known_molec_cause	0	MONDO_0011411	0.5377	0
Blood	ENSG00000121957	GPSM2	ENSG00000121957	ENSG00000121957	protein_coding	protein_coding	1.27293	1.26526	1.02	1.01	1	1	0.00273006	9.99467e-85	0.994413	0.994413	1_to_1	identical gene model		15;16;3;6;15;14;16;4;8;3;16;6;2;13;13;16;14;17;13;5;9;8;16;14	16;8;15;6;16;16;9;15;14;13;16;4;13;14;16;17;13;3;14;2;6;8;3;5	24	24			Clone Problem, GRC Housekeeping				1	Chudley-McCullough syndrome	3	known_molec_cause	0	MONDO_0011411	0.77523	0
Blood	ENSG00000121964	GTDC1	ENSG00000121964	ENSG00000121964	protein_coding	protein_coding	7.2627	7.2179	6.99	6.96	1	1	0.00272875	1.00479e-84	0.969753	0.969753	1_to_1	identical gene model		9;12;10;11;9;12;10;13;5;5;6;10;5;4;5;2;4;6;12;9	11;12;10;9;12;10;12;9;9;13;10;2;6;4;5;6;5;4;5;5	20	20	diff_parts_same_contig, new_contig_added		Path Problem	Path Problem							0	EFO_0004784	0.41682	0
Blood	ENSG00000121966	CXCR4	ENSG00000121966	ENSG00000121966	protein_coding	protein_coding	78.4125	77.938	78.11	77.65	1	1	0.00272944	9.99467e-85	0.974976	0.974975	1_to_1	identical gene model		2;1;2	2;1;2	3	3	diff_parts_same_contig		Path Problem	Path Problem			1	Myelokathexis, isolated;WHIM syndrome 1	3;3	known_molec_cause;known_molec_cause	0	Orphanet_51636	0.77171	1		yes	yes
Blood	ENSG00000121988	ZRANB3	ENSG00000121988	ENSG00000121988	protein_coding	protein_coding	1.70076	1.68924	1.37	1.36	1	1	0.00273003	9.99467e-85	0.982469	0.982469	1_to_1	identical gene model		21;21;22;14;10;4;2;4;2;22;13	14;13;21;21;22;22;2;2;10;4;4	11	11			Path Problem	Path Problem							0	Orphanet_2510	0.53978	0
Blood	ENSG00000121989	ACVR2A	ENSG00000121989	ENSG00000121989	protein_coding	protein_coding	1.41673	1.40796	1.16	1.15	1	1	0.00273003	9.99467e-85	0.99267	0.99267	1_to_1	identical gene model		11;12;5;2;2;2;11	2;11;5;12;11;2;2	7	7			Path Problem	Path Problem							0	EFO_0000365	0.50344	1			yes
Blood	ENSG00000122008	POLK	ENSG00000122008	ENSG00000122008	protein_coding	protein_coding	2.2326	2.21791	1.94	1.92	1	1	0.0027293	9.99467e-85	0.974084	0.974083	1_to_1	identical gene model		15;2;14;12;2;5;15;16;5;9;6;13;15;13;13;6;10	15;14;16;15;5;6;6;13;10;12;15;9;13;13;5;2;2	17	17	diff_parts_same_contig										0	EFO_0001663	0.54349	0
Blood	ENSG00000122012	SV2C	ENSG00000122012	ENSG00000122012	protein_coding	protein_coding	0.421818	0.419091	0.14	0.14	0	0	0.00273003	9.99467e-85	0.0511655	0.0511655	1_to_1	identical gene model		13;13;2	13;13;2	3	3	new_contig_added, diff_parts_same_contig										0	EFO_0005542	0.56907	0
Blood	ENSG00000122025	FLT3	ENSG00000122025	ENSG00000122025	protein_coding	protein_coding	0.704506	0.700386	0.56	0.56	1	1	0.00272986	9.99467e-85	0.956958	0.956958	1_to_1	identical gene model		24;25;3	24;25;3	3	3	diff_parts_same_contig						1	Leukemia, acute lymphoblastic, somatic;Leukemia, acute myeloid, reduced survival in, somatic;Leukemia, acute myeloid, somatic	3;3;3	known_molec_cause;known_molec_cause;known_molec_cause	1	EFO_0000222	0.8037	1			yes
Blood	ENSG00000122026	RPL21	ENSG00000122026	ENSG00000122026	protein_coding	protein_coding	363.63	361.009	226.115	225.405	1	1	0.00273521	2.68108e-67	0.977941	0.97795	1_to_1	identical gene model		6;6;6;6;6;3;3;4;3;4	6;3;6;6;6;6;4;3;4;3	10	10							1	Hypotrichosis 12	3	known_molec_cause	0	Orphanet_55654	0.49947	0
Blood	ENSG00000122033	MTIF3	ENSG00000122033	ENSG00000122033	protein_coding	protein_coding	22.6262	22.4773	19.53	19.39	1	1	0.00272976	9.99467e-85	0.987473	0.987473	1_to_1	identical gene model		7;5;3;5;5;3;4;2;3;5;5;4	7;5;3;5;5;4;4;5;5;3;2;3	12	12	diff_parts_same_contig				High Signal Region						0	EFO_0004340	0.35853	0
Blood	ENSG00000122034	GTF3A	ENSG00000122034	ENSG00000122034	protein_coding	protein_coding	31.9997	31.8002	30.15	30.01	1	1	0.00272927	9.99467e-85	0.977708	0.977708	1_to_1	identical gene model		9;8;6;5;6;9;3;6	9;6;8;5;6;9;6;3	8	8	diff_parts_same_contig				High Signal Region						0	EFO_0004995	0.33988	0
Blood	ENSG00000122035	RASL11A	ENSG00000122035	ENSG00000122035	protein_coding	protein_coding	5.04811	5.01614	4.8	4.755	1	1	0.00273064	9.99467e-85	0.520288	0.520288	1_to_1	identical gene model		4;4;2	4;4;2	3	3											0	EFO_0006335	0.39617	0
Blood	ENSG00000122042	UBL3	ENSG00000122042	ENSG00000122042	protein_coding	protein_coding	53.3329	53.0021	52.815	52.515	1	1	0.00273958	2.79506e-84	0	0	1_to_1	identical gene model		5	5	1	1	diff_parts_same_contig, new_contig_added				High Signal Region						0	EFO_0007822	0.29	0
Blood	ENSG00000122043	LINC00544	ENSG00000122043	ENSG00000122043	lncRNA	lncRNA	1.09329	1.0875	0.865	0.86	0	0			0.848566	0.848566	1_to_1	identical gene model		6;4;5;4;4	4;5;6;4;4	5	5														0
Blood	ENSG00000122068	FYTTD1	ENSG00000122068	ENSG00000122068	protein_coding	protein_coding	18.2738	18.1551	16.92	16.795	1	1	0.00272998	9.99467e-85	0.714981	0.714978	1_to_1	identical gene model		9;8;10;6;9;4;7;2;6	7;6;10;8;9;6;4;9;2	9	9	new_contig_added, diff_parts_same_contig										0	EFO_0000637	0.018857	0
Blood	ENSG00000122085	MTERF4	ENSG00000122085	ENSG00000122085	protein_coding	protein_coding	12.2797	12.2031	11.445	11.39	1	1	0.00272929	9.99467e-85	0.993447	0.993447	1_to_1	identical gene model		7;4;3;3;3;5;3;2;4;4;5;2;5;2;4;5;3;4;5;5;4;7	5;4;7;7;4;5;3;4;4;5;5;5;5;3;4;3;4;3;2;3;2;2	22	22	diff_parts_same_contig		GRC Housekeeping	GRC Housekeeping							0	EFO_0004312	0.2205	0
Blood	ENSG00000122121	XPNPEP2	ENSG00000122121	ENSG00000122121	protein_coding	protein_coding	2.86789	2.85022	2.57	2.56	1	1	0.00273031	9.99467e-85	0.000993443	0.000993443	1_to_1	identical gene model		6;21	6;21	2	2	diff_parts_same_contig		Gap				1	{Angioedema induced by ACE inhibitors, susceptibility to}	3	known_molec_cause	0	EFO_0005532	0.37285	0
Blood	ENSG00000122122	SASH3	ENSG00000122122	ENSG00000122122	protein_coding	protein_coding	866.212	860.609	873.57	867.78	1	1	0.00273394	9.99467e-85	0.0587585	0.0587587	1_to_1	identical gene model		8;2	8;2	2	2	diff_parts_same_contig		Gap								0	EFO_0003767	0.17742	0
Blood	ENSG00000122126	OCRL	ENSG00000122126	ENSG00000122126	protein_coding	protein_coding	0.578213	0.574831	0.36	0.36	1	1	0.00273003	9.99467e-85	0.992098	0.992098	1_to_1	identical gene model		23;24;2;8;25;17;19	8;24;23;25;19;17;2	7	7	new_contig_added, diff_parts_same_contig		Gap				1	Dent disease 2;Lowe syndrome	3;3	known_molec_cause;known_molec_cause	1	MONDO_0010645	0.84611	0
Blood	ENSG00000122133	PAEP	ENSG00000122133	ENSG00000122133	protein_coding	protein_coding	1.97	1.95	1.97	1.95	0	0			0	0	1_to_1	identical gene model		7;7;7;6;6;6;3;7;6	7;7;6;7;7;6;6;6;3	9	9							1	{Diabetes, type 1, susceptibility to};{Rheumatoid arthritis, susceptibility to};{Systemic lupus erythematosus susceptibility to}	3;3;3	known_molec_cause;known_molec_cause;known_molec_cause	0	MONDO_0012455	0.34001	0
Blood	ENSG00000122136	OBP2A	ENSG00000122136	ENSG00000122136	protein_coding	protein_coding					0	0					1_to_1	identical gene model		7;6;7;7;6;7;7	7;6;7;7;6;7;7	7	7											0	Orphanet_791	0.076832	0
Blood	ENSG00000122140	MRPS2	ENSG00000122140	ENSG00000122140	protein_coding	protein_coding	3.91856	3.89031	3.26	3.23	1	1	0.00273007	9.99467e-85	0.993766	0.993766	1_to_1	identical gene model		4;5;3;4;4;2;5;5	5;4;5;5;4;4;3;2	8	8							1	Combined oxidative phosphorylation deficiency 36	3	known_molec_cause	0	MONDO_0054781	0.70551	0
Blood	ENSG00000122145	TBX22	ENSG00000122145	ENSG00000122145	protein_coding	protein_coding					0	0			1	1	1_to_1	identical gene model		8;9;2;9;7	9;9;2;8;7	5	5			Clone Problem, Localization Problem, Gap	Clone Problem			1	?Abruzzo-Erickson syndrome;Cleft palate with ankyloglossia	3;3	known_molec_cause;known_molec_cause	0	MONDO_0010560	0.7449	0
Blood	ENSG00000122176	FMOD	ENSG00000122176	ENSG00000122176	protein_coding	protein_coding	0.383333	0.381667	0.215	0.215	0	0			0.896473	0.896473	1_to_1	identical gene model		3;2;3;3	3;3;3;2	4	4											0	EFO_0007937	0.27901	0
Blood	ENSG00000122180	MYOG	ENSG00000122180	ENSG00000122180	protein_coding	protein_coding	0.712	0.704	0.52	0.52	0	0			0	0	1_to_1	identical gene model		3	3	1	1											0	EFO_0004980	0.27481	0
Blood	ENSG00000122188	LAX1	ENSG00000122188	ENSG00000122188	protein_coding	protein_coding	5.08191	5.05079	4.83	4.8	1	1	0.00272907	9.99526e-85	0.930176	0.930176	1_to_1	identical gene model		5;5;5	5;5;5	3	3											0	EFO_0007937	0.07607	0
Blood	ENSG00000122194	PLG	ENSG00000122194	ENSG00000122194	protein_coding	protein_coding	0.624	0.62	0.23	0.225	0	0			0.916639	0.916639	1_to_1	identical gene model		3;19;4;5;4;5;4;2;4;3;2;4	4;19;5;3;5;4;3;4;2;2;4;4	12	12	diff_parts_same_contig						1	Angioedema, hereditary, 4;Dysplasminogenemia;Plasminogen deficiency, type I	3;3;3	known_molec_cause;known_molec_cause;known_molec_cause	0	Orphanet_722	0.79893	0
Blood	ENSG00000122203	KIAA1191	ENSG00000122203	ENSG00000122203	protein_coding	protein_coding	9.55715	9.49794	8.63	8.57	1	1	0.00272991	9.99467e-85	0.995774	0.995774	1_to_1	identical gene model		9;8;5;5;4;3;5;4;2;8;5;7;6	9;8;5;7;6;8;5;4;5;4;5;2;3	13	13	diff_parts_same_contig, new_contig_added		Variation	Variation							0	EFO_0009490	0.14305	0
Blood	ENSG00000122218	COPA	ENSG00000122218	ENSG00000122218	protein_coding	protein_coding	7.737	7.68883	7	6.96	1	1	0.00272986	9.99467e-85	0.999068	0.999068	1_to_1	identical gene model		33;33;2;2;5;2;7;33;31;31;19;12;27;5;33;31;27;33;32;31	33;32;27;33;31;33;31;31;33;12;33;31;27;7;19;5;2;2;5;2	20	20			GRC Housekeeping				1	{Autoimmune interstitial lung, joint, and kidney disease}	3	known_molec_cause	0	MONDO_0014629	0.7724	0
Blood	ENSG00000122223	CD244	ENSG00000122223	ENSG00000122223	protein_coding	protein_coding	72.0318	71.5562	70.715	70.28	1	1	0.00273005	9.99467e-85	0.624898	0.624894	1_to_1	identical gene model		8;9;9;4;9	9;9;8;9;4	5	5	diff_parts_same_contig		GRC Housekeeping				1	{Rheumatoid arthritis, susceptibility to}	3	known_molec_cause	0	EFO_0005091	0.21469	0
Blood	ENSG00000122224	LY9	ENSG00000122224	ENSG00000122224	protein_coding	protein_coding	50.998	50.6659	49.735	49.385	1	1	0.00272985	9.99467e-85	0.93888	0.938879	1_to_1	identical gene model		10;6;10;3;9;4;3;2;3;2;4	10;3;9;10;3;3;4;4;2;2;6	11	11	diff_parts_same_contig		GRC Housekeeping								0	EFO_0004587	0.43963	0
Blood	ENSG00000122254	HS3ST2	ENSG00000122254	ENSG00000122254	protein_coding	protein_coding					0	0			1	1	1_to_1	identical gene model		2;4	2;4	2	2	new_contig_added, diff_parts_same_contig										0	EFO_0010750	0.32217	0
Blood	ENSG00000122257	RBBP6	ENSG00000122257	ENSG00000122257	protein_coding	protein_coding	33.5404	33.3202	30.58	30.425	1	1	0.00272974	9.99467e-85	0.926612	0.926612	1_to_1	identical gene model		18;17;11;3;13;3;15;4;10;7;2;3;1;19	15;10;7;18;2;3;11;19;17;1;4;13;3;3	14	14							1	Dystonia 16	3	known_molec_cause	0	EFO_0004340	0.33811	0
Blood	ENSG00000122299	ZC3H7A	ENSG00000122299	ENSG00000122299	protein_coding	protein_coding	11.5045	11.4324	10.5	10.39	1	1	0.00272861	1.00052e-84	0.98516	0.98516	1_to_1	identical gene model		23;22;3;2;19;10;6;5;5;2;5;5;8;4;7;4;3	22;2;4;10;23;3;19;2;6;5;3;7;8;5;4;5;5	17	17	diff_parts_same_contig										0	EFO_0004631	0.29594	0
Blood	ENSG00000122304	PRM2	ENSG00000122304	ENSG00000122304	protein_coding	protein_coding					0	0			1	1	1_to_1	identical gene model		2;2	2;2	2	2	diff_parts_same_contig		Variation, Clone Problem	Variation, Clone Problem							0	EFO_0000279	0.1108	0
Blood	ENSG00000122335	SERAC1	ENSG00000122335	ENSG00000122335	protein_coding	protein_coding	0.78083	0.770349	0.57	0.56	1	1	0.00272998	9.99467e-85	0.989554	0.989554	1_to_1	identical gene model		16;7;13;5;15;15;16;15;5;16;14;15;18;14;15;14;17;19	17;19;14;15;15;14;15;16;18;15;16;13;14;15;16;7;5;5	18	18							1	3-methylglutaconic aciduria with deafness, encephalopathy, and Leigh-like syndrome	3	known_molec_cause	1	Orphanet_352328	0.80778	0
Blood	ENSG00000122359	ANXA11	ENSG00000122359	ENSG00000122359	protein_coding	protein_coding	55.3994	55.0683	53.9	53.55	1	1	0.00265309	1.82122e-76	0.985979	0.985978	1_to_1	identical gene model		15;15;16;3;17;6;2;4;3;3	15;16;17;15;2;6;3;3;4;3	10	10	diff_parts_same_contig			GRC Housekeeping			1	Amyotrophic lateral sclerosis 23;Inclusion body myopathy and brain white matter abnormalities	3;3	known_molec_cause;known_molec_cause	0	MONDO_0004976	0.6189	0
Blood	ENSG00000122367	LDB3	ENSG00000122367	ENSG00000122367	protein_coding	protein_coding	0.14	0.14	0.14	0.14	0	0			0.98741	0.98741	1_to_1	identical gene model		9;14;8;8;14;2;9;7;14	14;9;14;14;8;8;9;7;2	9	9				GRC Housekeeping			1	Cardiomyopathy, dilated, 1C, with or without LVNC;Cardiomyopathy, hypertrophic, 24;Left ventricular noncompaction 3;Myopathy, myofibrillar, 4	3;3;3;3	known_molec_cause;known_molec_cause;known_molec_cause;known_molec_cause	0	Orphanet_54260	0.75161	0
Blood	ENSG00000122375	OPN4	ENSG00000122375	ENSG00000122375	protein_coding	protein_coding					0	0					1_to_1	identical gene model		10;11;11	10;11;11	3	3				GRC Housekeeping							0	EFO_0000519	0.25043	0
Blood	ENSG00000122376	SHLD2	ENSG00000122376	ENSG00000122376	protein_coding	protein_coding	4.62932	4.60594	4.22	4.19	1	1	0.000694366	0.476272	0.947773	0.9477	1_to_1	identical gene model		9;10;3	3;9;10	3	3				GRC Housekeeping							0	EFO_0004531	0.45342	0
Blood	ENSG00000122378	PRXL2A	ENSG00000122378	ENSG00000122378	protein_coding	protein_coding	1.76801	1.7571	1.575	1.565	1	1	0.00244496	6.71186e-15	0.903141	0.903127	1_to_1	identical gene model		5;6;6;6;6;6	6;6;6;6;6;5	6	6	diff_parts_same_contig			GRC Housekeeping							0	EFO_0009270	0.30058	0
Blood	ENSG00000122386	ZNF205	ENSG00000122386	ENSG00000122386	protein_coding	protein_coding	0.466794	0.463282	0.38	0.38	1	1	0.00273003	9.99467e-85	0.977764	0.977764	1_to_1	identical gene model		7;7;7;4;4;7	7;7;7;4;7;4	6	6	diff_parts_same_contig										0	EFO_0011011	0.15955	0
Blood	ENSG00000122390	NAA60	ENSG00000122390	ENSG00000122390	protein_coding	protein_coding	15.0067	14.9109	13.86	13.785	1	1	0.00272932	9.99467e-85	0.994522	0.994522	1_to_1	identical gene model		6;8;7;6;7;3;4;6;5;3;3;6;7;6;5;7;6;3;5;5;5;2;2;5;3;2;5;3;7;6;2;5;4;2;4;5;3;5;8;8	7;5;2;3;5;8;7;6;8;7;5;5;3;8;3;3;2;2;5;6;6;7;5;6;5;5;3;4;5;4;6;3;7;4;6;5;6;3;2;2	40	40											0	EFO_0004842	0.29036	0
Blood	ENSG00000122406	RPL5	ENSG00000122406	ENSG00000122406	protein_coding	protein_coding	230.172	228.603	189	187.845	1	1	0.00277144	6.66283e-82	0.981375	0.981375	1_to_1	identical gene model		6;8;3;6;3;2;2;6;7;3;4	7;8;6;6;4;6;3;3;3;2;2	11	11			Clone Problem, GRC Housekeeping				1	Diamond-Blackfan anemia 6	3	known_molec_cause	1	Orphanet_124	0.80814	1			yes
Blood	ENSG00000122417	ODF2L	ENSG00000122417	ENSG00000122417	protein_coding	protein_coding	9.1095	9.05039	7.77	7.745	1	1	0.00272847	9.99467e-85	0.923999	0.923999	1_to_1	identical gene model		18;18;18;16;6;13;5;3;3;5;3;5;2;8;5;2;3;11;6;6;6;3	18;13;16;5;18;18;6;5;3;6;3;3;3;6;11;8;3;5;5;6;2;2	22	22			Clone Problem, GRC Housekeeping								0	EFO_0004995	0.46419	0
Blood	ENSG00000122420	PTGFR	ENSG00000122420	ENSG00000122420	protein_coding	protein_coding	0.298095	0.29619	0.19	0.19	0	0			0.959312	0.959312	1_to_1	identical gene model		4;3;4;5	4;3;4;5	4	4	new_contig_added, diff_parts_same_contig		Clone Problem, GRC Housekeeping								0	EFO_0004190	0.60715	0
Blood	ENSG00000122432	SPATA1	ENSG00000122432	ENSG00000122432	protein_coding	protein_coding	7.95266	7.90328	6.775	6.73	1	1	0.00273002	9.99467e-85	0.95057	0.95057	1_to_1	identical gene model		5;2;4;2;5;13	2;2;13;5;4;5	6	6			Clone Problem, GRC Housekeeping								0	EFO_0006940	0.15811	0
Blood	ENSG00000122435	TRMT13	ENSG00000122435	ENSG00000122435	protein_coding	protein_coding	19.6602	19.5315	16.36	16.26	1	1	0.00272902	9.99467e-85	0.266064	0.266064	1_to_1	identical gene model		6;11;5;8;2	5;11;8;6;2	5	5			Clone Problem, GRC Housekeeping								0	EFO_0007874	0.030778	0
Blood	ENSG00000122477	LRRC39	ENSG00000122477	ENSG00000122477	protein_coding	protein_coding	0.36	0.36	0.36	0.36	0	0			0.999947	0.999947	1_to_1	identical gene model		9;10;11;10	10;9;10;11	4	4			Clone Problem, GRC Housekeeping								0	EFO_0004339	0.090312	0
Blood	ENSG00000122481	RWDD3	ENSG00000122481	ENSG00000122481	protein_coding	protein_coding	10.0715	10.0053	8.58	8.54	1	1	0.00272969	9.99467e-85	0.860727	0.860727	1_to_1	identical gene model		3;4;2;2;4;5;5	4;3;4;5;5;2;2	7	7			Clone Problem, GRC Housekeeping								0	EFO_0007984	0.30612	0
Blood	ENSG00000122482	ZNF644	ENSG00000122482	ENSG00000122482	protein_coding	protein_coding	3.24767	3.22705	2.49	2.48	1	1	0.00273005	9.99467e-85	0.996266	0.996253	1_to_1	exon_count_diff		6;4;4;6;5;2;3;2;2;2;3;2	6;6;4;4;5;3;2;3;3;2;2;2	12	12			Clone Problem, GRC Housekeeping				1	Myopia 21, autosomal dominant	3	known_molec_cause	0	HP_0000545	0.72584	0
Blood	ENSG00000122483	CCDC18	ENSG00000122483	ENSG00000122483	protein_coding	protein_coding	1.15248	1.14439	0.595	0.595	1	1	0.00272993	9.99467e-85	0.9744	0.9744	1_to_1	identical gene model		29;29;28;5;4;4;15;5;12;3	29;3;28;4;29;5;12;15;5;4	10	10	diff_parts_same_contig		Clone Problem, GRC Housekeeping								0	EFO_0004696	0.39382	0
Blood	ENSG00000122484	RPAP2	ENSG00000122484	ENSG00000122484	protein_coding	protein_coding	4.02624	4.00021	3.42	3.4	1	1	0.00276239	1.27933e-79	0.281529	0.281534	1_to_1	identical gene model		5;7;13	13;7;5	3	3			Clone Problem, GRC Housekeeping								0	EFO_0005091	0.19888	0
Blood	ENSG00000122490	SLC66A2	ENSG00000122490	ENSG00000122490	protein_coding	protein_coding	18.2167	18.1053	17.055	16.955	1	1	0.00289173	1.52471e-50	0.982872	0.982874	1_to_1	identical gene model		6;5;6;6;3;5;4;6;5;5;4;2;6;6	5;6;6;6;5;4;2;3;5;6;6;4;6;5	14	14					High Signal Region						0	MONDO_0005090	0.33456	0
Blood	ENSG00000122507	BBS9	ENSG00000122507	ENSG00000122507	protein_coding	protein_coding	1.52548	1.51602	1.11	1.11	1	1	0.00273003	9.99467e-85	0.997188	0.997188	1_to_1	identical gene model		23;21;22;22;9;4;24;11;5;5;3;3;2;3;3;5;24;22;22;20;23;22;7;24;23;23;23;21;23	22;4;23;23;22;21;22;22;24;21;5;24;24;23;20;3;23;23;22;9;5;23;11;5;3;2;3;3;7	29	29							1	Bardet-Biedl syndrome 9	3	known_molec_cause	0	EFO_0009027	0.77468	0
Blood	ENSG00000122512	PMS2	ENSG00000122512	ENSG00000122512	protein_coding	protein_coding	7.62364	7.57557	7.62	7.575	1	1	0.00274532	1.60771e-82	0.91821	0.918205	1_to_1	identical gene model		15;5;11;12;2;14;3;14;15;15;12	15;14;14;15;15;11;12;12;3;5;2	11	11							1	Colorectal cancer, hereditary nonpolyposis, type 4;Mismatch repair cancer syndrome 4	3;3	known_molec_cause;known_molec_cause	1	MONDO_0005835	0.86562	1	hereditary non-polyposis colorectal cancer, Turcot syndrome	yes
Blood	ENSG00000122515	ZMIZ2	ENSG00000122515	ENSG00000122515	protein_coding	protein_coding	36.169	35.9485	35.13	34.82	1	1	0.00272902	1.00145e-84	0.988813	0.988813	1_to_1	identical gene model		17;19;18;5;18;18;6;11;4;10;6;2;2;4;20	18;19;6;5;18;18;2;17;20;10;11;6;4;4;2	15	15											0	EFO_0007800	0.41905	0
Blood	ENSG00000122543	OCM	ENSG00000122543	ENSG00000122543	protein_coding	protein_coding	4.26453	4.23802	3.65	3.63	1	1	0.00273004	9.99467e-85	0.72359	0.72359	1_to_1	identical gene model		4;5	5;4	2	2											0	MONDO_0003276;HP_0000264	0.13398	0
Blood	ENSG00000122545	SEPTIN7	ENSG00000122545	ENSG00000122545	protein_coding	protein_coding	26.3831	26.219	24.91	24.69	1	1	0.00272931	9.99467e-85	0.983102	0.983102	1_to_1	identical gene model		13;13;13;11;5;12;5;7;3;2;3;6;6;4;7;4;14;6;6;6	13;4;13;12;6;6;6;7;3;7;14;5;13;11;4;6;6;5;2;3	20	20											0	EFO_0007985	0.31175	0
Blood	ENSG00000122547	EEPD1	ENSG00000122547	ENSG00000122547	protein_coding	protein_coding	11.241	11.1723	11.1	11.03	1	1	0.00272989	9.99467e-85	0.893924	0.893924	1_to_1	identical gene model		8;2;3;4;9	8;9;4;3;2	5	5	diff_parts_same_contig										0	EFO_0004612	0.44228	0
Blood	ENSG00000122548	KIAA0087	ENSG00000122548	ENSG00000122548	lncRNA	lncRNA	0.288182	0.289079	0.22	0.215	0	0	0.00273003	9.99467e-85	0.0328526	0.0328526	1_to_1	identical gene model		2	2	1	1	diff_parts_same_contig										0	MONDO_0100096	0.029399	0
Blood	ENSG00000122550	KLHL7	ENSG00000122550	ENSG00000122550	protein_coding	protein_coding	4.00831	3.98173	3.465	3.45	1	1	0.00272998	9.99467e-85	0.984527	0.984527	1_to_1	identical gene model		5;11;11;6;3;4;2;2;2;3;5;5;12	3;12;5;11;4;5;11;6;5;2;3;2;2	13	13	new_contig_added, diff_parts_same_contig						1	PERCHING syndrome;Retinitis pigmentosa 42	3;3	known_molec_cause;known_molec_cause	0	Orphanet_791	0.74424	0
Blood	ENSG00000122557	HERPUD2	ENSG00000122557	ENSG00000122557	protein_coding	protein_coding	11.7835	11.7139	10.145	10.09	1	1	0.00272938	1.04051e-84	0.961818	0.961817	1_to_1	identical gene model		9;8;5;5;3;4;3	9;8;5;4;5;3;3	7	7											0	EFO_0004327	0.22462	0
Blood	ENSG00000122565	CBX3	ENSG00000122565	ENSG00000122565	protein_coding	protein_coding	50.7977	50.4649	45.365	45.1	1	1	0.00261612	2.53173e-46	0.932371	0.932369	1_to_1	identical gene model		6;6;6;4;3;3;2;4	6;6;4;6;4;2;3;3	8	8	diff_parts_same_contig										0	MONDO_0011962	0.25335	0
Blood	ENSG00000122566	HNRNPA2B1	ENSG00000122566	ENSG00000122566	protein_coding	protein_coding	34.0939	33.892	31.88	31.73	1	1	0.0027141	1.40155e-76	0.990537	0.990537	1_to_1	identical gene model		12;11;13;9;2;10;4;11;11	11;12;2;11;13;9;11;10;4	9	9	diff_parts_same_contig, new_contig_added						1	?Inclusion body myopathy with early-onset Paget disease with or without frontotemporal dementia 2	3	known_molec_cause	0	Orphanet_52430	0.57679	1			yes
Blood	ENSG00000122574	WIPF3	ENSG00000122574	ENSG00000122574	protein_coding	protein_coding	0.216364	0.214545	0.15	0.15	0	0			0.855121	0.855121	1_to_1	identical gene model		9;8;8	8;9;8	3	3	diff_parts_same_contig, new_contig_added										0	EFO_0009270	0.457	0
Blood	ENSG00000122584	NXPH1	ENSG00000122584	ENSG00000122584	protein_coding	protein_coding	0.48	0.475	0.48	0.475	0	0			0.333333	0.333333	1_to_1	identical gene model		3;2;3;2;1	3;3;2;2;1	5	5	new_contig_added, diff_parts_same_contig										0	EFO_0008328	0.31532	0
Blood	ENSG00000122585	NPY	ENSG00000122585	ENSG00000122585	protein_coding	protein_coding	2.66	2.64667	2.83	2.82	0	0			0.7	0.7	1_to_1	identical gene model		4;3;5	5;4;3	3	3											0	EFO_0004340	0.39692	0
Blood	ENSG00000122591	HYCC1	ENSG00000122591	ENSG00000122591	protein_coding	protein_coding	1.87936	1.86661	1.43	1.42	1	1	0.00272894	9.99467e-85	0.923162	0.923162	1_to_1	identical gene model		4;12;4;11;11;4;3;5;4	4;11;11;12;4;5;4;3;4	9	9							1	Leukodystrophy, hypomyelinating, 5	3	known_molec_cause	0	Orphanet_85163	0.79424	0
Blood	ENSG00000122592	HOXA7	ENSG00000122592	ENSG00000122592	protein_coding	protein_coding	0.459219	0.457344	0.29	0.29	0	0			0.783852	0.783852	1_to_1	identical gene model		2;3;2	2;2;3	3	3	diff_parts_same_contig										0	EFO_0007788	0.23682	0
Blood	ENSG00000122641	INHBA	ENSG00000122641	ENSG00000122641	protein_coding	protein_coding	0.452347	0.446429	0.24	0.24	1	1	0.00272993	9.99467e-85	0.28247	0.28247	1_to_1	identical gene model		3;3;2;2;5	3;3;2;2;5	5	5	diff_parts_same_contig										0	EFO_0001361	0.38495	0
Blood	ENSG00000122642	FKBP9	ENSG00000122642	ENSG00000122642	protein_coding	protein_coding	1.4876	1.47833	1.08	1.075	1	1	0.00273002	9.99467e-85	0.991679	0.991679	1_to_1	identical gene model		10;5;3;3;4;3;2;5;4;2;4;7;6;11	11;3;6;10;3;2;5;4;5;7;3;4;4;2	14	14											0	EFO_0005192	0.35594	1			yes
Blood	ENSG00000122643	NT5C3A	ENSG00000122643	ENSG00000122643	protein_coding	protein_coding	14.2592	14.168	12.38	12.3	1	1	0.00293478	1.49311e-28	0.984349	0.98435	1_to_1	identical gene model		11;10;11;7;5;10;3;4;2;3;9;10	11;10;10;9;10;11;2;7;3;4;5;3	12	12							1	Anemia, hemolytic, due to UMPH1 deficiency	3	known_molec_cause	0	MONDO_0009946	0.76544	0
Blood	ENSG00000122644	ARL4A	ENSG00000122644	ENSG00000122644	protein_coding	protein_coding	3.41907	3.38669	2.39	2.37	1	1	0.00272998	9.99467e-85	0.979152	0.979152	1_to_1	identical gene model		2;3;2;2;2;2;2	3;2;2;2;2;2;2	7	7											0	EFO_0004509	0.2792	0
Blood	ENSG00000122674	CCZ1	ENSG00000122674	ENSG00000122674	protein_coding	protein_coding	5.56631	5.53133	4.92	4.88	1	1	0.00272946	9.99467e-85	0.981885	0.981885	1_to_1	identical gene model		15;2;4;3;3;2;14	2;15;3;14;3;4;2	7	7											0	EFO_0004704	0.21324	0
Blood	ENSG00000122678	POLM	ENSG00000122678	ENSG00000122678	protein_coding	protein_coding	17.6498	17.5364	16.25	16.14	1	1	0.00272871	1.03665e-84	0.975794	0.975794	1_to_1	identical gene model		11;10;9;3;4;11;6;7;5;4;10;3;3;5;4;6;4;3	11;10;7;9;10;11;3;6;4;6;4;5;4;3;5;3;4;3	18	18	diff_parts_same_contig										0	EFO_0000304	0.22614	0
Blood	ENSG00000122679	RAMP3	ENSG00000122679	ENSG00000122679	protein_coding	protein_coding	1.39103	1.38305	0.97	0.97	1	1	0.00273001	9.99467e-85	0.326088	0.326088	1_to_1	identical gene model		3;4;4	3;4;4	3	3											0	EFO_0000519	0.17616	0
Blood	ENSG00000122687	MRM2	ENSG00000122687	ENSG00000122687	protein_coding	protein_coding	0.971401	0.965749	0.77	0.76	1	1	0.00273001	9.99467e-85	0.997081	0.997081	1_to_1	identical gene model		3;2;3;3;4	3;3;3;4;2	5	5	diff_parts_same_contig						1	?Mitochondrial DNA depletion syndrome 17	3	known_molec_cause	0	Orphanet_35698	0.45274	0
Blood	ENSG00000122691	TWIST1	ENSG00000122691	ENSG00000122691	protein_coding	protein_coding	0.498333	0.495	0.38	0.38	0	0			0.28125	0.28125	1_to_1	identical gene model		2;3;4	4;3;2	3	3	new_contig_added, diff_parts_same_contig						1	Craniosynostosis 1;Robinow-Sorauf syndrome;Saethre-Chotzen syndrome with or without eyelid anomalies;Sweeney-Cox syndrome	3;3;3;3	known_molec_cause;known_molec_cause;known_molec_cause;known_molec_cause	1	MONDO_0007042	0.82682	0
Blood	ENSG00000122692	SMU1	ENSG00000122692	ENSG00000122692	protein_coding	protein_coding	37.0364	36.7979	37.01	36.83	1	1	0.0028139	4.60893e-81	7.31264e-05	7.31264e-05	1_to_1	identical gene model		12	12	1	1											0	EFO_0004784	0.048694	0
Blood	ENSG00000122694	GLIPR2	ENSG00000122694	ENSG00000122694	protein_coding	protein_coding	27.7713	27.6033	21.82	21.685	1	1	0.00272898	1.02458e-84	0.987945	0.987945	1_to_1	identical gene model		4;5;3;6;2	3;5;4;2;6	5	5											0	EFO_0005193	0.063115	0
Blood	ENSG00000122696	SLC25A51	ENSG00000122696	ENSG00000122696	protein_coding	protein_coding	9.29346	9.23471	8.945	8.885	1	1	0.00272936	9.99467e-85	0.717532	0.717532	1_to_1	identical gene model		3;3;4	4;3;3	3	3	diff_parts_same_contig										0	EFO_0006335	0.12499	0
Blood	ENSG00000122705	CLTA	ENSG00000122705	ENSG00000122705	protein_coding	protein_coding	40.7459	40.4652	40.28	39.96	1	1	0.00293712	3.45416e-50	0.980754	0.980757	1_to_1	identical gene model		7;5;6;7;8;5;6;4;6;3	7;6;3;5;8;6;7;6;5;4	10	10							1	Severe combined immunodeficiency, T cell-negative, B-cell/natural killer-cell positive;{Hepatitis C virus, susceptibility to}	3;3	known_molec_cause;known_molec_cause	0	EFO_0007328	0.36958	0
Blood	ENSG00000122707	RECK	ENSG00000122707	ENSG00000122707	protein_coding	protein_coding	9.40858	9.34879	9.16	9.11	1	1	0.00272939	9.99467e-85	0.172136	0.172136	1_to_1	identical gene model		21;11;9	21;11;9	3	3											0	EFO_0005193	0.21427	0
Blood	ENSG00000122711	SPINK4	ENSG00000122711	ENSG00000122711	protein_coding	protein_coding	1.74	1.73	1.74	1.73	0	0			0.666667	0.666667	1_to_1	identical gene model		4;5	5;4	2	2											0	EFO_1001488	0.34125	0
Blood	ENSG00000122728	TAF1L	ENSG00000122728	ENSG00000122728	protein_coding	protein_coding	0.201034	0.199655	0.165	0.165	0	0	0.00273003	9.99467e-85	0.124679	0.124679	1_to_1	identical gene model		1	1	1	1											0	EFO_0000764	0.57838	0
Blood	ENSG00000122729	ACO1	ENSG00000122729	ENSG00000122729	protein_coding	protein_coding	0.939662	0.933872	0.75	0.75	1	1	0.00273017	9.99467e-85	0.949493	0.949493	1_to_1	identical gene model		21;22;22	22;22;21	3	3											0	EFO_0004509	0.70032	0
Blood	ENSG00000122733	PHF24	ENSG00000122733	ENSG00000122733	protein_coding	protein_coding	1.37145	1.36395	1.155	1.145	1	1	0.00272993	9.99467e-85	0.434793	0.434793	1_to_1	identical gene model		8;2;8;2	2;8;8;2	4	4											0	EFO_0006318	0.11087	0
Blood	ENSG00000122735	DNAI1	ENSG00000122735	ENSG00000122735	protein_coding	protein_coding	1.188	1.18	1.11	1.1	0	0			0.705882	0.705882	1_to_1	identical gene model		20;9;4;6;5;3;9;2;20	5;20;20;9;9;2;6;4;3	9	9	diff_parts_same_contig						1	Ciliary dyskinesia, primary, 1, with or without situs inversus	3	known_molec_cause	0	Orphanet_244	0.79214	0
Blood	ENSG00000122741	DCAF10	ENSG00000122741	ENSG00000122741	protein_coding	protein_coding	4.85191	4.82155	4.44	4.4	1	1	0.00272963	1.00206e-84	0.951219	0.951219	1_to_1	identical gene model		7;7;4;3;3	7;7;4;3;3	5	5	diff_parts_same_contig										0	EFO_0010700	0.22216	0
Blood	ENSG00000122756	CNTFR	ENSG00000122756	ENSG00000122756	protein_coding	protein_coding					0	0			1	1	1_to_1	identical gene model		9;10;7;10	9;10;10;7	4	4	diff_parts_same_contig										0	EFO_0007937	0.28684	0
Blood	ENSG00000122778	KIAA1549	ENSG00000122778	ENSG00000122778	protein_coding	protein_coding	0.245	0.245	0.245	0.245	0	0			0.961741	0.961741	1_to_1	identical gene model		20;20	20;20	2	2	new_contig_added, diff_parts_same_contig						1	Retinitis pigmentosa 86	3	known_molec_cause	0	Orphanet_791	0.59578	1			yes
Blood	ENSG00000122779	TRIM24	ENSG00000122779	ENSG00000122779	protein_coding	protein_coding	2.4095	2.39438	2.29	2.27	1	1	0.00272973	9.99467e-85	0.913496	0.913496	1_to_1	identical gene model		19;19;4;2;5;11	19;19;11;4;2;5	6	6	new_contig_added, diff_parts_same_contig										0	EFO_0000311	0.60011	1			yes
Blood	ENSG00000122783	CYREN	ENSG00000122783	ENSG00000122783	protein_coding	protein_coding	83.3222	82.8128	81.06	80.6	1	1	0.00255006	1.80308e-54	0.949175	0.949169	1_to_1	identical gene model		4;4;4;3;2;4;4;2;4;2;2;2;4;4	3;4;4;4;4;4;2;4;4;4;2;2;2	14	13	diff_parts_same_contig		Variation	Variation							0	EFO_0004584	0.24045	0
Blood	ENSG00000122786	CALD1	ENSG00000122786	ENSG00000122786	protein_coding	protein_coding	0.878605	0.89	0.37	0.385	0	0			0.983979	0.983979	1_to_1	identical gene model		15;14;13;14;15;12;14;3;11;13;5;5;2;7;2;2;3;2;2;11;3;13;3;4	14;11;15;5;15;3;14;2;11;14;4;5;3;3;13;13;12;13;3;2;2;7;2;2	24	24	new_contig_added, diff_parts_same_contig										0	EFO_0004533	0.38096	0
Blood	ENSG00000122787	AKR1D1	ENSG00000122787	ENSG00000122787	protein_coding	protein_coding	0.425	0.425	0.425	0.425	0	0			0.333333	0.333333	1_to_1	identical gene model		9;8;8;3;10;2	10;8;9;8;3;2	6	6	diff_parts_same_contig, new_contig_added						1	Bile acid synthesis defect, congenital, 2	3	known_molec_cause	0	Orphanet_79303	0.79712	0
Blood	ENSG00000122824	NUDT10	ENSG00000122824	ENSG00000122824	protein_coding	protein_coding	0.266571	0.265143	0.22	0.22	0	0			0.945032	0.945032	1_to_1	identical gene model		2;3	3;2	2	2	new_contig_added		Path Problem, Gap	Path Problem							0	MONDO_0011962	0.18479	0
Blood	ENSG00000122852	SFTPA1	ENSG00000122852	ENSG00000122852	protein_coding	protein_coding					0	0			1	1	1_to_1	identical gene model		6;6;5;5;2	6;5;6;5;2	5	5			Gap	Gap, GRC Housekeeping			1	Interstitial lung disease 1	3	known_molec_cause	0	EFO_0004244	0.47445	0
Blood	ENSG00000122859	NEUROG3	ENSG00000122859	ENSG00000122859	protein_coding	protein_coding	0.462326	0.46	0.35	0.35	0	0			0	0	1_to_1	identical gene model		2	2	1	1				GRC Housekeeping			1	Diarrhea 4, malabsorptive, congenital	3	known_molec_cause	0	MONDO_0012479	0.65822	0
Blood	ENSG00000122861	PLAU	ENSG00000122861	ENSG00000122861	protein_coding	protein_coding	0.938235	0.932843	0.275	0.27	1	1	0.00273002	9.99467e-85	0.983832	0.983832	1_to_1	identical gene model		11;10;5;6;2	5;2;10;11;6	5	5				GRC Housekeeping			1	Quebec platelet disorder;{Alzheimer disease, late-onset, susceptibility to}	3;3	known_molec_cause;known_molec_cause	0	MONDO_0011136	0.65799	0
Blood	ENSG00000122862	SRGN	ENSG00000122862	ENSG00000122862	protein_coding	protein_coding	2218.83	2204.62	1986.41	1974.54	1	1	0.00275255	9.99467e-85	0.546716	0.54672	1_to_1	identical gene model		3;2	3;2	2	2	diff_parts_same_contig			GRC Housekeeping							0	EFO_0000304	0.24533	0
Blood	ENSG00000122863	CHST3	ENSG00000122863	ENSG00000122863	protein_coding	protein_coding	0.195	0.193333	0.16	0.16	0	0			0	0	1_to_1	identical gene model		3	3	1	1	diff_parts_same_contig			GRC Housekeeping			1	Spondyloepiphyseal dysplasia with congenital joint dislocations	3	known_molec_cause	0	Orphanet_263463	0.76247	0
Blood	ENSG00000122870	BICC1	ENSG00000122870	ENSG00000122870	protein_coding	protein_coding	0.397794	0.394485	0.23	0.23	1	1	0.00273002	9.99467e-85	0.189293	0.189293	1_to_1	identical gene model		10;21;2	21;2;10	3	3				GRC Housekeeping			1	{Renal dysplasia, cystic, susceptibility to}	3	known_molec_cause	0	Orphanet_1851	0.52594	0
Blood	ENSG00000122872	ARL4AP1	ENSG00000122872	ENSG00000122872	processed_pseudogene	processed_pseudogene	0.995	0.989167	0.835	0.825	0	0			0	0	1_to_1	identical gene model		1	1	1	1				GRC Housekeeping										0
Blood	ENSG00000122873	CISD1	ENSG00000122873	ENSG00000122873	protein_coding	protein_coding	4.44204	4.40971	3.92	3.89	1	1	0.00272947	9.99467e-85	0.792986	0.792986	1_to_1	identical gene model		3;5;4;3	3;5;3;4	4	4	diff_parts_same_contig			GRC Housekeeping							0	EFO_0005091	0.18563	0
Blood	ENSG00000122877	EGR2	ENSG00000122877	ENSG00000122877	protein_coding	protein_coding	0.299651	0.297907	0.195	0.195	1	1	0.00273002	9.99467e-85	0.975153	0.975161	1_to_1	identical gene model	0.999891	2;3;4;8;3;2	2;2;3;4;3;8	6	6	new_contig_added, diff_parts_same_contig			GRC Housekeeping			1	Charcot-Marie-Tooth disease, type 1D;Dejerine-Sottas disease;Hypomyelinating neuropathy, congenital, 1	3;3;3	known_molec_cause;known_molec_cause;known_molec_cause	0	MONDO_0011890	0.78615	0
Blood	ENSG00000122882	ECD	ENSG00000122882	ENSG00000122882	protein_coding	protein_coding	5.49612	5.45982	4.63	4.605	1	1	0.00272997	9.99467e-85	0.971814	0.971814	1_to_1	identical gene model		14;6;15;6;13;12;2;4	2;14;13;12;15;6;6;4	8	8	new_contig_added, diff_parts_same_contig			GRC Housekeeping							0	EFO_0004574	0.10568	0
Blood	ENSG00000122884	P4HA1	ENSG00000122884	ENSG00000122884	protein_coding	protein_coding	3.98608	3.96191	2.545	2.53	1	1	0.00272996	9.99467e-85	0.98288	0.98288	1_to_1	identical gene model		15;15;15;15;14;4	15;15;15;15;14;4	6	6				GRC Housekeeping							0	EFO_0000304	0.23032	0
Blood	ENSG00000122912	SLC25A16	ENSG00000122912	ENSG00000122912	protein_coding	protein_coding	8.83585	8.77975	7.08	7.035	1	1	0.00272911	9.99467e-85	0.681688	0.681676	1_to_1	identical gene model		8;2;5;4;10;2;9	9;2;8;10;2;5;4	7	7				GRC Housekeeping							0	MONDO_0019284;Orphanet_79369	0.33262	0
Blood	ENSG00000122952	ZWINT	ENSG00000122952	ENSG00000122952	protein_coding	protein_coding	0.798239	0.791635	0.6	0.6	1	1	0.00273007	9.99467e-85	0.987507	0.987507	1_to_1	identical gene model		5;9;9;8;6;5;6;8;7	9;8;7;5;8;6;9;6;5	9	9	diff_parts_same_contig			GRC Housekeeping							0	EFO_0002618	0.17557	0
Blood	ENSG00000122958	VPS26A	ENSG00000122958	ENSG00000122958	protein_coding	protein_coding	1.57488	1.56369	0.87	0.86	1	1	0.00273	9.99467e-85	0.997769	0.997769	1_to_1	identical gene model		9;10;8;6;7;7;7;2;4	10;8;7;9;4;7;6;7;2	9	9	diff_parts_same_contig			GRC Housekeeping							0	EFO_0005090	0.34037	0
Blood	ENSG00000122965	RBM19	ENSG00000122965	ENSG00000122965	protein_coding	protein_coding	6.17484	6.1367	5.9	5.86	1	1	0.00272881	1.00724e-84	0.94989	0.94989	1_to_1	identical gene model		24;25;25;5;4;5;2	2;25;25;24;4;5;5	7	7	diff_parts_same_contig, new_contig_added										0	EFO_0008328	0.33901	0
Blood	ENSG00000122966	CIT	ENSG00000122966	ENSG00000122966	protein_coding	protein_coding	2.01026	1.99776	1.31	1.3	0	0			0.987276	0.987276	1_to_1	identical gene model		47;38;48;3;3;2;3;38;4;3;2;4;5;3;2;2;39;5;13	47;48;39;13;38;38;2;3;4;5;2;4;2;3;3;5;2;3;3	19	19	new_contig_added, diff_parts_same_contig						1	Microcephaly 17, primary, autosomal recessive	3	known_molec_cause	0	Orphanet_2512	0.76225	0
Blood	ENSG00000122970	IFT81	ENSG00000122970	ENSG00000122970	protein_coding	protein_coding	0.48744	0.48384	0.27	0.27	1	1	0.00273003	9.99467e-85	0.951193	0.951193	1_to_1	identical gene model		19;12;10;5;20;4;3;6;19	12;19;19;10;20;6;5;3;4	9	9							1	Short-rib thoracic dysplasia 19 with or without polydactyly	3	known_molec_cause	0	Orphanet_93426	0.67672	0
Blood	ENSG00000122971	ACADS	ENSG00000122971	ENSG00000122971	protein_coding	protein_coding	28.5015	28.3136	28.015	27.87	1	1	0.00272969	9.99467e-85	0.711416	0.711416	1_to_1	identical gene model		10;10;3	3;10;10	3	3	diff_parts_same_contig						1	Acyl-CoA dehydrogenase, short-chain, deficiency of	3	known_molec_cause	0	Orphanet_26792	0.79028	0
Blood	ENSG00000122986	HVCN1	ENSG00000122986	ENSG00000122986	protein_coding	protein_coding	19.7938	19.676	18.125	18.035	1	1	0.00272935	9.99467e-85	0.990405	0.990405	1_to_1	identical gene model		8;7;7;3;5;4;8;6;6	8;8;6;7;7;6;4;5;3	9	9	diff_parts_same_contig										0	MONDO_0018772	0.54264	0
Blood	ENSG00000123009	NME2P1	ENSG00000123009	ENSG00000123009	processed_pseudogene	processed_pseudogene	2.84152	2.82478	1.97	1.955	0	0			0.00724638	0.00724638	1_to_1	identical gene model		1	1	1	1			Missing sequence	Missing sequence							0	EFO_0000707	0.016241	0
Blood	ENSG00000123064	DDX54	ENSG00000123064	ENSG00000123064	protein_coding	protein_coding	10.5043	10.438	10.165	10.1	1	1	0.00272945	9.99526e-85	0.984867	0.984867	1_to_1	identical gene model		20;20;2;5;3;2;5;9;2;8	20;20;2;2;5;5;3;9;8;2	10	10											0	EFO_0010642	0.37864	0
Blood	ENSG00000123066	MED13L	ENSG00000123066	ENSG00000123066	protein_coding	protein_coding	6.40836	6.3668	5.78	5.74	1	1	0.00268523	1.95083e-76	0.996205	0.996204	1_to_1	identical gene model		31;4;17;6;1;18;4;2;2;9;2;3;6;18;4;28;3;14;19;2;1;22;2;2;2;14;2;3;31;2;2;3	2;31;3;18;31;22;28;14;14;2;6;19;4;1;2;18;2;3;17;6;2;2;2;1;2;9;4;3;2;4;3;2	32	32	diff_parts_same_contig						1	Impaired intellectual development and distinctive facial features with or without cardiac defects	3	known_molec_cause	0	MONDO_0014773	0.73894	0
Blood	ENSG00000123080	CDKN2C	ENSG00000123080	ENSG00000123080	protein_coding	protein_coding	2.99834	2.97992	2.3	2.29	1	1	0.00273005	9.99467e-85	0.955598	0.955598	1_to_1	identical gene model		4;2;3	4;3;2	3	3			Clone Problem								0	EFO_0001378	0.44224	1			yes
Blood	ENSG00000123091	RNF11	ENSG00000123091	ENSG00000123091	protein_coding	protein_coding	61.9732	61.5833	50.15	49.765	1	1	0.00273007	9.99467e-85	0.592691	0.592691	1_to_1	identical gene model		3;2;2	3;2;2	3	3	diff_parts_same_contig		Clone Problem								0	EFO_0006930	0.18101	0
Blood	ENSG00000123094	RASSF8	ENSG00000123094	ENSG00000123094	protein_coding	protein_coding	0.882857	0.878571	0.18	0.18	0	0			0.985638	0.985638	1_to_1	identical gene model		5;6;5;4;2;3;2;4;3;5;3;3;6;3;3;5	6;5;4;3;5;6;5;3;2;3;5;2;3;3;3;4	16	16	diff_parts_same_contig										0	EFO_0004339	0.35984	0
Blood	ENSG00000123095	BHLHE41	ENSG00000123095	ENSG00000123095	protein_coding	protein_coding	3.06324	3.04073	2.36	2.34	1	1	0.00272933	9.99467e-85	0.160816	0.160816	1_to_1	identical gene model		5;2;3	5;2;3	3	3	diff_parts_same_contig						1	[Short sleep, familial natural, 1]	3	known_molec_cause	0	EFO_0004309	0.28109	0
Blood	ENSG00000123096	SSPN	ENSG00000123096	ENSG00000123096	protein_coding	protein_coding	2.55512	2.53956	1.73	1.72	1	1	0.00273003	9.99467e-85	0.96328	0.96328	1_to_1	identical gene model		3;3;4;3;3;2;3;4	3;4;2;3;3;4;3;3	8	8	diff_parts_same_contig, new_contig_added										0	EFO_0000275	0.47552	0
Blood	ENSG00000123104	ITPR2	ENSG00000123104	ENSG00000123104	protein_coding	protein_coding	9.81422	9.75167	9.68	9.62	1	1	0.00272348	1.68813e-84	0.372397	0.372396	1_to_1	identical gene model		6;57;18;3;4;2;3;2;5;5	57;18;4;2;2;5;3;5;6;3	10	10	new_contig_added, diff_parts_same_contig						1	?Anhidrosis, isolated, with normal sweat glands	3	known_molec_cause	0	EFO_0004344	0.47257	0
Blood	ENSG00000123106	CCDC91	ENSG00000123106	ENSG00000123106	protein_coding	protein_coding	5.45475	5.42116	4.475	4.45	1	1	0.00272961	9.99467e-85	0.979288	0.979288	1_to_1	identical gene model		12;3;15;6;11;5;12;4;8;12;6;3;4;3;2;7;14;4;5;16;10;1	6;5;6;15;12;11;4;16;5;7;14;10;12;12;8;3;4;4;3;3;2;1	22	22	diff_parts_same_contig, new_contig_added										0	EFO_0004995	0.44115	0
Blood	ENSG00000123119	NECAB1	ENSG00000123119	ENSG00000123119	protein_coding	protein_coding	0.442517	0.441761	0.26	0.26	1	1	0.00273012	9.99467e-85	0.704412	0.704412	1_to_1	identical gene model		13;4;6;3;5;4	3;13;6;4;5;4	6	6				GRC Housekeeping							0	EFO_0007800	0.31737	0
Blood	ENSG00000123124	WWP1	ENSG00000123124	ENSG00000123124	protein_coding	protein_coding	6.15388	6.11349	5.33	5.295	1	1	0.0027297	9.99467e-85	0.971758	0.971758	1_to_1	identical gene model		23;25;15;5;7;2;3;6;6;6;4	25;6;23;15;5;6;7;6;4;2;3	11	11	new_contig_added, diff_parts_same_contig		Clone Problem	Clone Problem, GRC Housekeeping							0	EFO_0004703	0.31356	0
Blood	ENSG00000123130	ACOT9	ENSG00000123130	ENSG00000123130	protein_coding	protein_coding	42.4888	42.2238	39.71	39.49	1	1	0.00272985	9.99467e-85	0.869799	0.869797	1_to_1	identical gene model		15;17;6;16;4;10;7;15	16;15;6;17;15;10;4;7	8	8											0	EFO_0000199	0.0096744	0
Blood	ENSG00000123131	PRDX4	ENSG00000123131	ENSG00000123131	protein_coding	protein_coding	11.9099	11.829	9.765	9.705	1	1	0.00272998	9.99467e-85	0.932224	0.932224	1_to_1	identical gene model		3;7;4;6;5	4;7;5;3;6	5	5											0	HP_0012758	0.11827	0
Blood	ENSG00000123136	DDX39A	ENSG00000123136	ENSG00000123136	protein_coding	protein_coding	68.6226	68.186	63.755	63.48	1	1	0.00272959	9.99467e-85	0.969083	0.969084	1_to_1	identical gene model		11;10;7;3;5;4;7;10;9;6;5;4;5;2;4;3;5;3;6;3;3	11;10;4;9;10;6;5;7;7;6;3;5;2;4;3;5;5;3;3;3;4	21	21											0	EFO_0004526	0.32157	0
Blood	ENSG00000123143	PKN1	ENSG00000123143	ENSG00000123143	protein_coding	protein_coding	50.4982	50.1619	49.75	49.51	1	1	0.00284169	1.48201e-54	0.987736	0.987737	1_to_1	identical gene model		22;22;4;19;3;4;7;4;2;4;3;6;10;2;3	22;19;7;4;6;22;2;3;4;4;2;10;3;3	15	14											0	MONDO_0024647	0.21342	0
Blood	ENSG00000123144	TRIR	ENSG00000123144	ENSG00000123144	protein_coding	protein_coding	357.508	355.099	337.205	335.27	1	1	0.00272507	3.67275e-81	0.895434	0.895434	1_to_1	identical gene model		3;3;2;3;2	3;3;2;3;2	5	5	diff_parts_same_contig										0	EFO_0002517	0.0036958	0
Blood	ENSG00000123146	ADGRE5	ENSG00000123146	ENSG00000123146	protein_coding	protein_coding	146.474	145.569	126.515	125.675	1	1	0.00285415	3.52235e-79	0.9907	0.9907	1_to_1	identical gene model		20;19;18;5;4;2;6;4;5;2;5;2;4;5;3;2	5;18;6;5;4;5;19;20;5;4;2;4;2;2;3;2	16	16											0	EFO_0004584	0.36187	0
Blood	ENSG00000123154	WDR83	ENSG00000123154	ENSG00000123154	protein_coding	protein_coding	9.20312	9.14565	8.805	8.76	1	1	0.00272985	9.99467e-85	0.965084	0.965083	1_to_1	identical gene model		11;6;10;5;8;8;11;4;5;4;10	10;11;11;10;5;8;4;5;6;8;4	11	11											0	EFO_0000519	0.29449	0
Blood	ENSG00000123159	GIPC1	ENSG00000123159	ENSG00000123159	protein_coding	protein_coding	7.63	7.58124	6.48	6.45	1	1	0.00272983	9.99467e-85	0.988887	0.988887	1_to_1	identical gene model		7;6;9;3;8;4;1;3;2;7;4;2;7	6;7;9;3;4;8;7;7;4;2;1;3;2	13	13							1	Oculopharyngodistal myopathy 2	3	known_molec_cause	0	MONDO_0025193	0.45362	0
Blood	ENSG00000123165	ACTRT1	ENSG00000123165	ENSG00000123165	protein_coding	protein_coding	0.46	0.4575	0.485	0.48	0	0			0	0	1_to_1	identical gene model		1	1	1	1	diff_parts_same_contig		Gap								0	EFO_0004193	0.0088463	0
Blood	ENSG00000123171	CCDC70	ENSG00000123171	ENSG00000123171	protein_coding	protein_coding	0.611667	0.608519	0.48	0.48	0	0			0	0	1_to_1	identical gene model		2	2	1	1											0	EFO_0004526	0.074404	0
Blood	ENSG00000123178	SPRYD7	ENSG00000123178	ENSG00000123178	protein_coding	protein_coding	1.47554	1.46609	1.32	1.31	1	1	0.0027299	9.99467e-85	0.840767	0.840767	1_to_1	identical gene model		5;4;2;5	5;4;5;2	4	4	new_contig_added, diff_parts_same_contig										0	EFO_0007788	0.25703	0
Blood	ENSG00000123179	EBPL	ENSG00000123179	ENSG00000123179	protein_coding	protein_coding	8.72933	8.67659	7.82	7.76	1	1	0.0027297	9.99467e-85	0.9656	0.9656	1_to_1	identical gene model		4;3;2;3;5;3;5	4;3;5;3;5;2;3	7	7											0	EFO_0005192	0.27363	0
Blood	ENSG00000123191	ATP7B	ENSG00000123191	ENSG00000123191	protein_coding	protein_coding	0.44861	0.445989	0.29	0.29	1	1	0.00273001	9.99467e-85	0.98561	0.98561	1_to_1	identical gene model		21;17;22;13;20;19;2;4;4;15;21;4;17;14;21;4;5;20;3;3;5;8;5;3;4;16	4;21;17;14;16;8;5;19;5;17;15;13;21;20;21;20;22;4;2;4;4;4;5;3;3;3	26	26	diff_parts_same_contig		Variation	Variation			1	Wilson disease	3	known_molec_cause	1	MONDO_0010200	0.86451	0
Blood	ENSG00000123200	ZC3H13	ENSG00000123200	ENSG00000123200	protein_coding	protein_coding	15.1666	15.0699	14.685	14.605	1	1	0.00265631	2.41896e-70	0.753093	0.753087	1_to_1	identical gene model		19;17;5;3;4	19;17;4;3;5	5	5											0	EFO_0008069	0.29873	0
Blood	ENSG00000123201	GUCY1B2	ENSG00000123201	ENSG00000123201	transcribed_unitary_pseudogene	transcribed_unitary_pseudogene	0.397872	0.398387	0.27	0.27	1	1	0.00273003	9.99467e-85	0.31793	0.31793	1_to_1	identical gene model		10;4;17;13;12;4	17;4;4;13;10;12	6	6	diff_parts_same_contig				High Signal Region						0	EFO_0001645	0.60465	0
Blood	ENSG00000123213	NLN	ENSG00000123213	ENSG00000123213	protein_coding	protein_coding	1.18463	1.17744	0.675	0.67	1	1	0.00273003	9.99467e-85	0.994272	0.994272	1_to_1	identical gene model		13;12;9;3;10;4;7;8;4;2	13;12;4;9;10;3;8;7;4;2	10	10	new_contig_added, diff_parts_same_contig										0	EFO_0000519	0.25043	0
Blood	ENSG00000123219	CENPK	ENSG00000123219	ENSG00000123219	protein_coding	protein_coding	4.6909	4.66212	3.28	3.26	1	1	0.00272999	9.99467e-85	0.958346	0.958346	1_to_1	identical gene model		9;11;6;2;9;8;3;11;5;5;10;10;5;2;11;9;5	11;11;9;11;10;8;5;9;5;9;5;10;2;6;5;2;3	17	17	new_contig_added, diff_parts_same_contig										0	EFO_0006930	0.27558	0
Blood	ENSG00000123240	OPTN	ENSG00000123240	ENSG00000123240	protein_coding	protein_coding	22.862	22.7143	19.82	19.73	1	1	0.00272983	1.0061e-84	0.992278	0.992288	1_to_1	identical gene model	0.999829	15;15;16;16;14;15;4;5;4;5;2;3	15;15;3;15;5;14;16;16;5;2;4;4	12	12	new_contig_added, diff_parts_same_contig			GRC Housekeeping			1	Amyotrophic lateral sclerosis 12 with or without frontotemporal dementia;Glaucoma 1, open angle, E;{Glaucoma, normal tension, susceptibility to}	3;3;3	known_molec_cause;known_molec_cause;known_molec_cause	0	EFO_0004190	0.76324	0
Blood	ENSG00000123243	ITIH5	ENSG00000123243	ENSG00000123243	protein_coding	protein_coding	0.622	0.618	0.36	0.36	0	0			0.316406	0.319444	1_to_1	exon_count_diff		12;17;9;7;3;3;6;3;13	14;10;3;3;12;9;3;6;7	9	9	new_contig_added, diff_parts_same_contig		Variation	Variation, GRC Housekeeping							0	EFO_0010331;EFO_0010736;EFO_0004346;EFO_0004464	0.40147	0
Blood	ENSG00000123268	ATF1	ENSG00000123268	ENSG00000123268	protein_coding	protein_coding	11.1775	11.1064	9.51	9.45	1	1	0.00272935	9.99467e-85	0.854057	0.854057	1_to_1	identical gene model		7;5;6;6;5	5;5;7;6;6	5	5	new_contig_added, diff_parts_same_contig										0	EFO_0000756	0.37318	1			yes
Blood	ENSG00000123297	TSFM	ENSG00000123297	ENSG00000123297	protein_coding	protein_coding	1.27833	1.27017	0.99	0.98	1	1	0.00273	9.99467e-85	0.996125	0.996125	1_to_1	identical gene model		7;5;5;6;7;5;6;6;7;7;5;6	5;7;5;5;6;7;6;7;6;5;6;7	12	12							1	Combined oxidative phosphorylation deficiency 3	3	known_molec_cause	0	Orphanet_168566	0.77174	0
Blood	ENSG00000123307	NEUROD4	ENSG00000123307	ENSG00000123307	protein_coding	protein_coding	0.237759	0.236552	0.16	0.16	0	0			0	0	1_to_1	identical gene model		2	2	1	1											0	Orphanet_397709	0.061673	0
Blood	ENSG00000123329	ARHGAP9	ENSG00000123329	ENSG00000123329	protein_coding	protein_coding	194.188	192.984	190.295	189.15	1	1	0.00276179	1.21427e-80	0.990632	0.990632	1_to_1	identical gene model		18;21;16;16;15;3;2;3;9;6;2;6;21;5;7;6;2;3;4;4;4;5;5;11	21;16;11;5;15;21;18;16;7;6;3;9;6;6;2;5;5;4;3;4;3;2;2;4	24	24	diff_parts_same_contig										0	MONDO_0014206;MONDO_0014566	0.16209	0
Blood	ENSG00000123338	NCKAP1L	ENSG00000123338	ENSG00000123338	protein_coding	protein_coding	70.2933	69.8451	70.48	70.15	1	1	0.00271637	2.65557e-84	0.854279	0.854276	1_to_1	identical gene model		31;31;3;31;3;3;2;7	31;31;3;31;7;3;2;3	8	8	diff_parts_same_contig						1	Immunodeficiency 72 with autoinflammation	3	known_molec_cause	0	MONDO_0033551	0.58229	0
Blood	ENSG00000123342	MMP19	ENSG00000123342	ENSG00000123342	protein_coding	protein_coding	0.453718	0.455974	0.3	0.3	0	0	0.00273003	9.99467e-85	0.995427	0.995427	1_to_1	identical gene model		9;7;3;3;5;9;4;4;9	9;4;5;9;9;7;4;3;3	9	9							1	Cavitary optic disc anomalies	3	known_molec_cause	0	Orphanet_98671	0.4532	0
Blood	ENSG00000123349	PFDN5	ENSG00000123349	ENSG00000123349	protein_coding	protein_coding	226.896	225.312	177	175.84	1	1	0.00285838	1.29339e-75	0.943358	0.943361	1_to_1	identical gene model		5;6;4;5;3;2;6;3;2;2;3;5;3;6;3;5;4;5;2;2	6;2;4;5;2;3;5;6;5;3;5;3;5;2;3;6;4;3;2;2	20	20			Variation	Variation							0	EFO_0000571	0.27426	0
Blood	ENSG00000123352	SPATS2	ENSG00000123352	ENSG00000123352	protein_coding	protein_coding	1.98427	1.97678	1.105	1.1	1	1	0.00273001	9.99467e-85	0.988951	0.988951	1_to_1	identical gene model		13;3;5;5;3;3;4;2;4;6;5;4;5;15;5;4;6;6;5;6;4;14;15	6;5;15;4;4;4;5;14;15;13;6;4;5;3;6;6;4;2;3	23	19											0	EFO_0008111	0.2313	0
Blood	ENSG00000123353	ORMDL2	ENSG00000123353	ENSG00000123353	protein_coding	protein_coding	16.2231	16.1194	15.985	15.89	1	1	0.00272939	9.99467e-85	0.910102	0.910102	1_to_1	identical gene model		4;2;4;3;4	4;4;3;4;2	5	5											0	HP_0000545	0.059958	0
Blood	ENSG00000123358	NR4A1	ENSG00000123358	ENSG00000123358	protein_coding	protein_coding	1.87611	1.86407	1.29	1.28	1	1	0.00273011	9.99467e-85	0.99502	0.99502	1_to_1	identical gene model		8;8;8;7;2;8;3;3;2;4;3;2;7;2;3;4;3;4;3;2;2;2	8;3;3;4;8;7;2;2;3;8;8;7;3;2;3;4;3;2;2;2;4;2	22	22	new_contig_added, diff_parts_same_contig										0	EFO_0000304	0.28412	0
Blood	ENSG00000123360	PDE1B	ENSG00000123360	ENSG00000123360	protein_coding	protein_coding	4.75261	4.72341	4.46	4.435	1	1	0.00273019	9.99467e-85	0.954099	0.954094	1_to_1	identical gene model		16;15;15;13;9;16;15;5;5	16;5;9;16;15;15;15;13;5	9	9	diff_parts_same_contig										0	EFO_0001645	0.55385	0
Blood	ENSG00000123364	HOXC13	ENSG00000123364	ENSG00000123364	protein_coding	protein_coding	0.23	0.225	0.23	0.225	0	0			0	0	1_to_1	identical gene model		2	2	1	1							1	Ectodermal dysplasia 9, hair/nail type	3	known_molec_cause	0	Orphanet_69084	0.73785	1			yes
Blood	ENSG00000123374	CDK2	ENSG00000123374	ENSG00000123374	protein_coding	protein_coding	5.71789	5.68068	5.19	5.2	1	1	0.00273002	9.99467e-85	0.959484	0.959474	1_to_1	identical gene model		7;6;5;8;2;4;2;6;5;6;6;6	6;6;8;7;5;6;2;4;6;6;5;2	12	12											0	EFO_0000095	0.29672	0
Blood	ENSG00000123384	LRP1	ENSG00000123384	ENSG00000123384	protein_coding	protein_coding	23.9076	23.7695	21.77	21.655	1	1	0.00274941	9.99467e-85	0.755379	0.75538	1_to_1	identical gene model		89;7;6;7;3;3;8;5;3;2;17;2	89;7;7;8;2;3;3;3;5;2;6;17	12	12	new_contig_added, diff_parts_same_contig						1	?Keratosis pilaris atrophicans	3	known_molec_cause	0	Orphanet_3406	0.4921	0
Blood	ENSG00000123388	HOXC11	ENSG00000123388	ENSG00000123388	protein_coding	protein_coding					0	0			1	1	1_to_1	identical gene model		2;2	2;2	2	2	diff_parts_same_contig										0	MONDO_0016683;EFO_0000365;EFO_0005540	0.36958	1			yes
Blood	ENSG00000123395	ATG101	ENSG00000123395	ENSG00000123395	protein_coding	protein_coding	10.99	10.9161	10.935	10.86	1	1	0.00243403	5.9333e-21	0.957462	0.957454	1_to_1	identical gene model		4;2;4;2;2;2;4	2;4;2;2;4;2;4	7	7	diff_parts_same_contig										0	EFO_0004527	0.30953	0
Blood	ENSG00000123405	NFE2	ENSG00000123405	ENSG00000123405	protein_coding	protein_coding	105.961	105.279	100.07	99.49	1	1	0.00279193	2.88894e-83	0.976719	0.97672	1_to_1	identical gene model		3;3;2;4;3	3;3;2;4;3	5	5	diff_parts_same_contig										0	EFO_0004309	0.34464	0
Blood	ENSG00000123407	HOXC12	ENSG00000123407	ENSG00000123407	protein_coding	protein_coding	0.4725	0.47	0.465	0.465	0	0			0	0	1_to_1	identical gene model		2	2	1	1											0	EFO_0007788	0.34059	0
Blood	ENSG00000123411	IKZF4	ENSG00000123411	ENSG00000123411	protein_coding	protein_coding	1.45114	1.44046	0.8	0.8	1	1	0.00273001	9.99467e-85	0.994563	0.994563	1_to_1	identical gene model		12;9;8;3;3;7;6;4;4;7;6;5;4	12;6;4;9;4;8;7;7;3;5;6;3	13	12											0	Orphanet_124	0.33262	0
Blood	ENSG00000123415	SMUG1	ENSG00000123415	ENSG00000123415	protein_coding	protein_coding	13.3175	13.2331	12.77	12.745	1	1	0.00272936	9.99467e-85	0.965893	0.965893	1_to_1	identical gene model		4;4;3;3;4;2;5;3;3;3;3;4;4;4;3;2;5;2;2;6;4;5;6;5;9	6;5;9;5;6;3;4;2;5;3;4;4;3;3;4;2;5;2;4;2;3;4;4;3;3	25	25	new_contig_added, diff_parts_same_contig		Variation	Variation							0	EFO_0001645	0.21372	0
Blood	ENSG00000123416	TUBA1B	ENSG00000123416	ENSG00000123416	protein_coding	protein_coding	11.0978	11.0277	10.55	10.48	1	1	0.00272935	9.99467e-85	0.997503	0.997503	1_to_1	identical gene model		3;4;4;5;3;5;2;4	4;3;5;5;2;3;4;4	8	8											0	EFO_0000763	0.46197	0
Blood	ENSG00000123427	EEF1AKMT3	ENSG00000123427	ENSG00000123427	protein_coding	protein_coding	1.31237	1.30438	1.08	1.07	1	1	0.00273002	9.99467e-85	0.969075	0.969075	1_to_1	identical gene model		3;4;4;3;3	4;3;3;3;4	5	5											0	EFO_0004339	0.064947	0
Blood	ENSG00000123444	KBTBD4	ENSG00000123444	ENSG00000123444	protein_coding	protein_coding	3.72428	3.70331	3.35	3.34	1	1	0.000890611	0.327737	0.989659	0.989642	1_to_1	identical gene model	0.999985	4;4;3;4;2;2;3;2;3;2	4;4;4;3;3;3;2;2;2;2	10	10	diff_parts_same_contig, new_contig_added		Clone Problem	Clone Problem							0	EFO_0007988	0.076632	0
Blood	ENSG00000123447	TYRL	ENSG00000123447	ENSG00000123447	unprocessed_pseudogene	unprocessed_pseudogene					0	0					1_to_1	identical gene model		2	2	1	1														0
Blood	ENSG00000123453	SARDH	ENSG00000123453	ENSG00000123453	protein_coding	protein_coding	1.82092	1.80975	1.265	1.255	1	1	0.00272988	9.99467e-85	0.973198	0.973198	1_to_1	identical gene model		7;7;9;21;18;15;21;2	21;21;9;18;2;15;7;7	8	8							1	[Sarcosinemia]	3	known_molec_cause	0	Orphanet_3129	0.61264	0
Blood	ENSG00000123454	DBH	ENSG00000123454	ENSG00000123454	protein_coding	protein_coding	2.66535	2.64908	2.27	2.26	1	1	0.00272976	9.99467e-85	0.000254485	0.000254485	1_to_1	identical gene model		3;12	12;3	2	2							1	Orthostatic hypotension 1, due to DBH deficiency;{Leukemia, chronic lymphocytic, susceptibility to, 2}	3;2	known_molec_cause;linakge_mapping	0	Orphanet_230	0.70625	0
Blood	ENSG00000123472	ATPAF1	ENSG00000123472	ENSG00000123472	protein_coding	protein_coding	8.18214	8.12851	7.87	7.83	1	1	0.00272898	9.99467e-85	0.947089	0.947091	1_to_1	identical gene model		7;9;2;6;7;4;4;6;10;9;6;10;9;9	9;4;9;10;9;6;10;7;6;9;6;7;4;2	14	14	diff_parts_same_contig		Clone Problem								0	MONDO_0007763	0.041393	0
Blood	ENSG00000123473	STIL	ENSG00000123473	ENSG00000123473	protein_coding	protein_coding	0.312632	0.311053	0.21	0.21	0	0			0.99612	0.99612	1_to_1	identical gene model		19;18;17;17;2;6;2;4;18	19;18;17;17;18;6;4;2;2	9	9	diff_parts_same_contig		Clone Problem				1	Microcephaly 7, primary, autosomal recessive	3	known_molec_cause	0	Orphanet_2512	0.73059	1			yes
Blood	ENSG00000123485	HJURP	ENSG00000123485	ENSG00000123485	protein_coding	protein_coding	0.864886	0.858295	0.27	0.26	1	1	0.00273001	9.99467e-85	0.986833	0.986833	1_to_1	identical gene model		2;9;5;7;3;2;6;7;7	3;7;6;9;5;7;2;7;2	9	9	diff_parts_same_contig										0	EFO_0004570	0.44995	0
Blood	ENSG00000123496	IL13RA2	ENSG00000123496	ENSG00000123496	protein_coding	protein_coding					0	0			1	1	1_to_1	identical gene model		10;11;5	11;10;5	3	3	diff_parts_same_contig		Path Problem, Gap	Path Problem							0	EFO_0000519	0.33543	0
Blood	ENSG00000123500	COL10A1	ENSG00000123500	ENSG00000123500	protein_coding	protein_coding	4.05842	4.03947	3.13	3.12	0	0			0.976781	0.976781	1_to_1	identical gene model		3;2;2;3;3	3;3;2;3;2	5	5							1	Metaphyseal chondrodysplasia, Schmid type	3	known_molec_cause	1	Orphanet_174	0.81889	0
Blood	ENSG00000123505	AMD1	ENSG00000123505	ENSG00000123505	protein_coding	protein_coding	8.05591	8.00687	7.73	7.69	1	1	0.00268253	1.07978e-75	0.988204	0.988202	1_to_1	identical gene model		9;8;9;9;6;3;6;4;9;5	6;9;5;8;9;9;9;6;4;3	10	10							1	Acromesomelic dysplasia 1, Maroteaux type;Epiphyseal chondrodysplasia, Miura type;Short stature with nonspecific skeletal abnormalities	3;3;3	known_molec_cause;known_molec_cause;known_molec_cause	0	EFO_0006797	0.24779	0
Blood	ENSG00000123545	NDUFAF4	ENSG00000123545	ENSG00000123545	protein_coding	protein_coding	6.77862	6.73446	5.755	5.725	1	1	0.00272858	9.99467e-85	0.618107	0.618107	1_to_1	identical gene model		3;2;4	3;2;4	3	3	diff_parts_same_contig						1	Mitochondrial complex I deficiency, nuclear type 15	3	known_molec_cause	0	MONDO_0100133	0.70315	0
Blood	ENSG00000123552	USP45	ENSG00000123552	ENSG00000123552	protein_coding	protein_coding	1.19414	1.19249	0.945	0.94	1	1	0.00273003	9.99467e-85	0.98831	0.98831	1_to_1	identical gene model		18;8;6;17;8;6;13;18;14;8;4;5;2	18;13;18;17;2;14;5;6;8;8;8;6;4	13	13							1	?Leber congenital amaurosis 19	3	known_molec_cause	0	MONDO_0018998	0.50275	0
Blood	ENSG00000123560	PLP1	ENSG00000123560	ENSG00000123560	protein_coding	protein_coding	1.53	1.51857	1.76	1.76	0	0			0.547619	0.577778	1_to_1	exon_length_diff	0.998776	4;4;5;4;4;5;4;3;4;2;4;4;2;6;3;2;4;3;2;8;7;4;7	5;4;4;4;4;8;4;7;7;4;3;4;2;3;3;4;6;4;5;2;4;2;2	23	23	diff_parts_same_contig, new_contig_added		Localization Problem, Gap				1	Pelizaeus-Merzbacher disease;Spastic paraplegia 2, X-linked	3;3	known_molec_cause;known_molec_cause	1	MONDO_0010714	0.83521	0
Blood	ENSG00000123561	SERPINA7	ENSG00000123561	ENSG00000123561	protein_coding	protein_coding					0	0			1	1	1_to_1	identical gene model		4;5;3	5;4;3	3	3	diff_parts_same_contig		Clone Problem, Localization Problem, Gap	Clone Problem			1	[Thyroxine-binding globulin QTL]	3	known_molec_cause	0	EFO_0009172	0.52421	0
Blood	ENSG00000123562	MORF4L2	ENSG00000123562	ENSG00000123562	protein_coding	protein_coding	25.6831	25.513	23.3	23.15	1	1	0.00322727	1.59856e-14	0.987562	0.987567	1_to_1	identical gene model		4;5;5;4;5;4;5;3;4;3;2;3;4	4;4;4;3;5;5;5;3;5;3;4;4;2	13	13	diff_parts_same_contig		Localization Problem, Gap								0	EFO_0000304	0.2242	0
Blood	ENSG00000123569	H2BW1	ENSG00000123569	ENSG00000123569	protein_coding	protein_coding					0	0					1_to_1	identical gene model	0.999501	3;2	3;2	2	2	new_contig_added, diff_parts_same_contig		Path Problem, Localization Problem, Gap	Path Problem							0	EFO_1000044	0.03732	0
Blood	ENSG00000123570	RAB9B	ENSG00000123570	ENSG00000123570	protein_coding	protein_coding	0.836962	0.830846	0.72	0.72	1	1	0.00273001	9.99467e-85	0.0088348	0.0088348	1_to_1	identical gene model		3	3	1	1	new_contig_added		GRC Housekeeping, Localization Problem, Gap	GRC Housekeeping							0	EFO_0002571	0.092395	0
Blood	ENSG00000123572	NRK	ENSG00000123572	ENSG00000123572	protein_coding	protein_coding	0.183333	0.183333	0.14	0.14	0	0			0.420635	0.420635	1_to_1	identical gene model	0.999987	29;23;7;4	29;7;23;4	4	4	new_contig_added, diff_parts_same_contig, hg19_errors_corrected		Clone Problem, Localization Problem, Gap	Clone Problem							0	EFO_0004339	0.5542	0
Blood	ENSG00000123575	FAM199X	ENSG00000123575	ENSG00000123575	protein_coding	protein_coding	16.6508	16.5459	15.065	15	1	1	0.00272992	9.99467e-85	0.350188	0.350188	1_to_1	identical gene model		4;6	6;4	2	2	diff_parts_same_contig		Path Problem, Localization Problem, Gap	Path Problem							0	MONDO_0016461	0.11827	0
Blood	ENSG00000123576	ESX1	ENSG00000123576	ENSG00000123576	protein_coding	protein_coding					0	0					1_to_1	identical gene model		4	4	1	1	diff_parts_same_contig		Localization Problem, Gap								0	OBI_1110021;EFO_0000544	0.048156	0
Blood	ENSG00000123584	MAGEA9	ENSG00000123584	ENSG00000123584	protein_coding	protein_coding		0.21		0.21	0	0			1	0.941176	1_to_1	identical gene model		4	4	1	1	new_contig_added, diff_parts_same_contig		Path Problem, Unknown	Unknown, Path Problem							0	EFO_0000199	0.064307	0
Blood	ENSG00000123594	ATXN3L	ENSG00000123594	ENSG00000123594	protein_coding	protein_coding	0.4075	0.405	0.37	0.37	0	0			0.2	0.2	1_to_1	identical gene model		1;3	1;3	2	2	diff_parts_same_contig										0	MONDO_0008170;MONDO_0021637	0.18479	0
Blood	ENSG00000123595	RAB9A	ENSG00000123595	ENSG00000123595	protein_coding	protein_coding	28.5672	28.3826	27.565	27.41	1	1	0.00277382	1.63817e-79	0.596018	0.596025	1_to_1	identical gene model		3;3;2	3;3;2	3	3											0	EFO_0000616	0.013809	0
Blood	ENSG00000123600	METTL8	ENSG00000123600	ENSG00000123600	protein_coding	protein_coding	4.671	4.64569	3.52	3.5	1	1	0.0019976	0.0087902	0.979863	0.97989	1_to_1	identical gene model	0.999718	10;5;10;7;5;4;9;5;7;4;4;4;3;2;3;5;10	10;10;9;5;4;7;10;3;3;2;7;5;4;4;4;5;5	17	17	new_contig_added, diff_parts_same_contig		Variation, Path Problem	Variation, Path Problem							0	MONDO_0009419	0.4895	0
Blood	ENSG00000123607	TTC21B	ENSG00000123607	ENSG00000123607	protein_coding	protein_coding	7.97395	7.92224	7.65	7.6	1	1	0.00272917	9.99467e-85	0.857411	0.857403	1_to_1	identical gene model		29;10;11;3;4;3;4;3;29	3;4;10;29;29;3;4;11;3	9	9			Path Problem	Path Problem			1	Nephronophthisis 12;Short-rib thoracic dysplasia 4 with or without polydactyly	3;3	known_molec_cause;known_molec_cause	1	Orphanet_655	0.82006	0
Blood	ENSG00000123609	NMI	ENSG00000123609	ENSG00000123609	protein_coding	protein_coding	287.52	285.569	266.09	264.745	1	1	0.00275217	1.0191e-82	0.13307	0.133072	1_to_1	identical gene model		8;4;2;3	8;3;4;2	4	4			Path Problem	Path Problem							0	MONDO_0005148	0.3622	0
Blood	ENSG00000123610	TNFAIP6	ENSG00000123610	ENSG00000123610	protein_coding	protein_coding	58.439	58.062	42.42	42.04	1	1	0.00260949	2.47336e-43	0.312336	0.312318	1_to_1	identical gene model		6;3	6;3	2	2			Path Problem	Path Problem							0	EFO_0008311	0.31345	0
Blood	ENSG00000123612	ACVR1C	ENSG00000123612	ENSG00000123612	protein_coding	protein_coding	0.759572	0.754358	0.61	0.6	1	1	0.00273	9.99467e-85	0.229191	0.229191	1_to_1	identical gene model		9;8;7;9	9;8;7;9	4	4			Path Problem	Path Problem							0	EFO_0004344	0.49133	0
Blood	ENSG00000123636	BAZ2B	ENSG00000123636	ENSG00000123636	protein_coding	protein_coding	39.9721	39.7263	36.9	36.705	1	1	0.00272954	1.04119e-84	0.967984	0.967983	1_to_1	identical gene model		7;15;36;37;3;5;5;5;8;4;5;7;4;4;4;4;6;2	36;37;4;4;3;6;4;7;15;5;8;5;5;7;4;5;4;2	18	18	diff_parts_same_contig		Path Problem	Path Problem							0	EFO_0010642	0.47352	0
Blood	ENSG00000123643	SLC36A1	ENSG00000123643	ENSG00000123643	protein_coding	protein_coding	34.4095	34.1929	32.305	32.055	1	1	0.00272994	9.99467e-85	0.421203	0.421203	1_to_1	identical gene model		11;9;4;4;4;5;11;6;10;4;12	5;11;9;11;12;4;10;6;4;4;4	11	11											0	EFO_0005090	0.4317	0
Blood	ENSG00000123684	LPGAT1	ENSG00000123684	ENSG00000123684	protein_coding	protein_coding	92.8025	92.2417	88.915	88.435	1	1	0.002726	2.14876e-84	0.215855	0.215855	1_to_1	identical gene model		8;8;3;2	8;8;2;3	4	4											0	EFO_0000304	0.18024	0
Blood	ENSG00000123685	BATF3	ENSG00000123685	ENSG00000123685	protein_coding	protein_coding	3.42234	3.39989	2.92	2.9	1	1	0.00273012	9.99467e-85	0.883577	0.883577	1_to_1	identical gene model		3;2;2	3;2;2	3	3							1	Hyperphenylalaninemia, mild, non-BH4-deficient	3	known_molec_cause	0	HP_0000964	0.34721	0
Blood	ENSG00000123689	G0S2	ENSG00000123689	ENSG00000123689	protein_coding	protein_coding	16.2921	16.1828	12.745	12.685	1	1	0.00273002	9.99467e-85	0	0	1_to_1	identical gene model		2	2	1	1											0	EFO_0004736	0.22132	0
Blood	ENSG00000123700	KCNJ2	ENSG00000123700	ENSG00000123700	protein_coding	protein_coding	49.5907	49.2802	45.27	44.87	1	1	0.0027301	9.99467e-85	0.339147	0.339147	1_to_1	identical gene model		2;2	2;2	2	2				Localization Problem			1	Andersen syndrome;Atrial fibrillation, familial, 9;Short QT syndrome 3	3;3;3	known_molec_cause;known_molec_cause;known_molec_cause	1	Orphanet_37553	0.80229	0
Blood	ENSG00000123728	RAP2C	ENSG00000123728	ENSG00000123728	protein_coding	protein_coding	7.57848	7.53414	1.21	1.205	1	1	0.00273	9.99467e-85	0.993466	0.993466	1_to_1	identical gene model		4;6;5;2;6	6;4;6;5;2	5	5	diff_parts_same_contig										0	EFO_0004533	0.085113	0
Blood	ENSG00000123737	EXOSC9	ENSG00000123737	ENSG00000123737	protein_coding	protein_coding	10.1151	10.0538	9.255	9.17	1	1	0.00264371	5.81744e-57	0.916864	0.916858	1_to_1	identical gene model		12;13;5;5;2;7;7;11;5;7;11;11	11;13;12;11;7;7;11;7;2;5;5;5	12	12							1	Pontocerebellar hypoplasia, type 1D	3	known_molec_cause	0	Orphanet_2254	0.52568	0
Blood	ENSG00000123739	PLA2G12A	ENSG00000123739	ENSG00000123739	protein_coding	protein_coding	13.3994	13.32	10.22	10.16	1	1	0.00272933	9.99467e-85	0.51112	0.51112	1_to_1	identical gene model		4;4;2;3	4;4;3;2	4	4	diff_parts_same_contig										0	EFO_0004696	0.61492	0
Blood	ENSG00000123810	B9D2	ENSG00000123810	ENSG00000123810	protein_coding	protein_coding	12.0184	11.9409	10.925	10.84	1	1	0.00309477	2.62e-23	0.948377	0.948386	1_to_1	identical gene model		4;5;3;4	4;4;5;3	4	4	new_contig_added						1	?Meckel syndrome 10;Joubert syndrome 34	3;3	known_molec_cause;known_molec_cause	0	MONDO_0018921	0.78442	0
Blood	ENSG00000123815	COQ8B	ENSG00000123815	ENSG00000123815	protein_coding	protein_coding	16.2771	16.1746	15.1	14.99	1	1	0.00272993	9.99467e-85	0.975303	0.975304	1_to_1	identical gene model		14;15;5;2;5;6;4;6;10;5;8;7;6;5;7;6;8	14;15;5;10;8;7;7;8;6;6;5;4;6;6;5;5	17	16	diff_parts_same_contig, new_contig_added		Clone Problem	Clone Problem			1	Nephrotic syndrome, type 9	3	known_molec_cause	0	EFO_0004255	0.70143	0
Blood	ENSG00000123836	PFKFB2	ENSG00000123836	ENSG00000123836	protein_coding	protein_coding	11.4344	11.3652	10.06	9.99	1	1	0.00270506	6.3293e-83	0.458253	0.458249	1_to_1	identical gene model		15;15;17;6;2;3;4;6;5;6	6;17;5;6;15;6;2;15;3;4	10	10											0	EFO_0005208	0.18864	0
Blood	ENSG00000123838	C4BPA	ENSG00000123838	ENSG00000123838	protein_coding	protein_coding	12.926	12.8327	2.24	2.22	1	1	0.00273079	9.99467e-85	0.228052	0.228052	1_to_1	identical gene model		12;5;5	12;5;5	3	3							1	Pityriasis rubra pilaris;Psoriasis 2	3;3	known_molec_cause;known_molec_cause	0	EFO_0007937	0.37639	0
Blood	ENSG00000123843	C4BPB	ENSG00000123843	ENSG00000123843	protein_coding	protein_coding	1.06872	1.06203	0.74	0.74	1	1	0.00273002	9.99467e-85	0.44713	0.44713	1_to_1	identical gene model		6;6;7;7;6;3;2;4	7;4;6;6;6;7;3;2	8	8											0	EFO_0004584	0.17808	0
Blood	ENSG00000123870	ZNF137P	ENSG00000123870	ENSG00000123870	transcribed_unprocessed_pseudogene	transcribed_unprocessed_pseudogene	17.3874	17.2775	15.03	14.925	1	1	0.00272831	1.04405e-84	0.0147017	0.0147017	1_to_1	identical gene model		2;3	3;2	2	2	diff_parts_same_contig										0	OBI_1110021;EFO_0000544	0.011087	0
Blood	ENSG00000123892	RAB38	ENSG00000123892	ENSG00000123892	protein_coding	protein_coding	1.29673	1.28863	1.04	1.03	1	1	0.00273002	9.99467e-85	0.857944	0.857944	1_to_1	identical gene model		3;3;2	3;2;3	3	3	diff_parts_same_contig		Gap	Gap							0	EFO_0004838	0.47911	0
Blood	ENSG00000123901	GPR83	ENSG00000123901	ENSG00000123901	protein_coding	protein_coding	0.375937	0.374974	0.335	0.34	1	1	0.00273003	9.99467e-85	0.366969	0.366969	1_to_1	identical gene model		4;3	4;3	2	2											0	EFO_0004908	0.43758	0
Blood	ENSG00000123908	AGO2	ENSG00000123908	ENSG00000123908	protein_coding	protein_coding	28.7242	28.5455	26.66	26.48	1	1	0.00273029	9.99467e-85	0.493779	0.493779	1_to_1	identical gene model		19;4;2;2;18;4;2;2;18;3	19;18;18;2;4;2;2;4;3;2	10	10	diff_parts_same_contig			GRC Housekeeping			1	Lessel-Kreienkamp syndrome	3	known_molec_cause	0	EFO_0004526	0.48494	0
Blood	ENSG00000123933	MXD4	ENSG00000123933	ENSG00000123933	protein_coding	protein_coding	147.438	146.496	143.68	142.67	1	1	0.0027385	1.71059e-84	0.591391	0.591391	1_to_1	identical gene model		6;5;3;6;4	6;3;6;4;5	5	5			GRC Housekeeping, Localization Problem								0	EFO_0005091	0.41984	0
Blood	ENSG00000123965	PMS2P5	ENSG00000123965	ENSG00000123965	unprocessed_pseudogene	unprocessed_pseudogene	3.51769	3.89763	2.845	3.01	1	1	-0.213363	8.39907e-06	0.558499	0.56661	1_to_1	exon_count_diff		7	4	1	1	new_contig_added	yes	Path Problem	Gap, Path Problem										0
Blood	ENSG00000123975	CKS2	ENSG00000123975	ENSG00000123975	protein_coding	protein_coding	26.2489	26.0702	19.06	18.95	1	1	0.0027293	9.99467e-85	0	0	1_to_1	identical gene model		3	3	1	1											0	EFO_0007985	0.14521	0
Blood	ENSG00000123977	DAW1	ENSG00000123977	ENSG00000123977	protein_coding	protein_coding	0.435	0.435	0.435	0.435	0	0			0.75	0.75	1_to_1	identical gene model		13;14;4;8;5	14;13;4;8;5	5	5											0	MONDO_0004979	0.35281	0
Blood	ENSG00000123983	ACSL3	ENSG00000123983	ENSG00000123983	protein_coding	protein_coding	6.85217	6.80772	6.42	6.36	1	1	0.0028175	8.29146e-67	0.912303	0.912308	1_to_1	identical gene model		17;16;5;4;6;2;2;3;2;5;2	16;2;17;4;2;5;2;6;5;2;3	11	11	diff_parts_same_contig						1	Craniosynostosis 1;Robinow-Sorauf syndrome;Saethre-Chotzen syndrome with or without eyelid anomalies;Sweeney-Cox syndrome	3;3;3;3	known_molec_cause;known_molec_cause;known_molec_cause;known_molec_cause	0	EFO_0000673	0.36958	1			yes
Blood	ENSG00000123989	CHPF	ENSG00000123989	ENSG00000123989	protein_coding	protein_coding	1.70831	1.69741	1.34	1.33	1	1	0.0027297	9.99467e-85	0.967367	0.967367	1_to_1	identical gene model		4;2;4	4;4;2	3	3	diff_parts_same_contig		Variation	Variation							0	EFO_0004462	0.15893	0
Blood	ENSG00000123992	DNPEP	ENSG00000123992	ENSG00000123992	protein_coding	protein_coding	27.584	26.8307	22.845	22.44	1	1	0.040638	1.24232e-12	0.987857	0.988309	1_to_1	identical gene model	0.999871	15;8;15;15;16;10;6;7;10;8;2;3;3;5;5;6;15;8;2;15;5	15;15;16;15;15;15;5;3;2;3;10;10;8;8;2;8;7;6;5;5;6	21	21	new_contig_added, diff_parts_same_contig										0	EFO_0000222	0.092395	0
Blood	ENSG00000123999	INHA	ENSG00000123999	ENSG00000123999	protein_coding	protein_coding	0.701176	0.693529	0.49	0.49	0	0			0.222222	0.222222	1_to_1	identical gene model		2;2	2;2	2	2	diff_parts_same_contig		Variation	Variation							0	EFO_0000389	0.18337	0
Blood	ENSG00000124003	MOGAT1	ENSG00000124003	ENSG00000124003	protein_coding	protein_coding	0.589565	0.586522	0.41	0.41	0	0			0	0	1_to_1	identical gene model		6	6	1	1	diff_parts_same_contig										0	EFO_0010750	0.24446	0
Blood	ENSG00000124006	OBSL1	ENSG00000124006	ENSG00000124006	protein_coding	protein_coding	0.819355	0.826393	0.465	0.46	0	0	0.00273002	9.99467e-85	0.978725	0.978725	1_to_1	identical gene model		9;9;20;21;5;2;3;16;2;2;4;2;1;14;5	21;3;16;4;20;1;14;5;5;2;9;9;2;2;2	15	15	diff_parts_same_contig		Variation	Variation			1	3-M syndrome 2	3	known_molec_cause	0	Orphanet_2616	0.77615	0
Blood	ENSG00000124019	FAM124B	ENSG00000124019	ENSG00000124019	protein_coding	protein_coding	0.577551	0.573878	0.475	0.47	1	1	0.00273003	9.99467e-85	0.934872	0.934872	1_to_1	identical gene model		2;3;2	3;2;2	3	3	diff_parts_same_contig										0	EFO_0010736	0.2677	0
Blood	ENSG00000124067	SLC12A4	ENSG00000124067	ENSG00000124067	protein_coding	protein_coding	11.4008	11.3328	11.02	10.895	1	1	0.00272971	9.99467e-85	0.989618	0.989618	1_to_1	identical gene model		24;23;24;24;3;23;7;8;23;2;3;16;4;5;5;5;5;2;23	24;23;23;24;23;23;24;3;5;16;2;2;5;3;4;5;7;8;5	19	19	diff_parts_same_contig, new_contig_added										0	Orphanet_79292	0.33262	0
Blood	ENSG00000124074	ENKD1	ENSG00000124074	ENSG00000124074	protein_coding	protein_coding	11.8695	11.7933	11.17	11.13	1	1	0.00272981	9.99467e-85	0.915205	0.915196	1_to_1	identical gene model		7;3;5;3;2;6;4	7;4;6;5;2;3;3	7	7											0	EFO_0007991	0.03776	0
Blood	ENSG00000124089	MC3R	ENSG00000124089	ENSG00000124089	protein_coding	protein_coding					0	0					1_to_1	identical gene model		1	1	1	1	diff_parts_same_contig						1	{Obesity, severe, susceptibility to, BMIQ9}	3	known_molec_cause	0	EFO_0004339	0.41576	0
Blood	ENSG00000124091	GCNT7	ENSG00000124091	ENSG00000124091	protein_coding	protein_coding	0.372093	0.3625	0.24	0.245	0	0			0.846644	0.695839	1_to_1	exon_count_diff		7;3	7;4	2	2			Clone Problem	Clone Problem							0	EFO_0006527;EFO_0006335	0.11105	0
Blood	ENSG00000124092	CTCFL	ENSG00000124092	ENSG00000124092	protein_coding	protein_coding	0.84	0.83	0.84	0.83	0	0			0.8	0.8	1_to_1	identical gene model		11;11;8;10;12;11;10;6;10;5;9;9;5;4;4;10;10;10;6;5;8;12	12;10;10;12;11;11;8;11;10;9;10;10;6;9;10;8;5;4;6;5;5;4	22	22	diff_parts_same_contig, new_contig_added										0	EFO_0004530	0.39992	0
Blood	ENSG00000124097	HMGB1P1	ENSG00000124097	ENSG00000124097	processed_pseudogene	processed_pseudogene	3.12025	3.10025	2.58	2.56	1	1	0.00273002	9.99467e-85	0.0352775	0.0352775	1_to_1	identical gene model		1	1	1	1	diff_parts_same_contig										0	EFO_0004309;GO_0006306	0.20848	0
Blood	ENSG00000124098	FAM210B	ENSG00000124098	ENSG00000124098	protein_coding	protein_coding	529.89	526.192	413.045	410.32	1	1	0.00272174	1.24928e-83	0	0	1_to_1	identical gene model		3;2	3;2	2	2	diff_parts_same_contig										0	EFO_0004339	0.26344	0
Blood	ENSG00000124102	PI3	ENSG00000124102	ENSG00000124102	protein_coding	protein_coding	1215.89	1208.04	937.795	931.56	1	1	0.00273035	9.99467e-85	0	0	1_to_1	identical gene model		3	3	1	1	diff_parts_same_contig										0	EFO_0000304	0.23582	0
Blood	ENSG00000124103	FAM209A	ENSG00000124103	ENSG00000124103	protein_coding	protein_coding	6.61906	6.57624	5.725	5.695	1	1	0.00273005	9.99467e-85	0.925999	0.925999	1_to_1	identical gene model		2;4	4;2	2	2			Clone Problem	Clone Problem							0	EFO_0007824	0.10218	0
Blood	ENSG00000124104	SNX21	ENSG00000124104	ENSG00000124104	protein_coding	protein_coding	0.844113	0.842261	0.61	0.61	1	1	0.00273002	9.99467e-85	0.994969	0.994977	1_to_1	identical gene model	0.999971	5;3;4;3;3;5;3;3;6;5;2;4;4	4;3;5;6;4;5;3;4;3;5;3;2;3	13	13	diff_parts_same_contig, new_contig_added										0	EFO_0004584	0.12315	0
Blood	ENSG00000124107	SLPI	ENSG00000124107	ENSG00000124107	protein_coding	protein_coding	204.395	203.024	138.1	137.295	1	1	0.00273065	9.99467e-85	0	0	1_to_1	identical gene model		4	4	1	1	diff_parts_same_contig										0	EFO_0000222	0.10074	0
Blood	ENSG00000124116	WFDC3	ENSG00000124116	ENSG00000124116	protein_coding	protein_coding	1.346	1.338	0.85	0.85	0	0			0.851503	0.851503	1_to_1	identical gene model		7;7;3;4;4;2;4;3;3;6;6;4;5	6;7;7;3;4;3;3;5;4;6;4;4;2	13	13	diff_parts_same_contig										0	EFO_0004309	0.2615	0
Blood	ENSG00000124120	TTPAL	ENSG00000124120	ENSG00000124120	protein_coding	protein_coding	0.946864	0.940593	0.765	0.765	1	1	0.00272997	9.99467e-85	0.993864	0.993864	1_to_1	identical gene model		5;6;3;5;2	5;6;3;5;2	5	5	diff_parts_same_contig, new_contig_added										0	EFO_0000729	0.081961	0
Blood	ENSG00000124126	PREX1	ENSG00000124126	ENSG00000124126	protein_coding	protein_coding	192.261	191.107	181.36	180.185	1	1	0.00273916	2.41036e-84	0.856198	0.856198	1_to_1	identical gene model		40;22;2;1	40;22;2	4	3	new_contig_added, diff_parts_same_contig										0	EFO_0006336	0.48367	0
Blood	ENSG00000124134	KCNS1	ENSG00000124134	ENSG00000124134	protein_coding	protein_coding	2.63377	2.61609	2.31	2.3	1	1	0.00273023	9.99467e-85	0.357158	0.357158	1_to_1	identical gene model		5;4	4;5	2	2											0	MONDO_0005301	0.58327	0
Blood	ENSG00000124140	SLC12A5	ENSG00000124140	ENSG00000124140	protein_coding	protein_coding	4.33904	4.30863	3.3	3.28	0	0			0.627024	0.627024	1_to_1	identical gene model		26;7;3;2;26;11;2;6;11;7;27;6;8;2;2;3;7;4;2;2;6;2;2;3;2	26;2;3;2;3;2;6;11;7;27;6;8;7;6;4;7;26;11;2;3;2;2;2;2;2	25	25							1	Developmental and epileptic encephalopathy 34;{Epilepsy, idiopathic generalized, susceptibility to, 14}	3;3	known_molec_cause;known_molec_cause	0	MONDO_0017385	0.61853	0
Blood	ENSG00000124143	ARHGAP40	ENSG00000124143	ENSG00000124143	protein_coding	protein_coding	0.325	0.3225	0.245	0.24	0	0			0.809524	0.809524	1_to_1	identical gene model		14;15;5;4	15;14;5;4	4	4	diff_parts_same_contig										0	EFO_0004703	0.34065	0
Blood	ENSG00000124145	SDC4	ENSG00000124145	ENSG00000124145	protein_coding	protein_coding	3.21011	3.19004	3.01	2.995	1	1	0.00272987	9.99467e-85	0	0	1_to_1	identical gene model		5	5	1	1	diff_parts_same_contig, new_contig_added										0	MONDO_0100096	0.54092	1			yes
Blood	ENSG00000124151	NCOA3	ENSG00000124151	ENSG00000124151	protein_coding	protein_coding	1.68498	1.67483	1.29	1.28	1	1	0.00273	9.99467e-85	0.995709	0.995709	1_to_1	identical gene model		23;23;23;2;4	23;23;23;2;4	5	5											0	HP_0000407	0.34001	0
Blood	ENSG00000124155	PIGT	ENSG00000124155	ENSG00000124155	protein_coding	protein_coding	12.6274	12.5463	12.355	12.285	1	1	0.00263594	8.6547e-54	0.997617	0.997617	1_to_1	identical gene model		10;12;11;6;7;11;11;7;1;3;11;6;7;12;12;11;12;8;8;11;12;13;1;11;11;2;10;10;15;3;9;11;7;10;2;12;2;5;8;2;8;7;11;9;6;11;10;11;7;12;11;12;12;3;9;10;9;2;12;11;11;14;11;12;2;3;16;2;11;11;12;12	10;11;11;12;13;12;11;11;11;12;16;12;11;12;11;12;12;12;11;15;11;11;12;12;9;12;12;11;12;7;8;10;7;11;14;9;9;8;8;7;10;7;7;6;11;5;10;10;11;11;8;11;10;11;11;7;3;9;2;1;6;3;2;2;2;6;3;2;3;2;1;2	72	72	diff_parts_same_contig						1	?Paroxysmal nocturnal hemoglobinuria 2;Multiple congenital anomalies-hypotonia-seizures syndrome 3	3;3	known_molec_cause;known_molec_cause	0	MONDO_0014165	0.70291	0
Blood	ENSG00000124157	SEMG2	ENSG00000124157	ENSG00000124157	protein_coding	protein_coding	0.28625	0.28375	0.245	0.24	0	0			0	0	1_to_1	identical gene model		3	3	1	1	diff_parts_same_contig										0	EFO_0008117	0.099895	0
Blood	ENSG00000124159	MATN4	ENSG00000124159	ENSG00000124159	protein_coding	protein_coding					0	0			1	1	1_to_1	identical gene model		8;9;10;9;11	10;9;9;8;11	5	5	diff_parts_same_contig										0	Orphanet_2162	0.28827	0
Blood	ENSG00000124160	NCOA5	ENSG00000124160	ENSG00000124160	protein_coding	protein_coding	75.7965	75.3199	76.44	76.01	1	1	0.00275663	2.89399e-83	0.192224	0.192226	1_to_1	identical gene model		8;4	8;4	2	2											0	EFO_0007660	0.1859	0
Blood	ENSG00000124164	VAPB	ENSG00000124164	ENSG00000124164	protein_coding	protein_coding	8.66035	8.60667	8.495	8.465	1	1	0.00274482	1.13432e-84	0.896081	0.896082	1_to_1	identical gene model		6;3;6;6;2;4	6;3;4;6;6;2	6	6	new_contig_added, diff_parts_same_contig						1	Amyotrophic lateral sclerosis 8;Spinal muscular atrophy, late-onset, Finkel type	3;3	known_molec_cause;known_molec_cause	0	MONDO_0004976	0.69861	0
Blood	ENSG00000124171	PARD6B	ENSG00000124171	ENSG00000124171	protein_coding	protein_coding	1.48089	1.4707	1.3	1.29	1	1	0.00272986	9.99467e-85	0.0579084	0.0579084	1_to_1	identical gene model		3;3	3;3	2	2	diff_parts_same_contig										0	EFO_0004532	0.32657	0
Blood	ENSG00000124172	ATP5F1E	ENSG00000124172	ENSG00000124172	protein_coding	protein_coding	93.0865	92.4291	76.26	75.805	1	1	0.00266182	1.26373e-77	0.706148	0.706139	1_to_1	identical gene model	0.99996	3;2;3	3;3;2	3	3	new_contig_added, diff_parts_same_contig						1	?Mitochondrial complex V (ATP synthase) deficiency, nuclear type 3	3	known_molec_cause	0	Orphanet_254913	0.49893	0
Blood	ENSG00000124177	CHD6	ENSG00000124177	ENSG00000124177	protein_coding	protein_coding	13.9511	13.8632	13.52	13.45	1	1	0.0027299	9.99467e-85	0.49278	0.492775	1_to_1	identical gene model		14;7;37;3;15;6;3;3;3	37;3;15;14;3;7;6;3;3	9	9	new_contig_added, diff_parts_same_contig										0	EFO_0004574	0.28183	0
Blood	ENSG00000124181	PLCG1	ENSG00000124181	ENSG00000124181	protein_coding	protein_coding	62.5385	62.1485	58.985	58.62	1	1	0.00272903	9.99467e-85	0.985718	0.985717	1_to_1	identical gene model		33;32;4;6;4;3;3;5;5;6;2;4;7;6;7;7;6;6;5;5;4;5	33;32;2;6;4;3;3;4;5;5;5;4;5;7;6;7;7;6;6;6;4;5	22	22	diff_parts_same_contig, new_contig_added										0	EFO_0000311	0.59687	1			yes
Blood	ENSG00000124191	TOX2	ENSG00000124191	ENSG00000124191	protein_coding	protein_coding	0.748742	0.744465	0.54	0.53	1	1	0.00272999	9.99467e-85	0.989288	0.989288	1_to_1	identical gene model		9;8;10;3;9;7	9;9;10;8;7;3	6	6	new_contig_added, diff_parts_same_contig		Clone Problem	Clone Problem							0	EFO_0004526	0.48293	0
Blood	ENSG00000124193	SRSF6	ENSG00000124193	ENSG00000124193	protein_coding	protein_coding	69.2924	68.8343	61.32	61.02	1	1	0.00271789	3.27222e-84	0.84314	0.843139	1_to_1	identical gene model		6;7;6;7;6;6	6;7;6;6;7;6	6	6											0	EFO_0004584	0.2151	0
Blood	ENSG00000124194	GDAP1L1	ENSG00000124194	ENSG00000124194	protein_coding	protein_coding	0.891111	0.886667	0.78	0.78	0	0			0.97215	0.97215	1_to_1	identical gene model		6;3;5;5;4;6;4;6	6;6;4;6;5;3;5;4	8	8	diff_parts_same_contig										0	MONDO_0005148	0.078971	0
Blood	ENSG00000124196	GTSF1L	ENSG00000124196	ENSG00000124196	protein_coding	protein_coding	2.41687	2.40114	1.87	1.86	1	1	0.00273003	9.99467e-85	0.149422	0.149422	1_to_1	identical gene model		1;2	1;2	2	2	diff_parts_same_contig										0	EFO_0010750	0.10042	0
Blood	ENSG00000124198	ARFGEF2	ENSG00000124198	ENSG00000124198	protein_coding	protein_coding	17.2557	17.1468	16.605	16.52	1	1	0.00272986	9.99467e-85	1.23557e-05	1.23557e-05	1_to_1	identical gene model		39;2	39;2	2	2	new_contig_added, diff_parts_same_contig						1	Periventricular heterotopia with microcephaly	3	known_molec_cause	0	Orphanet_2149	0.73424	0
Blood	ENSG00000124201	ZNFX1	ENSG00000124201	ENSG00000124201	protein_coding	protein_coding	1.07611	1.06841	0.875	0.865	1	1	0.00273027	9.99467e-85	0.997619	0.997619	1_to_1	identical gene model		9;14;15;14;7;3	15;3;14;14;9;7	6	6	diff_parts_same_contig						1	Immunodeficiency 91 and hyperinflammation	3	known_molec_cause	0	EFO_0004339	0.26824	0
Blood	ENSG00000124203	ZNF831	ENSG00000124203	ENSG00000124203	protein_coding	protein_coding	4.48629	4.45906	3.47	3.445	1	1	0.0027293	9.99467e-85	0.963477	0.963477	1_to_1	identical gene model		5;2;8	8;2;5	3	3	new_contig_added, diff_parts_same_contig										0	EFO_0007993	0.42043	0
Blood	ENSG00000124205	EDN3	ENSG00000124205	ENSG00000124205	protein_coding	protein_coding	0.366923	0.363077	0.2	0.2	0	0			0.981257	0.981257	1_to_1	identical gene model		5;5;4;6;4;6;4;4	5;6;6;5;4;4;4;4	8	8							1	Waardenburg syndrome, type 4B;{Hirschsprung disease, susceptibility to, 4}	3;3	known_molec_cause;known_molec_cause	0	MONDO_0019518	0.72958	0
Blood	ENSG00000124207	CSE1L	ENSG00000124207	ENSG00000124207	protein_coding	protein_coding	6.74306	6.69975	6.53	6.51	1	1	0.00272912	9.99467e-85	0.946592	0.946592	1_to_1	identical gene model		25;24;6	24;25;6	3	3											0	EFO_0004337	0.33232	0
Blood	ENSG00000124208	PEDS1-UBE2V1	ENSG00000124208	ENSG00000124208	protein_coding	protein_coding	0.235	0.234167	0.18	0.18	0	0			0.999951	0.999951	1_to_1	identical gene model		8	8	1	1	new_contig_added, diff_parts_same_contig										0	EFO_0005091	0.22636	0
Blood	ENSG00000124209	RAB22A	ENSG00000124209	ENSG00000124209	protein_coding	protein_coding	20.0883	19.9629	19.975	19.86	1	1	0.00267188	5.10907e-68	0.0900999	0.0900943	1_to_1	identical gene model		7;4	7;4	2	2	diff_parts_same_contig										0	EFO_0004980	0.33543	0
Blood	ENSG00000124212	PTGIS	ENSG00000124212	ENSG00000124212	protein_coding	protein_coding	0.196667	0.195417	0.15	0.15	0	0			0.0884848	0.0884848	1_to_1	identical gene model		10;9	10;9	2	2	new_contig_added, diff_parts_same_contig						1	Hypertension, essential	3	known_molec_cause	0	EFO_0000537	0.46226	0
Blood	ENSG00000124214	STAU1	ENSG00000124214	ENSG00000124214	protein_coding	protein_coding	1.88454	1.87312	1.46	1.45	1	1	0.00273006	9.99467e-85	0.998667	0.998667	1_to_1	identical gene model		14;12;13;12;12;13;14;7;5;15	14;13;15;14;12;13;12;12;7;5	10	10	new_contig_added, diff_parts_same_contig										0	EFO_0004312	0.21378	0
Blood	ENSG00000124215	CDH26	ENSG00000124215	ENSG00000124215	protein_coding	protein_coding	1.38869	1.38015	1.13	1.13	1	1	0.0027302	9.99467e-85	0.8399	0.8399	1_to_1	identical gene model		4;18;6;9;5;3;7	18;3;9;7;4;6;5	7	7	diff_parts_same_contig										0	EFO_0004875	0.33254	0
Blood	ENSG00000124216	SNAI1	ENSG00000124216	ENSG00000124216	protein_coding	protein_coding	1.72323	1.70719	1.335	1.33	1	1	0.00273002	9.99467e-85	0	0	1_to_1	identical gene model		3	3	1	1											0	EFO_0004339	0.28129	0
Blood	ENSG00000124217	MOCS3	ENSG00000124217	ENSG00000124217	protein_coding	protein_coding	10.0935	10.0296	10.02	9.975	1	1	0.00272968	9.99467e-85	0	0	1_to_1	identical gene model		1	1	1	1	diff_parts_same_contig										0	MONDO_0002038	0.15338	0
Blood	ENSG00000124222	STX16	ENSG00000124222	ENSG00000124222	protein_coding	protein_coding	14.9223	14.8299	13.97	13.915	1	1	0.00272844	1.04075e-84	0.994906	0.994906	1_to_1	identical gene model		7;9;8;10;9;8;9;6;6;6;6;8;8;7;9;8;6;6;5;7	9;9;6;7;6;10;9;6;9;8;7;6;8;5;8;8;8;6;7;6	20	20	diff_parts_same_contig, new_contig_added		Clone Problem	Clone Problem			1	Pseudohypoparathyroidism, type IB	3	known_molec_cause	0	Orphanet_94089	0.54797	0
Blood	ENSG00000124224	PPP4R1L	ENSG00000124224	ENSG00000124224	transcribed_unprocessed_pseudogene	transcribed_unprocessed_pseudogene	5.40141	5.36866	4.7	4.68	1	1	0.00273001	9.99467e-85	0.981287	0.981287	1_to_1	identical gene model		10;18;4;7;2;3;14;7;10;1;18	10;18;18;7;2;14;1;3;7;10;4	11	11	diff_parts_same_contig										0	EFO_0000616	0.0073916	0
Blood	ENSG00000124225	PMEPA1	ENSG00000124225	ENSG00000124225	protein_coding	protein_coding	0.600283	0.59872	0.44	0.44	1	1	0.00272979	9.99467e-85	0.987634	0.987634	1_to_1	identical gene model		4;4;4;4;4;5;4;2	4;4;4;4;4;4;5;2	8	8											0	EFO_0004312	0.26692	0
Blood	ENSG00000124226	RNF114	ENSG00000124226	ENSG00000124226	protein_coding	protein_coding	29.3899	29.2046	27.62	27.52	1	1	0.00278612	2.41195e-71	0.965115	0.965117	1_to_1	identical gene model		6;5;6;5;5;2;4;5	5;6;6;5;2;5;5;4	8	8	hg19_errors_corrected						0	{Psoriasis susceptibility 12}	2	linakge_mapping	0	EFO_0000676	0.20381	0
Blood	ENSG00000124227	ANKRD60	ENSG00000124227	ENSG00000124227	protein_coding	protein_coding	0.88	0.87	0.88	0.87	0	0			0	0	1_to_1	identical gene model		4	4	1	1											0	EFO_0005423	0.22278	0
Blood	ENSG00000124228	DDX27	ENSG00000124228	ENSG00000124228	protein_coding	protein_coding	5.44539	5.39979	4.98	4.955	1	1	0.0027296	9.99467e-85	0.988943	0.988943	1_to_1	identical gene model		21;7;7;19;8;21;21	21;21;19;21;7;8;7	7	7	diff_parts_same_contig										0	EFO_0004339	0.21059	0
Blood	ENSG00000124232	RBPJL	ENSG00000124232	ENSG00000124232	protein_coding	protein_coding					0	0			1	1	1_to_1	identical gene model		12;12;12;5;3	12;12;12;5;3	5	5	diff_parts_same_contig										0	MONDO_0005148	0.18479	0
Blood	ENSG00000124233	SEMG1	ENSG00000124233	ENSG00000124233	protein_coding	protein_coding	1.5796	1.57013	1.35	1.34	1	1	0.00273014	9.99467e-85	0.000808081	0.000808081	1_to_1	identical gene model		3	3	1	1	diff_parts_same_contig										0	MONDO_0019438	0.46197	0
Blood	ENSG00000124237	C20orf85	ENSG00000124237	ENSG00000124237	protein_coding	protein_coding	1.74	1.74	1.74	1.74	0	0			0	0	1_to_1	identical gene model		4	4	1	1											0	EFO_0004533	0.24873	0
Blood	ENSG00000124243	BCAS4	ENSG00000124243	ENSG00000124243	protein_coding	protein_coding	30.0854	29.9026	27.135	26.965	1	1	0.000599579	0.0729579	0.611021	0.610666	1_to_1	identical gene model	0.999995	6;5;4;6;4;6	6;5;6;4;6;4	6	6	new_contig_added, diff_parts_same_contig										0	EFO_0009260	0.26657	0
Blood	ENSG00000124249	KCNK15	ENSG00000124249	ENSG00000124249	protein_coding	protein_coding	0.357273	0.354545	0.39	0.39	0	0			0.352941	0.352941	1_to_1	identical gene model		2	2	1	1	new_contig_added, diff_parts_same_contig										0	EFO_0000571	0.18553	0
Blood	ENSG00000124251	TP53TG5	ENSG00000124251	ENSG00000124251	protein_coding	protein_coding	1.4794	1.47004	1.1	1.09	1	1	0.00273004	9.99467e-85	0.374339	0.374339	1_to_1	identical gene model		5;3;4;6	5;6;4	4	3	diff_parts_same_contig										0	EFO_0004713	0.11737	0
Blood	ENSG00000124253	PCK1	ENSG00000124253	ENSG00000124253	protein_coding	protein_coding	0.45	0.44875	0.33	0.33	0	0			0.32967	0.32967	1_to_1	identical gene model		10;2;2;2;4;3	2;2;10;3;2;4	6	6							1	?Phosphoenolpyruvate carboxykinase deficiency, cytosolic	3	known_molec_cause	0	Orphanet_2880	0.62066	0
Blood	ENSG00000124256	ZBP1	ENSG00000124256	ENSG00000124256	protein_coding	protein_coding	56.3884	56.012	48.795	48.53	1	1	0.00272957	9.99467e-85	0.958233	0.958233	1_to_1	identical gene model		8;7;4;2;7;4;4;5;3	7;8;7;2;4;5;3;4;4	9	9											0	MONDO_0011962;EFO_0000389	0.18479	0
Blood	ENSG00000124257	NEURL2	ENSG00000124257	ENSG00000124257	protein_coding	protein_coding	1.60742	1.59779	1.1	1.09	1	1	0.00273003	9.99467e-85	0.856509	0.856509	1_to_1	identical gene model		2;2	2;2	2	2	diff_parts_same_contig										0	Orphanet_351	0.17357	0
Blood	ENSG00000124260	MAGEA10	ENSG00000124260	ENSG00000124260	protein_coding	protein_coding					0	0			1	1	1_to_1	identical gene model		5;4;5;5;4;5	4;5;5;5;5;4	6	6	diff_parts_same_contig										0	EFO_1000044	0.041711	0
Blood	ENSG00000124275	MTRR	ENSG00000124275	ENSG00000124275	protein_coding	protein_coding	7.5335	7.48831	6.42	6.38	1	1	0.00272998	9.99467e-85	0.995444	0.995443	1_to_1	identical gene model		15;15;4;5;6;2;2;2;4;3;5;5;2;2;3;4;4;13;14;3;4;4;15;3;5	4;15;15;15;5;4;14;3;6;5;5;2;4;13;2;5;4;4;4;2;2;2;3	25	23							1	Homocystinuria-megaloblastic anemia, cbl E type;{Neural tube defects, folate-sensitive, susceptibility to}	3;3	known_molec_cause;known_molec_cause	0	MONDO_0009354	0.76921	0
Blood	ENSG00000124279	FASTKD3	ENSG00000124279	ENSG00000124279	protein_coding	protein_coding	3.96516	3.93855	3.47	3.445	1	1	0.00273009	9.99467e-85	0.966091	0.966092	1_to_1	identical gene model		7;6;2;6;2;7;2;6	7;6;6;7;6;2;2;2	8	8											0	EFO_0004526	0.17187	0
Blood	ENSG00000124299	PEPD	ENSG00000124299	ENSG00000124299	protein_coding	protein_coding	6.87022	6.8256	6.42	6.38	1	1	0.00272981	9.99467e-85	0.99387	0.99387	1_to_1	identical gene model		15;13;13;16;7;6;9;6;4;2;3;8;9;16	15;2;16;4;13;13;16;9;8;7;9;6;6;3	14	14	new_contig_added, diff_parts_same_contig						1	Prolidase deficiency	3	known_molec_cause	1	Orphanet_742	0.81812	0
Blood	ENSG00000124302	CHST8	ENSG00000124302	ENSG00000124302	protein_coding	protein_coding	0.920909	0.914545	0.66	0.66	0	0			0.992937	0.992937	1_to_1	identical gene model		4;5;4;5;3;5	5;5;5;4;3;4	6	6	new_contig_added, diff_parts_same_contig						1	?Peeling skin syndrome 3	3	known_molec_cause	0	MONDO_0014555	0.47512	0
Blood	ENSG00000124313	IQSEC2	ENSG00000124313	ENSG00000124313	protein_coding	protein_coding	5.8414	5.80527	5.45	5.415	1	1	0.00272996	9.99467e-85	0.989641	0.989641	1_to_1	identical gene model		14;3;2;4;11;3;4;9;3;3;2;7;3;5;5;3;14;15;15;4;14;2	9;3;11;5;14;14;15;15;14;5;7;3;4;4;4;3;3;2;2;3;3;2	22	22	new_contig_added		Path Problem, Gap	Path Problem			1	Intellectual developmental disorder, X-linked 1	3	known_molec_cause	0	Orphanet_777	0.75417	0
Blood	ENSG00000124333	VAMP7	ENSG00000124333	ENSG00000124333	protein_coding	protein_coding	4.53293		4.285		1	0			0.982852	1	1_to_1	identical gene model	0.5	14;16;14;14;16;14	16;16;14;14;14;14	6	6	new_contig_added, diff_parts_same_contig		Path Problem	Path Problem	High Signal Region	High Signal Region					0	EFO_0000519	0.23099	0
Blood	ENSG00000124334	IL9R	ENSG00000124334	ENSG00000124334	protein_coding	protein_coding	5.03441		4.04		1	0			0.717187	1	1_to_1	identical gene model	0.5	18;18;6;6	18;18;6;6	4	4	diff_parts_same_contig, hg19_errors_corrected		Path Problem	Path Problem	High Signal Region	High Signal Region					0	OBI_1110021;EFO_0000544	0.060614	0
Blood	ENSG00000124343	XG	ENSG00000124343	ENSG00000124343	protein_coding	protein_coding	1.1984	0.896364	0.31	0.27	0	0			0.940185	0.945339	1_to_1	identical gene model		10;9;3;8;3;11	11;9;8;10;3	6	5	diff_parts_same_contig, new_contig_added						1	[XG blood group system, Xg(a-) phenotype	3	known_molec_cause	0	EFO_0004266	0.11827	0
Blood	ENSG00000124356	STAMBP	ENSG00000124356	ENSG00000124356	protein_coding	protein_coding	9.61051	9.53693	9.01	8.95	1	1	0.00273004	9.99467e-85	0.988941	0.988941	1_to_1	identical gene model		10;10;11;11;5;8;6;4;5;4;7	10;10;11;6;11;8;5;7;4;5;4	11	11							1	Microcephaly-capillary malformation syndrome	3	known_molec_cause	0	Orphanet_294016	0.77569	0
Blood	ENSG00000124357	NAGK	ENSG00000124357	ENSG00000124357	protein_coding	protein_coding	81.7228	81.2122	81.905	81.35	1	1	0.0027667	1.76427e-77	0.986644	0.986643	1_to_1	identical gene model		10;9;4;7;10;10;4;10;3;2;4;8;9;3;5;3;2;6;3;4;2;2;3;8;6;3;7;5;10	3;2;10;10;7;4;9;7;10;2;4;10;10;2;9;3;5;8;6;3;4;8;5;6;3;3;3;4;2	29	29											0	EFO_0004842	0.34522	0
Blood	ENSG00000124370	MCEE	ENSG00000124370	ENSG00000124370	protein_coding	protein_coding	12.1126	12.033	11.705	11.565	1	1	0.00272961	9.99467e-85	0.698703	0.698703	1_to_1	identical gene model		3;2;5;3;2	2;3;5;3;2	5	5							1	Methylmalonyl-CoA epimerase deficiency	3	known_molec_cause	0	Orphanet_308425	0.73682	0
Blood	ENSG00000124374	PAIP2B	ENSG00000124374	ENSG00000124374	protein_coding	protein_coding	5.28235	5.24918	4.98	4.92	1	1	0.00269736	1.13175e-55	0	0	1_to_1	identical gene model		4	4	1	1											0	EFO_0004696	0.24585	0
Blood	ENSG00000124380	SNRNP27	ENSG00000124380	ENSG00000124380	protein_coding	protein_coding	7.72792	7.68079	6.06	6.03	1	1	0.00244595	3.00659e-15	0.972614	0.972609	1_to_1	identical gene model		6;5;7;3;3	6;5;7;3;3	5	5											0	EFO_0004309	0.20975	0
Blood	ENSG00000124383	MPHOSPH10	ENSG00000124383	ENSG00000124383	protein_coding	protein_coding	18.6669	18.5444	17.415	17.285	1	1	0.00272971	9.99467e-85	0.786339	0.786337	1_to_1	identical gene model		11;2;3;2;5	5;11;2;3;2	5	5											0	EFO_0007803	0.22779	0
Blood	ENSG00000124391	IL17C	ENSG00000124391	ENSG00000124391	protein_coding	protein_coding	0.96024	0.95432	0.75	0.75	1	1	0.00273003	9.99467e-85	0.467449	0.467449	1_to_1	identical gene model		3;2	3;2	2	2	diff_parts_same_contig										0	EFO_0000616	0.084463	0
Blood	ENSG00000124399	NDUFB4P12	ENSG00000124399	ENSG00000124399	processed_pseudogene	processed_pseudogene	3.39239	3.35935	2.475	2.46	0	0			0.205357	0.205357	1_to_1	identical gene model		1	1	1	1			GRC Housekeeping, Localization Problem											0
Blood	ENSG00000124406	ATP8A1	ENSG00000124406	ENSG00000124406	protein_coding	protein_coding	9.1986	9.13912	6.89	6.84	1	1	0.00272892	9.99467e-85	0.988558	0.988558	1_to_1	identical gene model		36;37;5;3;10;2;2;2;14;3	37;14;36;2;10;3;2;3;5;2	10	10			GRC Housekeeping, Localization Problem								0	EFO_0006797	0.21372	0
Blood	ENSG00000124422	USP22	ENSG00000124422	ENSG00000124422	protein_coding	protein_coding	17.8932	17.7871	16.3	16.22	1	1	0.00268924	2.649e-74	0.980906	0.980905	1_to_1	identical gene model		13;4;2;5;3;13;4;4;13;3;5	13;13;4;13;2;3;3;4;4;5;5	11	11			GRC Housekeeping, Localization Problem								0	EFO_0004747	0.34689	0
Blood	ENSG00000124429	POF1B	ENSG00000124429	ENSG00000124429	protein_coding	protein_coding	0.241978	0.24033	0.17	0.17	1	1	0.00273002	9.99467e-85	0.52901	0.52901	1_to_1	identical gene model		17;16	17;16	2	2	new_contig_added, diff_parts_same_contig		Localization Problem, Gap				1	?Premature ovarian failure 2B	3	known_molec_cause	0	EFO_0004266	0.52641	0
Blood	ENSG00000124440	HIF3A	ENSG00000124440	ENSG00000124440	protein_coding	protein_coding	0.259091	0.258182	0.21	0.21	0	0			0.237458	0.237458	1_to_1	identical gene model		13;14;13;15;15;12;7;2;7;5;11;4;4;4;6;5;2;13;4	13;15;7;5;2;14;11;6;12;5;13;15;13;4;7;4;4;2;4	19	19											0	EFO_0008317	0.29675	0
Blood	ENSG00000124444	ZNF576	ENSG00000124444	ENSG00000124444	protein_coding	protein_coding	6.06922	6.03093	5.86	5.82	1	1	0.00272986	9.99467e-85	0.899106	0.899106	1_to_1	identical gene model		3;3;2;3;3;3;2	3;2;3;3;3;3;2	7	7											0	EFO_0004980	0.06119	0
Blood	ENSG00000124449	IRGC	ENSG00000124449	ENSG00000124449	protein_coding	protein_coding	0.537963	0.533889	0.4	0.395	0	0			0.375368	0.375368	1_to_1	identical gene model		2;2	2;2	2	2											0	OBI_1110021;EFO_0000544	0.012935	0
Blood	ENSG00000124459	ZNF45	ENSG00000124459	ENSG00000124459	protein_coding	protein_coding	4.73989	4.71082	4.14	4.12	1	1	0.00272975	9.99467e-85	0.955655	0.955655	1_to_1	identical gene model		10;3;5;4;2;5	10;5;4;3;5;2	6	6	diff_parts_same_contig, new_contig_added										0	EFO_0004533	0.1395	0
Blood	ENSG00000124466	LYPD3	ENSG00000124466	ENSG00000124466	protein_coding	protein_coding	3.83948	3.81478	3.515	3.49	1	1	0.00273015	9.99467e-85	0.589331	0.589331	1_to_1	identical gene model		5;3;2;4	5;4;3;2	4	4	diff_parts_same_contig, new_contig_added										0	EFO_0000182	0.073916	0
Blood	ENSG00000124467	PSG8	ENSG00000124467	ENSG00000124467	protein_coding	protein_coding	0.276667	0.276667	0.32	0.32	0	0			0.488095	0.488095	1_to_1	identical gene model		5;5;6;5;2;4;4;2;4	6;2;4;5;5;5;4;4;2	9	9	diff_parts_same_contig										0	EFO_0000519	0.18479	0
Blood	ENSG00000124469	CEACAM8	ENSG00000124469	ENSG00000124469	protein_coding	protein_coding	19.9676	19.8094	7.82	7.76	1	1	0.00288566	2.08342e-39	0.00142179	0.00142176	1_to_1	identical gene model		6;2	6;2	2	2											0	EFO_0000304	0.22605	0
Blood	ENSG00000124479	NDP	ENSG00000124479	ENSG00000124479	protein_coding	protein_coding					0	0			1	1	1_to_1	identical gene model		3;3;4	3;4;3	3	3	diff_parts_same_contig, new_contig_added						1	Exudative vitreoretinopathy 2, X-linked;Norrie disease	3;3	known_molec_cause;known_molec_cause	1	MONDO_0010691	0.85241	0
Blood	ENSG00000124486	USP9X	ENSG00000124486	ENSG00000124486	protein_coding	protein_coding	6.62363	6.58299	6.24	6.2	1	1	0.00276231	1.79479e-80	0.96064	0.960641	1_to_1	identical gene model		45;45;5;2;2;2;2;2	45;45;2;2;2;5;2;2	8	8	new_contig_added, diff_parts_same_contig						1	Intellectual developmental disorder, X-linked 99;Intellectual developmental disorder, X-linked 99, syndromic, female-restricted	3;3	known_molec_cause;known_molec_cause	0	Orphanet_777	0.72859	1		yes	yes
Blood	ENSG00000124490	CRISP2	ENSG00000124490	ENSG00000124490	protein_coding	protein_coding	0.429231	0.427692	0.31	0.31	0	0			0.979221	0.979221	1_to_1	identical gene model		10;9;11	9;11;10	3	3			Variation, GRC Housekeeping	GRC Housekeeping							0	EFO_0010750	0.14879	0
Blood	ENSG00000124491	F13A1	ENSG00000124491	ENSG00000124491	protein_coding	protein_coding	151.306	150.369	139.125	138.435	1	1	0.00273641	9.99467e-85	0.292436	0.292437	1_to_1	identical gene model		15;5;5;3;3;3	15;3;3;5;5;3	6	6					Low Mappability		1	Factor XIIIA deficiency;{Myocardial infarction, protection against};{Venous thrombosis, protection against}	3;3;3	known_molec_cause;known_molec_cause;known_molec_cause	0	MONDO_0013187	0.79729	0
Blood	ENSG00000124493	GRM4	ENSG00000124493	ENSG00000124493	protein_coding	protein_coding	0.2655	0.264	0.165	0.165	0	0			0.863645	0.863645	1_to_1	identical gene model		9;10;10;10;11;10;10;3;11;10;5;8;2;4	11;10;10;9;10;11;8;10;10;10;5;2;4;3	14	14	new_contig_added, diff_parts_same_contig		Variation, GRC Housekeeping	GRC Housekeeping	High Signal Region	High Signal Region					0	EFO_0004747	0.4252	0
Blood	ENSG00000124496	TRERF1	ENSG00000124496	ENSG00000124496	protein_coding	protein_coding	1.8865	1.87495	1.82	1.81	1	1	0.00273014	9.99467e-85	0.991439	0.991439	1_to_1	identical gene model		16;16;17;18;18	18;18;17;16;16	5	5	new_contig_added, diff_parts_same_contig		Variation, GRC Housekeeping	GRC Housekeeping							0	EFO_0004842	0.3814	0
Blood	ENSG00000124507	PACSIN1	ENSG00000124507	ENSG00000124507	protein_coding	protein_coding	1.57525	1.56712	1.13	1.13	0	0			0.998888	0.998887	1_to_1	identical gene model		10;10;5;3;3;10;10	10;10;10;3;10;5;3	7	7	new_contig_added		GRC Housekeeping, Variation	GRC Housekeeping							0	EFO_0004340	0.40118	0
Blood	ENSG00000124508	BTN2A2	ENSG00000124508	ENSG00000124508	protein_coding	protein_coding	15.0678	14.9738	13.985	13.905	1	1	0.00272809	1.04744e-84	0.956877	0.956877	1_to_1	identical gene model		7;8;8;7;4;8;4;3;6;3;3;3;6;4;3;3	8;6;7;4;8;4;7;3;6;3;3;4;8;3;3;3	16	16	diff_parts_same_contig										0	EFO_0007986	0.33755	0
Blood	ENSG00000124523	SIRT5	ENSG00000124523	ENSG00000124523	protein_coding	protein_coding	4.41688	4.38768	3.99	3.975	1	1	0.00272929	9.99467e-85	0.959547	0.959547	1_to_1	identical gene model		9;9;10;9;10;5;3	9;9;9;5;10;10;3	7	7											0	EFO_0004309	0.24218	0
Blood	ENSG00000124532	MRS2	ENSG00000124532	ENSG00000124532	protein_coding	protein_coding	5.18996	5.15701	4.62	4.585	1	1	0.00272934	9.99467e-85	0.975934	0.975934	1_to_1	identical gene model		9;10;11;12;7;8	9;12;11;10;8;7	6	6											0	EFO_0004533	0.1206	0
Blood	ENSG00000124535	WRNIP1	ENSG00000124535	ENSG00000124535	protein_coding	protein_coding	0.611822	0.608356	0.52	0.51	1	1	0.00273005	9.99467e-85	0.998698	0.998698	1_to_1	identical gene model		6;7;7;7;7	7;7;7;7;6	5	5	diff_parts_same_contig										0	EFO_0004309	0.30174	0
Blood	ENSG00000124541	RRP36	ENSG00000124541	ENSG00000124541	protein_coding	protein_coding	126.422	125.613	126.615	126.03	1	1	0.00271029	6.00178e-81	0.171096	0.171095	1_to_1	identical gene model		7;5;1	7;5;1	3	3			Variation, GRC Housekeeping	GRC Housekeeping							0	EFO_0004339	0.12246	0
Blood	ENSG00000124549	BTN2A3P	ENSG00000124549	ENSG00000124549	transcribed_unprocessed_pseudogene	transcribed_unprocessed_pseudogene	5.41375	5.37823	4.84	4.81	1	1	0.00272955	9.99467e-85	0.450077	0.450077	1_to_1	identical gene model		6;3;7;7;3	7;6;7;3;3	5	5	diff_parts_same_contig										0	Orphanet_1572	0.077678	0
Blood	ENSG00000124557	BTN1A1	ENSG00000124557	ENSG00000124557	protein_coding	protein_coding	0.385062	0.382563	0.295	0.29	1	1	0.00272999	9.99467e-85	0.735363	0.735363	1_to_1	identical gene model		7;8	7;8	2	2											0	EFO_0003761	0.15344	0
Blood	ENSG00000124562	SNRPC	ENSG00000124562	ENSG00000124562	protein_coding	protein_coding	36.4794	36.2404	35.325	35.125	1	1	0.00281498	6.42613e-63	0.944297	0.944299	1_to_1	identical gene model		6;5;5;6	6;5;5;6	4	4			Variation, GRC Housekeeping	GRC Housekeeping							0	EFO_0004611	0.18778	0
Blood	ENSG00000124564	SLC17A3	ENSG00000124564	ENSG00000124564	protein_coding	protein_coding	0.511897	0.50931	0.325	0.325	0	0			0.890747	0.890747	1_to_1	identical gene model		6;12;12;13;4;4;7;3;6;6	4;3;13;12;12;6;6;7;6;4	10	10	diff_parts_same_contig						1	[Uric acid concentration, serum, QTL4];{Gout susceptibility 4}	3;3	known_molec_cause;known_molec_cause	0	EFO_0005116	0.33651	0
Blood	ENSG00000124568	SLC17A1	ENSG00000124568	ENSG00000124568	protein_coding	protein_coding	0.365625	0.364375	0.265	0.265	0	0			0.733581	0.733581	1_to_1	identical gene model		13;12;10;12	13;12;12;10	4	4	diff_parts_same_contig										0	EFO_0005116	0.40106	0
Blood	ENSG00000124570	SERPINB6	ENSG00000124570	ENSG00000124570	protein_coding	protein_coding	28.2649	28.0906	27.76	27.59	1	1	0.00272919	1.00742e-84	0.985241	0.985241	1_to_1	identical gene model		7;7;7;7;7;7;8;7;7;4;6;7;8;8;4;4;5;4;4;8;4;6;4;5;9	7;7;7;7;7;6;6;9;7;7;5;4;8;7;8;7;8;8;5;4;4;4;4;4	25	24							1	?Deafness, autosomal recessive 91	3	known_molec_cause	0	EFO_0001063	0.51116	0
Blood	ENSG00000124571	XPO5	ENSG00000124571	ENSG00000124571	protein_coding	protein_coding	18.255	18.5596	17.56	18.12	1	1	-0.00547236	1.17505e-08	0.825586	0.824768	1_to_1	exon_length_diff	0.998479	32;4;8;5;3;8;3;7;5;8;2;3	32;3;5;8;7;3;8;3;2;8;5;4	12	12	new_contig_added, diff_parts_same_contig		Variation, GRC Housekeeping	GRC Housekeeping							0	Orphanet_90342	0.16836	0
Blood	ENSG00000124574	ABCC10	ENSG00000124574	ENSG00000124574	protein_coding	protein_coding	13.4015	13.3204	12.36	12.27	1	1	0.00288471	7.49121e-42	0.952804	0.952808	1_to_1	identical gene model		20;2;8;22;2;3;16;2;4;3	8;22;4;3;20;16;2;2;2;3	10	10	diff_parts_same_contig		Variation, GRC Housekeeping	GRC Housekeeping							0	EFO_0006336	0.15281	0
Blood	ENSG00000124575	H1-3	ENSG00000124575	ENSG00000124575	protein_coding	protein_coding	1.67664	1.66492	1.295	1.29	1	1	0.00273003	9.99467e-85	0	0	1_to_1	identical gene model		1	1	1	1											0	EFO_0007800	0.099287	0
Blood	ENSG00000124587	PEX6	ENSG00000124587	ENSG00000124587	protein_coding	protein_coding	20.985	20.8418	20.41	20.28	1	1	0.00272982	9.99467e-85	0.782366	0.782359	1_to_1	identical gene model		15;17	17;15	2	2			Variation, GRC Housekeeping	GRC Housekeeping			1	Heimler syndrome 2;Peroxisome biogenesis disorder 4A (Zellweger);Peroxisome biogenesis disorder 4B	3;3;3	known_molec_cause;known_molec_cause;known_molec_cause	1	Orphanet_912	0.83478	0
Blood	ENSG00000124588	NQO2	ENSG00000124588	ENSG00000124588	protein_coding	protein_coding	42.634	42.3786	39.485	39.275	1	1	0.00274104	1.82067e-84	0.896766	0.896767	1_to_1	identical gene model		10;7;7;6;7;6;6;6;4	6;6;6;7;10;7;6;7;4	9	9							0	{?Breast cancer susceptibility}	1	association	0	EFO_0004747	0.32293	0
Blood	ENSG00000124593		ENSG00000124593	ENSG00000124593	protein_coding	protein_coding	0.906616	0.905517	0.8	0.8	1	1	0.00304988	1.19757e-17	0.990609	0.990614	1_to_1	identical gene model		9;10;9	10;9;9	3	3			Variation, GRC Housekeeping	GRC Housekeeping							0	EFO_0005922	0.010336	0
Blood	ENSG00000124596	OARD1	ENSG00000124596	ENSG00000124596	protein_coding	protein_coding	6.35314	6.31245	5.77	5.73	1	1	0.00272975	9.99467e-85	0.97751	0.97751	1_to_1	identical gene model		5;6;6;4;4;2;5;3;3;6;5;4;5;5;8;5	5;6;6;6;5;5;5;4;4;5;5;8;4;3;3;2	16	16			Variation, GRC Housekeeping	GRC Housekeeping							0	EFO_0007937	0.22407	0
Blood	ENSG00000124602	UNC5CL	ENSG00000124602	ENSG00000124602	protein_coding	protein_coding	7.56516	7.51633	7.31	7.27	1	1	0.00272953	9.99467e-85	0.488592	0.488592	1_to_1	identical gene model		9;8;5	9;8;5	3	3			Variation, GRC Housekeeping	GRC Housekeeping							0	EFO_0004631	0.39189	0
Blood	ENSG00000124608	AARS2	ENSG00000124608	ENSG00000124608	protein_coding	protein_coding	18.0521	17.9357	17.81	17.715	1	1	0.00264706	2.45875e-73	0.00100703	0.00100703	1_to_1	identical gene model		22;2	22;2	2	2			Variation, GRC Housekeeping	GRC Housekeeping			1	Combined oxidative phosphorylation deficiency 8;Leukoencephalopathy, progressive, with ovarian failure	3;3	known_molec_cause;known_molec_cause	0	Orphanet_319504	0.76401	0
Blood	ENSG00000124610	H1-1	ENSG00000124610	ENSG00000124610	protein_coding	protein_coding	0.743333	0.733333	0.79	0.78	0	0			0	0	1_to_1	identical gene model		1	1	1	1	diff_parts_same_contig		Variation	Variation							0	EFO_0004528	0.27947	0
Blood	ENSG00000124613	ZNF391	ENSG00000124613	ENSG00000124613	protein_coding	protein_coding	3.71	3.68582	2.83	2.81	1	1	0.00272894	9.99467e-85	0.181482	0.181482	1_to_1	identical gene model		3;4;3;2	3;3;2;4	4	4			Variation								0	MONDO_0005090	0.37	0
Blood	ENSG00000124614	RPS10	ENSG00000124614	ENSG00000124614	protein_coding	protein_coding	22.2915	22.1432	19.27	19.16	1	1	0.00272885	9.99467e-85	0.997565	0.997565	1_to_1	identical gene model		7;6;6;3;6;6;5;6	7;6;6;6;5;6;6;3	8	8	new_contig_added		GRC Housekeeping, Variation	GRC Housekeeping			1	Diamond-Blackfan anemia 9	3	known_molec_cause	0	Orphanet_124	0.78232	0
Blood	ENSG00000124615	MOCS1	ENSG00000124615	ENSG00000124615	protein_coding	protein_coding	0.314038	0.312308	0.215	0.215	0	0			0.994171	0.994171	1_to_1	identical gene model		11;11;11;9;10;10;4;3;10	11;10;11;11;9;10;10;4;3	9	9	new_contig_added		GRC Housekeeping, Variation	GRC Housekeeping			1	Molybdenum cofactor deficiency A	3	known_molec_cause	1	MONDO_0009643	0.80177	0
Blood	ENSG00000124635	H2BC11	ENSG00000124635	ENSG00000124635	protein_coding	protein_coding	14.1103	14.0195	11.845	11.74	1	1	0.00273018	9.99467e-85	0.718153	0.718153	1_to_1	identical gene model		1;2;2	2;2;1	3	3			Variation								0	EFO_0000763;EFO_0005741	0.50304	0
Blood	ENSG00000124641	MED20	ENSG00000124641	ENSG00000124641	protein_coding	protein_coding	1.40733	1.39816	1.01	1	1	1	0.00273002	9.99467e-85	0.99207	0.99207	1_to_1	identical gene model		4;4;3;4;3;5;3	4;5;3;4;4;3;3	7	7			Variation, GRC Housekeeping	GRC Housekeeping							0	EFO_0004526	0.24168	0
Blood	ENSG00000124657	OR2B6	ENSG00000124657	ENSG00000124657	protein_coding	protein_coding	2.12179	2.10734	1.73	1.725	1	1	0.00273008	9.99467e-85	0	0	1_to_1	identical gene model		1	1	1	1			Variation								0	EFO_0003956	0.20417	0
Blood	ENSG00000124659	TBCC	ENSG00000124659	ENSG00000124659	protein_coding	protein_coding	182.006	180.843	179.495	178.73	1	1	0.00271917	2.44734e-84	0	0	1_to_1	identical gene model		1	1	1	1	new_contig_added, diff_parts_same_contig		Variation, GRC Housekeeping	GRC Housekeeping							0	EFO_0000181;EFO_0000571	0.18479	0
Blood	ENSG00000124664	SPDEF	ENSG00000124664	ENSG00000124664	protein_coding	protein_coding	0.33875	0.3375	0.25	0.25	0	0			0.882353	0.882353	1_to_1	identical gene model		6;5	6;5	2	2	diff_parts_same_contig, new_contig_added		GRC Housekeeping, Variation	GRC Housekeeping							0	EFO_0005091	0.32729	0
Blood	ENSG00000124678	TCP11	ENSG00000124678	ENSG00000124678	protein_coding	protein_coding					0	0			1	1	1_to_1	identical gene model		10;10;9;10;5;9;9;7;10;5;10;6;7;5;4;5;3;5;11;4;5;11;5;5;5;9;4;11;10	10;9;10;5;11;11;10;10;10;11;10;9;9;9;7;5;6;4;5;7;5;5;4;5;5;5;5;3;4	29	29			Variation, GRC Housekeeping	GRC Housekeeping							0	EFO_0004319	0.31169	0
Blood	ENSG00000124688	MAD2L1BP	ENSG00000124688	ENSG00000124688	protein_coding	protein_coding	5.62231	5.5875	4.82	4.78	1	1	0.00273001	9.99467e-85	0.984873	0.984873	1_to_1	identical gene model		3;4;2	4;3;2	3	3			Variation, GRC Housekeeping	GRC Housekeeping							0	EFO_0004995	0.12507	0
Blood	ENSG00000124701	APOBEC2	ENSG00000124701	ENSG00000124701	protein_coding	protein_coding	1.67165	1.65211	1.135	1.125	1	1	0.00273001	9.99467e-85	0	0	1_to_1	identical gene model		3	3	1	1			Variation, GRC Housekeeping	GRC Housekeeping							0	EFO_0000389	0.14003	0
Blood	ENSG00000124702	KLHDC3	ENSG00000124702	ENSG00000124702	protein_coding	protein_coding	3.3279	3.30738	3.15	3.13	1	1	0.00273005	9.99467e-85	0.993396	0.993396	1_to_1	identical gene model		10;11;12	10;11;12	3	3			Variation, GRC Housekeeping	GRC Housekeeping							0	EFO_0004339	0.031929	0
Blood	ENSG00000124713	GNMT	ENSG00000124713	ENSG00000124713	protein_coding	protein_coding	10.0577	9.9952	9.69	9.67	1	1	0.00273011	9.99467e-85	0	0	1_to_1	identical gene model		6	6	1	1			Variation, GRC Housekeeping	GRC Housekeeping			1	Glycine N-methyltransferase deficiency	3	known_molec_cause	0	MONDO_0011698	0.71833	0
Blood	ENSG00000124721	DNAH8	ENSG00000124721	ENSG00000124721	protein_coding	protein_coding	0.16	0.16	0.16	0.16	0	0			0.981044	0.981044	1_to_1	identical gene model		93;91;5;4;82	93;5;82;91;4	5	5	new_contig_added, diff_parts_same_contig		Variation, GRC Housekeeping	GRC Housekeeping			1	Spermatogenic failure 46	3	known_molec_cause	0	Orphanet_244	0.56897	0
Blood	ENSG00000124731	TREM1	ENSG00000124731	ENSG00000124731	protein_coding	protein_coding	247.067	245.553	236.44	235.06	1	1	0.00272553	1.0767e-84	0.765035	0.765034	1_to_1	identical gene model		4;3;2;4;2;1;3	4;4;3;2;3;1;2	7	7	new_contig_added, diff_parts_same_contig		Variation, GRC Housekeeping	GRC Housekeeping							0	EFO_0004531;EFO_0003923	0.30523	0
Blood	ENSG00000124733	MEA1	ENSG00000124733	ENSG00000124733	protein_coding	protein_coding	18.9487	18.8264	17.945	17.88	1	1	0.00272992	9.99467e-85	0.981509	0.981509	1_to_1	identical gene model		4;3;4;4;4;4	4;3;4;4;4;4	6	6			Variation, GRC Housekeeping	GRC Housekeeping							0	EFO_0004348	0.065311	0
Blood	ENSG00000124743	KLHL31	ENSG00000124743	ENSG00000124743	protein_coding	protein_coding	0.345	0.341098	0.26	0.26	1	1	0.00273001	9.99467e-85	0.139924	0.139924	1_to_1	identical gene model		3;2	3;2	2	2			Variation, GRC Housekeeping	GRC Housekeeping							0	EFO_0008039	0.422	0
Blood	ENSG00000124749	COL21A1	ENSG00000124749	ENSG00000124749	protein_coding	protein_coding	1.46	1.45	1.46	1.45	0	0			0.9	0.9	1_to_1	identical gene model		30;5;29;7;5;14;5;2;3;2;18;30	30;29;18;14;30;3;5;5;2;2;7;5	12	12			Variation, GRC Housekeeping	GRC Housekeeping							0	EFO_0006335	0.58092	0
Blood	ENSG00000124762	CDKN1A	ENSG00000124762	ENSG00000124762	protein_coding	protein_coding	8.21217	8.15989	7.18	7.12	1	1	0.0027303	9.99467e-85	0.977876	0.977876	1_to_1	identical gene model		3;4;3;4;3;2;2;3	3;4;3;3;3;4;2;2	8	8	diff_parts_same_contig		Variation, GRC Housekeeping	GRC Housekeeping							0	MONDO_0001187	0.48316	1			yes
Blood	ENSG00000124766	SOX4	ENSG00000124766	ENSG00000124766	protein_coding	protein_coding	8.21812	8.16199	7.6	7.56	1	1	0.00272869	9.99467e-85	0.000327384	0.000327384	1_to_1	identical gene model		1	1	1	1							1	Coffin-Siris syndrome 10	3	known_molec_cause	0	MONDO_0015452	0.59038	0
Blood	ENSG00000124767	GLO1	ENSG00000124767	ENSG00000124767	protein_coding	protein_coding	15.8809	15.7784	15.18	15.055	1	1	0.00272921	9.99467e-85	0.876192	0.876192	1_to_1	identical gene model		6;3	6;3	2	2			Variation, GRC Housekeeping	GRC Housekeeping							0	EFO_0007937	0.40354	0
Blood	ENSG00000124772	CPNE5	ENSG00000124772	ENSG00000124772	protein_coding	protein_coding	4.65357	4.61914	3.65	3.62	1	1	0.00375885	0.000357982	0.98574	0.985752	1_to_1	identical gene model		21;10;11;9;14;10;8;2	21;11;10;9;8;2;14;10	8	8	new_contig_added, diff_parts_same_contig		Variation, GRC Housekeeping	GRC Housekeeping							0	EFO_0000731	0.16814	0
Blood	ENSG00000124780	KCNK17	ENSG00000124780	ENSG00000124780	protein_coding	protein_coding	1.01161	1.00452	0.725	0.725	1	1	0.00273003	9.99467e-85	0.917037	0.917037	1_to_1	identical gene model		5;6;3	5;6;3	3	3			Variation, GRC Housekeeping	GRC Housekeeping							0	MONDO_0005148	0.40398	0
Blood	ENSG00000124782	RREB1	ENSG00000124782	ENSG00000124782	protein_coding	protein_coding	6.2067	6.16482	6.02	5.975	1	1	0.00272957	9.99467e-85	0.902762	0.902763	1_to_1	identical gene model		12;12;12;13;4;7;7;11;6;5	12;6;7;13;12;12;7;11;5	10	9											0	MONDO_0005148	0.49631	0
Blood	ENSG00000124783	SSR1	ENSG00000124783	ENSG00000124783	protein_coding	protein_coding	11.0742	11.0023	10.695	10.61	1	1	0.00272974	9.99467e-85	0.949145	0.949144	1_to_1	identical gene model		8;9;7;10;3;8;4;4;5;8;10	10;10;3;8;9;8;8;4;7;5;4	11	11											0	MONDO_0005148	0.37852	0
Blood	ENSG00000124784	RIOK1	ENSG00000124784	ENSG00000124784	protein_coding	protein_coding	7.65996	7.61191	6.92	6.88	1	1	0.00272901	9.99467e-85	0.923098	0.923098	1_to_1	identical gene model		13;17;8;3;2	8;17;13;3;2	5	5											0	EFO_0010700	0.097655	0
Blood	ENSG00000124785	NRN1	ENSG00000124785	ENSG00000124785	protein_coding	protein_coding	0.737434	0.733451	0.53	0.53	1	1	0.00273003	9.99467e-85	0.937672	0.937672	1_to_1	identical gene model		3;3;4;4	3;4;4;3	4	4	diff_parts_same_contig										0	EFO_0010750	0.30156	0
Blood	ENSG00000124786	SLC35B3	ENSG00000124786	ENSG00000124786	protein_coding	protein_coding	3.14393	3.12419	2.975	2.955	1	1	0.0027298	9.99467e-85	0.97178	0.97178	1_to_1	identical gene model		11;11;12;10;12	12;10;11;12;11	5	5	diff_parts_same_contig										0	EFO_0006928	0.15212	0
Blood	ENSG00000124787	RPP40	ENSG00000124787	ENSG00000124787	protein_coding	protein_coding	0.982857	0.976429	0.705	0.7	0	0			0.984773	0.984773	1_to_1	identical gene model		7;8;8;5;6;2;7	8;7;7;8;5;6;2	7	7											0	EFO_0004193	0.17165	0
Blood	ENSG00000124788	ATXN1	ENSG00000124788	ENSG00000124788	protein_coding	protein_coding	3.12745	3.09752	2.63	2.615	1	1	0.00272971	9.99467e-85	0.988945	0.988946	1_to_1	identical gene model		9;8;3;6;2;7;2;4;3;2;1;5;6;6;3	9;8;1;7;6;6;3;6;5;2;3;3;2;4;2	15	15							1	Spinocerebellar ataxia 1	3	known_molec_cause	0	Orphanet_98755	0.5736	0
Blood	ENSG00000124789	NUP153	ENSG00000124789	ENSG00000124789	protein_coding	protein_coding	0.227158	0.226	0.19	0.19	1	1	0.00273003	9.99467e-85	0.999502	0.999502	1_to_1	identical gene model		22;23;21	23;21;22	3	3											0	EFO_0000764	0.54208	0
Blood	ENSG00000124795	DEK	ENSG00000124795	ENSG00000124795	protein_coding	protein_coding	5.41573	5.3824	3.94	3.91	1	1	0.00273032	9.99467e-85	0.995335	0.995335	1_to_1	identical gene model		10;5;12;10;4;4;12;9;10;4;11;11	11;4;9;12;10;10;12;10;11;4;5;4	12	12							0	Leukemia, acute nonlymphocytic	2	linakge_mapping	0	EFO_0000178	0.36995	1			yes
Blood	ENSG00000124802	EEF1E1	ENSG00000124802	ENSG00000124802	protein_coding	protein_coding	10.4484	10.3741	7.07	7.02	1	1	0.00272925	9.99467e-85	0.670136	0.670136	1_to_1	identical gene model		4;4;2;4;3;3	4;4;4;3;3;2	6	6											0	EFO_0004713	0.31101	0
Blood	ENSG00000124812	CRISP1	ENSG00000124812	ENSG00000124812	protein_coding	protein_coding					0	0			1	1	1_to_1	identical gene model		6;8;8;7	8;7;6;8	4	4	diff_parts_same_contig		Variation, GRC Housekeeping	GRC Housekeeping							0	EFO_0007010	0.072541	0
Blood	ENSG00000124813	RUNX2	ENSG00000124813	ENSG00000124813	protein_coding	protein_coding	2.53517	2.5184	2.04	2.03	1	1	0.00272996	9.99467e-85	0.994738	0.994738	1_to_1	identical gene model		7;8;7;8;2;6;3;8;7;6;8;9	8;8;3;9;8;7;7;2;6;8;7;6	12	12	new_contig_added, diff_parts_same_contig		Variation, GRC Housekeeping	GRC Housekeeping			1	Cleidocranial dysplasia;Cleidocranial dysplasia, forme fruste, dental anomalies only;Cleidocranial dysplasia, forme fruste, with brachydactyly;Metaphyseal dysplasia with maxillary hypoplasia with or without brachydactyly	3;3;3;3	known_molec_cause;known_molec_cause;known_molec_cause;known_molec_cause	1	Orphanet_1452	0.82494	0
Blood	ENSG00000124818	OPN5	ENSG00000124818	ENSG00000124818	protein_coding	protein_coding	0.5975	0.595	0.44	0.44	0	0			0.35625	0.35625	1_to_1	identical gene model		7;7;6;7;3;7	7;7;7;6;7;3	6	6	diff_parts_same_contig		Variation, GRC Housekeeping	GRC Housekeeping							0	MONDO_0008170	0.23099	0
Blood	ENSG00000124827	GCM2	ENSG00000124827	ENSG00000124827	protein_coding	protein_coding	0.31	0.31	0.305	0.305	0	0			0	0	1_to_1	identical gene model		5	5	1	1	diff_parts_same_contig						1	Hyperparathyroidism 4;Hypoparathyroidism, familial isolated 2	3;3	known_molec_cause;known_molec_cause	0	Orphanet_99879	0.68908	0
Blood	ENSG00000124831	LRRFIP1	ENSG00000124831	ENSG00000124831	protein_coding	protein_coding	56.8886	56.5322	54.715	54.15	1	1	0.00272261	3.84143e-82	0.959507	0.959507	1_to_1	identical gene model		10;8;24;11;7;4;4;5;9;3;6;3;2;6;6	24;4;2;6;8;10;7;11;9;3;6;5;6;4;3	15	15	diff_parts_same_contig		Variation	Variation			1	Seckel syndrome 9	3	known_molec_cause	0	EFO_0000311	0.57705	0
Blood	ENSG00000124835		ENSG00000124835	ENSG00000124835	lncRNA	lncRNA	0.302857	0.3	0.18	0.18	0	0			0	0	1_to_1	identical gene model		7	7	1	1	diff_parts_same_contig										0	EFO_1001841	0.048297	0
Blood	ENSG00000124839	RAB17	ENSG00000124839	ENSG00000124839	protein_coding	protein_coding	0.388372	0.386977	0.25	0.25	0	0			0.633911	0.633911	1_to_1	identical gene model		6;5;3;5;5;6;3;4;2;3;2	5;6;3;3;6;2;5;5;4;3;2	11	11											0	EFO_0004584	0.08653	0
Blood	ENSG00000124875	CXCL6	ENSG00000124875	ENSG00000124875	protein_coding	protein_coding	2.94855	2.92938	2.12	2.11	1	1	0.00273032	9.99467e-85	0.180697	0.180697	1_to_1	identical gene model		4;3;3	3;4;3	3	3	new_contig_added										0	EFO_0004833	0.64473	0
Blood	ENSG00000124882	EREG	ENSG00000124882	ENSG00000124882	protein_coding	protein_coding	1.1496	1.14254	0.845	0.84	1	1	0.00272996	9.99467e-85	0.0921113	0.0921113	1_to_1	identical gene model		5;2;3	5;3;2	3	3			Gap	Gap							0	EFO_0000311	0.59373	0
Blood	ENSG00000124900	TRIM51	ENSG00000124900	ENSG00000124900	protein_coding	protein_coding	0.205	0.2	0.205	0.2	0	0			0.909091	0.909091	1_to_1	identical gene model		5;7	7;5	2	2	diff_parts_same_contig										0	EFO_0010700	0.065553	0
Blood	ENSG00000124915	MYRF-AS1	ENSG00000124915	ENSG00000124915	lncRNA	lncRNA	0.614	0.611	0.25	0.245	0	0			0.981864	0.981864	1_to_1	identical gene model		4;6;3	6;3;4	3	3											0	EFO_1000189	0.0024701	0
Blood	ENSG00000124920	MYRF	ENSG00000124920	ENSG00000124920	protein_coding	protein_coding	0.85291	0.846803	0.665	0.66	1	1	0.00272999	9.99467e-85	0.942852	0.942852	1_to_1	identical gene model		26;27;15;5;7;2;2;5;23;12;6	27;2;26;23;15;5;7;12;5;6;2	11	11							1	Cardiac-urogenital syndrome;Encephalitis/encephalopathy, mild, with reversible myelin vacuolization	3;3	known_molec_cause;known_molec_cause	0	EFO_0010645	0.64364	0
Blood	ENSG00000124935	SCGB1D2	ENSG00000124935	ENSG00000124935	protein_coding	protein_coding					0	0					1_to_1	identical gene model		3	3	1	1											0	EFO_0007762	0.27277	0
Blood	ENSG00000124939	SCGB2A1	ENSG00000124939	ENSG00000124939	protein_coding	protein_coding	2.31	2.29	2.31	2.29	0	0			0	0	1_to_1	identical gene model		3	3	1	1											0	EFO_0000616	0.095147	0
Blood	ENSG00000124942	AHNAK	ENSG00000124942	ENSG00000124942	protein_coding	protein_coding	177.876	176.788	171.435	169.945	1	1	0.00268168	1.75834e-77	0.0814604	0.0814584	1_to_1	identical gene model		6;5;3;5;3;5;5;5	3;6;3;5;5;5;5;5	8	8	new_contig_added, diff_parts_same_contig										0	EFO_0007788	0.27897	0
Blood	ENSG00000125037	EMC3	ENSG00000125037	ENSG00000125037	protein_coding	protein_coding	51.1356	50.7692	46.94	46.535	1	1	0.00274654	2.25225e-83	0.787072	0.787079	1_to_1	identical gene model		8;6;4;7;7	8;7;7;6;4	5	5	diff_parts_same_contig										0	EFO_0004338	0.32752	0
Blood	ENSG00000125046	SSUH2	ENSG00000125046	ENSG00000125046	protein_coding	protein_coding	0.195714	0.192857	0.14	0.14	0	0			0.783333	0.783333	1_to_1	identical gene model		19;12;13;12;12;18;17;4;5;4;5;5;5;6;12;12	12;13;12;17;19;12;18;12;12;6;5;5;5;4;4	16	15	new_contig_added, diff_parts_same_contig										0	Orphanet_99789	0.39268	0
Blood	ENSG00000125084	WNT1	ENSG00000125084	ENSG00000125084	protein_coding	protein_coding	3.26103	3.24118	2.885	2.87	1	1	0.00272982	9.99467e-85	0.279022	0.279022	1_to_1	identical gene model		4;5	4;5	2	2							1	Neurodevelopmental disorder with cataracts, poor growth, and dysmorphic facies;Osteogenesis imperfecta, type XV;{Osteoporosis, early-onset, susceptibility to, autosomal dominant}	3;3;3	known_molec_cause;known_molec_cause;known_molec_cause	0	Orphanet_666	0.77539	0
Blood	ENSG00000125089	SH3TC1	ENSG00000125089	ENSG00000125089	protein_coding	protein_coding	18.1096	18.017	17.18	16.975	1	1	0.00239557	4.36077e-20	0.986886	0.986899	1_to_1	identical gene model	0.999885	18;3;5;7;4;15;5;2;2;16;2;3;6;4;2;5;5;2;4;7;6;2;4;3;18	4;5;18;2;16;15;3;5;18;2;5;2;6;6;5;3;2;2;7;7;4;4;3;4;2	25	25	new_contig_added, diff_parts_same_contig		GRC Housekeeping, Localization Problem								0	EFO_0004611	0.30458	0
Blood	ENSG00000125107	CNOT1	ENSG00000125107	ENSG00000125107	protein_coding	protein_coding	18.4243	18.3106	18.3	18.17	1	1	0.00272944	9.99467e-85	0.996496	0.996496	1_to_1	identical gene model		49;31;6;9;3;4;7;2;4;4;50;6;4;8;3;49;2;5;6;2;4;2;4	49;9;49;50;4;2;8;3;4;31;4;6;5;6;6;7;4;4;2;2;3;4;2	23	23	diff_parts_same_contig						1	Holoprosencephaly 12, with or without pancreatic agenesis;Vissers-Bodmer syndrome	3;3	known_molec_cause;known_molec_cause	0	MONDO_0032787	0.6949	0
Blood	ENSG00000125122	FBXL9P	ENSG00000125122	ENSG00000125122	protein_coding	protein_coding	3.88609	3.86135	3.635	3.62	1	1	0.00273004	9.99467e-85	0.957921	0.957918	1_to_1	identical gene model		7;6;6;5;5;4;3;3;7;6;7;3	6;7;7;7;6;6;5;5;4;3;3;3	12	12	diff_parts_same_contig													0
Blood	ENSG00000125124	BBS2	ENSG00000125124	ENSG00000125124	protein_coding	protein_coding	13.9042	13.7797	11.65	11.56	1	1	0.00272917	9.99467e-85	0.975451	0.975451	1_to_1	identical gene model		17;4;4;8;8;2;4;3;5;5;12;3;2;2;2;5;5;16;5;9;5	3;5;16;17;12;4;5;5;4;2;2;2;8;2;9;8;4;3;5;5	21	20							1	Bardet-Biedl syndrome 2;Retinitis pigmentosa 74	3;3	known_molec_cause;known_molec_cause	1	MONDO_0015229	0.8375	0
Blood	ENSG00000125144	MT1G	ENSG00000125144	ENSG00000125144	protein_coding	protein_coding	6.57589	6.54018	2.065	2.05	0	0			0.418902	0.418902	1_to_1	identical gene model		3;3;2;2	3;3;2;2	4	4											0	EFO_0000182	0.11654	0
Blood	ENSG00000125148	MT2A	ENSG00000125148	ENSG00000125148	protein_coding	protein_coding	640.444	635.367	476.915	474.255	1	1	0.00286246	3.41561e-71	0.656374	0.656393	1_to_1	identical gene model		3;2;1;2;3	3;2;1;2;3	5	5											0	EFO_0005423	0.16282	0
Blood	ENSG00000125149	PHAF1	ENSG00000125149	ENSG00000125149	protein_coding	protein_coding	32.5187	32.3135	32.39	32.21	1	1	0.00275598	1.10902e-82	0.710459	0.710463	1_to_1	identical gene model		16;2;12;2;7;4;3;17;5;9;9	16;12;9;17;9;7;5;2;2;4;3	11	11											0	EFO_0004526	0.24739	0
Blood	ENSG00000125166	GOT2	ENSG00000125166	ENSG00000125166	protein_coding	protein_coding	28.6637	28.4669	26.29	26.145	1	1	0.00272995	9.99467e-85	0.808752	0.808751	1_to_1	identical gene model		10;9;3;2;5;7;4	10;9;2;7;5;4;3	7	7							1	Developmental and epileptic encephalopathy 82	3	known_molec_cause	0	MONDO_0100062	0.50255	0
Blood	ENSG00000125170	DOK4	ENSG00000125170	ENSG00000125170	protein_coding	protein_coding	1.85542	1.84462	1.36	1.35	1	1	0.00273022	9.99467e-85	0.975516	0.975516	1_to_1	identical gene model		9;4;6;4;5;2;5;5;4;7;3;5;5;5;7;5;5;8	7;9;8;7;4;6;5;5;5;5;5;5;5;5;2;4;4;3	18	18											0	EFO_0000304	0.17972	0
Blood	ENSG00000125207	PIWIL1	ENSG00000125207	ENSG00000125207	protein_coding	protein_coding	0.296667	0.296667	0.2	0.2	0	0			0	0	1_to_1	identical gene model		21;5;5;5;5;3;4;5	21;5;5;5;5;4;5;3	8	8			GRC Housekeeping	GRC Housekeeping							0	EFO_0004704	0.41593	0
Blood	ENSG00000125245	GPR18	ENSG00000125245	ENSG00000125245	protein_coding	protein_coding	0.3704	0.3674	0.3	0.29	0	0			0.99954	0.99954	1_to_1	identical gene model		3;2;3;3	2;3;3;3	4	4	diff_parts_same_contig										0	EFO_0000384	0.26937	0
Blood	ENSG00000125246	CLYBL	ENSG00000125246	ENSG00000125246	protein_coding	protein_coding	3.38223	3.36068	3.005	2.985	1	1	0.00272944	9.99467e-85	0.839642	0.83963	1_to_1	identical gene model		9;7;8;3;4;3;2	8;7;9;3;2;4;3	7	7	new_contig_added, diff_parts_same_contig										0	EFO_0009270	0.29779	0
Blood	ENSG00000125247	TMTC4	ENSG00000125247	ENSG00000125247	protein_coding	protein_coding	3.36941	3.34871	2.73	2.72	1	1	0.00272999	9.99467e-85	0.94639	0.94639	1_to_1	identical gene model		16;19;18;3;5;9;3;5;2;7;3	18;19;16;7;9;5;3;5;2;3;3	11	11	diff_parts_same_contig										0	EFO_0004784	0.36931	0
Blood	ENSG00000125249	RAP2A	ENSG00000125249	ENSG00000125249	protein_coding	protein_coding	15.2683	15.1736	14.09	13.975	1	1	0.00272947	9.99467e-85	0.229996	0.229996	1_to_1	identical gene model		2;3	2;3	2	2											0	EFO_0004875	0.086383	0
Blood	ENSG00000125255	SLC10A2	ENSG00000125255	ENSG00000125255	protein_coding	protein_coding	0.623333	0.616667	0.7	0.69	0	0			0	0	1_to_1	identical gene model		6	6	1	1							1	?Bile acid malabsorption, primary, 1	3	known_molec_cause	0	EFO_0004266	0.57998	0
Blood	ENSG00000125257	ABCC4	ENSG00000125257	ENSG00000125257	protein_coding	protein_coding	0.64681	0.642699	0.32	0.32	1	1	0.00315652	3.96516e-12	0.996809	0.996812	1_to_1	identical gene model		2;6;2;2;20;21;17;33;22;23;32;14;6;31;16;30	31;33;32;30;6;2;2;6;2;23;20;22;21;17;16;14	16	16											0	EFO_0004309	0.51221	0
Blood	ENSG00000125266	EFNB2	ENSG00000125266	ENSG00000125266	protein_coding	protein_coding	0.207667	0.207333	0.18	0.18	0	0			0.945986	0.945986	1_to_1	identical gene model	0.999951	4;5	5;4	2	2	new_contig_added, diff_parts_same_contig										0	EFO_0004840	0.28313	0
Blood	ENSG00000125285	SOX21	ENSG00000125285	ENSG00000125285	protein_coding	protein_coding	0.18	0.178333	0.13	0.13	0	0			0	0	1_to_1	identical gene model		1	1	1	1											0	EFO_0010750	0.2635	1			yes
Blood	ENSG00000125304	TM9SF2	ENSG00000125304	ENSG00000125304	protein_coding	protein_coding	15.7356	15.6345	14.39	14.285	1	1	0.00272977	9.99467e-85	0.989112	0.989112	1_to_1	identical gene model		17;7;2;3;5;19	3;19;17;7;2	6	5											0	MONDO_0004979	0.23176	0
Blood	ENSG00000125319	HROB	ENSG00000125319	ENSG00000125319	protein_coding	protein_coding	0.711776	0.707944	0.46	0.45	1	1	0.00272998	9.99467e-85	0.953613	0.953613	1_to_1	identical gene model		7;10;10;5;2	10;10;7;2;5	5	5			GRC Housekeeping	GRC Housekeeping							0	HP_0008209	0.25871	0
Blood	ENSG00000125337	KIF25	ENSG00000125337	ENSG00000125337	protein_coding	protein_coding	0.434	0.431333	0.32	0.32	0	0			0.328889	0.328889	1_to_1	identical gene model		8;9;10;2;3;6;13;9;8;6	6;13;10;6;8;9;9;8;3;2	10	10											0	EFO_0009270	0.49255	0
Blood	ENSG00000125347	IRF1	ENSG00000125347	ENSG00000125347	protein_coding	protein_coding	132.265	131.435	126.365	125.415	1	1	0.00275767	9.37393e-84	0.966191	0.966191	1_to_1	identical gene model		10;10;7;5;7;6;4;2;3;2;8	10;2;10;8;7;6;7;4;5;3;2	11	11							1	Gastric cancer, somatic;Myelodysplastic syndrome, preleukemic;Myelogenous leukemia, acute;Nonsmall cell lung cancer, somatic	3;3;3;3	known_molec_cause;known_molec_cause;known_molec_cause;known_molec_cause	0	EFO_0000178	0.59186	0
Blood	ENSG00000125351	UPF3B	ENSG00000125351	ENSG00000125351	protein_coding	protein_coding	2.83546	2.80959	2.29	2.28	1	1	0.00272986	9.99467e-85	0.943781	0.94378	1_to_1	identical gene model		11;10;6;9;7	7;11;10;9;6	5	5	diff_parts_same_contig		Gap				1	Intellectual developmental disorder, X-linked syndromic 14	3	known_molec_cause	0	EFO_0009297	0.3705	0
Blood	ENSG00000125352	RNF113A	ENSG00000125352	ENSG00000125352	protein_coding	protein_coding	138.447	137.541	136.835	135.925	1	1	0.00271882	1.30874e-83	0	0	1_to_1	identical gene model		1	1	1	1	diff_parts_same_contig		Gap				1	Trichothiodystrophy 5, nonphotosensitive	3	known_molec_cause	0	Orphanet_33364	0.59836	0
Blood	ENSG00000125354	SEPTIN6	ENSG00000125354	ENSG00000125354	protein_coding	protein_coding	212.77	211.364	199.27	197.62	1	1	0.00273012	9.99467e-85	0.897438	0.897437	1_to_1	identical gene model		10;10;10;11;11;10;4;2;11	11;10;10;11;10;10;4;11;2	9	9	diff_parts_same_contig, new_contig_added		Clone Problem, Gap	Clone Problem							0	EFO_0000222	0.19412	1			yes
Blood	ENSG00000125355	TMEM255A	ENSG00000125355	ENSG00000125355	protein_coding	protein_coding	0.367353	0.373333	0.145	0.15	0	0			0.97345	0.97345	1_to_1	identical gene model		10;5;9;7;2;6	10;9;5;7;6;2	6	6	diff_parts_same_contig, new_contig_added		Path Problem, Gap	Path Problem							0	HP_0011442	0.1034	0
Blood	ENSG00000125356	NDUFA1	ENSG00000125356	ENSG00000125356	protein_coding	protein_coding	241.966	240.219	162.6	161.175	1	1	0.0027296	9.99467e-85	0	0	1_to_1	identical gene model		3	3	1	1	diff_parts_same_contig		Gap				1	Mitochondrial complex I deficiency, nuclear type 12;Trichothiodystrophy 5, nonphotosensitive	3;3	known_molec_cause;known_molec_cause	0	MONDO_0100133	0.72286	0
Blood	ENSG00000125363	AMELX	ENSG00000125363	ENSG00000125363	protein_coding	protein_coding					0	0					1_to_1	identical gene model		5;7;6	5;7;6	3	3							1	Amelogenesis imperfecta, type 1E	3	known_molec_cause	0	Orphanet_100033	0.64372	0
Blood	ENSG00000125375	DMAC2L	ENSG00000125375	ENSG00000125375	protein_coding	protein_coding	2.71443	2.69816	2.025	2.015	1	1	0.00273002	9.99467e-85	0.994675	0.994675	1_to_1	identical gene model		4;5;6;3;3;5;5;5;5;2;4;4;5	5;3;5;5;4;4;5;4;5;6;5;3;2	13	13											0	EFO_0004526	0.13632	0
Blood	ENSG00000125378	BMP4	ENSG00000125378	ENSG00000125378	protein_coding	protein_coding	0.612	0.608333	0.275	0.275	0	0			0.957659	0.957659	1_to_1	identical gene model		4;4;2;2;3;4;3;3;1	4;4;4;3;3;2;1;3;2	9	9							1	Microphthalmia, syndromic 6;Orofacial cleft 11	3;3	known_molec_cause;known_molec_cause	0	Orphanet_139471	0.78542	0
Blood	ENSG00000125384	PTGER2	ENSG00000125384	ENSG00000125384	protein_coding	protein_coding	92.7478	92.1646	90.275	89.935	1	1	0.00273023	9.99467e-85	0.138938	0.138914	1_to_1	identical gene model		2;3	3;2	2	2	diff_parts_same_contig						1	{Asthma, aspirin-induced, susceptibility to}	3	known_molec_cause	0	EFO_0004234	0.55988	0
Blood	ENSG00000125385	RPL32P21	ENSG00000125385	ENSG00000125385	processed_pseudogene	processed_pseudogene	3.37783	3.35957	2.06	2.05	0	0			0	0	1_to_1	identical gene model		1	1	1	1														0
Blood	ENSG00000125386	FAM193A	ENSG00000125386	ENSG00000125386	protein_coding	protein_coding	2.84574	2.8277	2.565	2.55	1	1	0.00273008	9.99467e-85	0.993076	0.993076	1_to_1	identical gene model		20;19;20;20;2;2;19;13;20;19;21	21;20;19;19;19;20;20;20;13;2;2	11	11			GRC Housekeeping, Localization Problem								0	EFO_0006335	0.22439	0
Blood	ENSG00000125388	GRK4	ENSG00000125388	ENSG00000125388	protein_coding	protein_coding	2.70547	2.68865	2.235	2.225	1	1	0.00272986	9.99467e-85	0.491921	0.491921	1_to_1	identical gene model		15;14;16;2;3;15;4;2;5;4	16;14;2;15;15;2;4;5;4;3	10	10			GRC Housekeeping, Localization Problem								0	EFO_0004584	0.39216	0
Blood	ENSG00000125398	SOX9	ENSG00000125398	ENSG00000125398	protein_coding	protein_coding	0.245	0.24	0.155	0.145	0	0			0	0	1_to_1	identical gene model		3	3	1	1	diff_parts_same_contig			Localization Problem			1	Acampomelic campomelic dysplasia;Campomelic dysplasia;Campomelic dysplasia with autosomal sex reversal	3;3;3	known_molec_cause;known_molec_cause;known_molec_cause	1	Orphanet_140	0.83524	0
Blood	ENSG00000125409	TEKT3	ENSG00000125409	ENSG00000125409	protein_coding	protein_coding	1.51	1.49833	1.095	1.085	0	0			0.927168	0.927168	1_to_1	identical gene model		7;9;8;2;2;2;8;2;4;2	2;2;9;7;8;8;2;2;2;4	10	10	new_contig_added, diff_parts_same_contig										0	EFO_0004509	0.1541	0
Blood	ENSG00000125414	MYH2	ENSG00000125414	ENSG00000125414	protein_coding	protein_coding	0.63	0.63	0.63	0.63	0	0			0.96875	0.96875	1_to_1	identical gene model		40;40;7;17;5;18	40;17;40;18;5;7	6	6							1	Proximal myopathy and ophthalmoplegia	3	known_molec_cause	0	MONDO_0011577	0.74357	0
Blood	ENSG00000125430	HS3ST3B1	ENSG00000125430	ENSG00000125430	protein_coding	protein_coding	7.8795	7.83036	7.4	7.37	1	1	0.00272933	9.99467e-85	0.730642	0.730642	1_to_1	identical gene model		2;3	2;3	2	2											0	EFO_0004696	0.43672	0
Blood	ENSG00000125434	SLC25A35	ENSG00000125434	ENSG00000125434	protein_coding	protein_coding	8.60178	8.54605	8.15	8.09	1	1	0.00272924	9.99467e-85	0.832565	0.832565	1_to_1	identical gene model		6;5;7;7;7;2;8	7;6;2;8;7;7;5	7	7	diff_parts_same_contig										0	EFO_0004269	0.20279	0
Blood	ENSG00000125445	MRPS7	ENSG00000125445	ENSG00000125445	protein_coding	protein_coding	9.159	9.10244	8.82	8.78	1	1	0.00272983	9.99467e-85	0.971798	0.971798	1_to_1	identical gene model		5;2;4;4;5;5;5	4;5;4;5;2;5;5	7	7	diff_parts_same_contig		Clone Problem	Clone Problem, Localization Problem			1	?Combined oxidative phosphorylation deficiency 34	3	known_molec_cause	0	MONDO_0054741	0.40693	0
Blood	ENSG00000125447	GGA3	ENSG00000125447	ENSG00000125447	protein_coding	protein_coding	32.407	32.1966	32.5	32.32	1	1	0.00272907	1.00742e-84	0.994278	0.994281	1_to_1	exon_length_diff	0.998513	17;16;6;2;16;3;3;6;5;6;2;7;17;17;6;3;3;7;4;14;3;15;18;18	17;16;15;18;3;14;18;16;17;5;3;4;17;3;2;3;2;3;6;6;7;6;7;6	24	24	new_contig_added, diff_parts_same_contig		Clone Problem	Clone Problem, Localization Problem							0	EFO_0000571	0.22772	0
Blood	ENSG00000125449	ARMC7	ENSG00000125449	ENSG00000125449	protein_coding	protein_coding	47.0937	46.7923	46.37	45.945	1	1	0.00273002	9.99467e-85	0.652132	0.652132	1_to_1	identical gene model		3;2;3;3;3	3;3;3;3;2	5	5	diff_parts_same_contig		Clone Problem	Clone Problem, Localization Problem							0	EFO_0000178	0.15338	0
Blood	ENSG00000125450	NUP85	ENSG00000125450	ENSG00000125450	protein_coding	protein_coding	42.6702	42.3996	41.04	40.815	1	1	0.00272957	9.99467e-85	0.958137	0.958137	1_to_1	identical gene model		19;11;9;7;4;5;2;8;3;18;18;7;3;5;6;17;2;4;3;9;7;6;5;11;3	6;19;11;18;3;11;7;18;17;7;8;5;4;7;5;9;6;2;9;4;2;5;3;3;3	25	25	diff_parts_same_contig		Clone Problem	Clone Problem, Localization Problem			1	Nephrotic syndrome, type 17	3	known_molec_cause	0	EFO_0004255	0.66758	0
Blood	ENSG00000125454	SLC25A19	ENSG00000125454	ENSG00000125454	protein_coding	protein_coding	7.87557	7.82872	6.89	6.91	1	1	0.00272972	9.99467e-85	0.978791	0.978791	1_to_1	identical gene model		9;7;6;8;7;5;2;5;4;8;5;4;3;6;2	7;8;3;9;6;7;8;6;4;5;5;5;4;2;2	15	15	diff_parts_same_contig		Clone Problem	Clone Problem, Localization Problem			1	Microcephaly, Amish type;Thiamine metabolism dysfunction syndrome 4 (progressive polyneuropathy type)	3;3	known_molec_cause;known_molec_cause	0	MONDO_0011790	0.77181	0
Blood	ENSG00000125457	MIF4GD	ENSG00000125457	ENSG00000125457	protein_coding	protein_coding	15.3127	15.2141	12.85	12.76	1	1	0.00272967	9.99467e-85	0.990526	0.990526	1_to_1	identical gene model		7;6;4;7;4;5;4;7;6;2;5;6;3;5;6	6;5;7;7;7;5;6;5;4;6;6;4;4;3;2	15	15	diff_parts_same_contig		Clone Problem	Clone Problem, Localization Problem							0	EFO_0001365	0.084488	0
Blood	ENSG00000125458	NT5C	ENSG00000125458	ENSG00000125458	protein_coding	protein_coding	23.9346	23.7809	22.29	22.16	1	1	0.00273026	9.99467e-85	0.988812	0.988812	1_to_1	identical gene model		5;3;4;3;4;4;4;3;5;4;5;4;3;2	4;5;5;3;4;4;3;3;2;5;4;3;4;4	14	14	diff_parts_same_contig, new_contig_added		Clone Problem	Clone Problem, Localization Problem							0	EFO_0004696	0.18714	0
Blood	ENSG00000125459	MSTO1	ENSG00000125459	ENSG00000125459	protein_coding	protein_coding	28.0386	27.8588	26.73	26.565	1	1	0.00272942	9.99467e-85	0.97677	0.97677	1_to_1	identical gene model		14;13;8;3;8;5;2;7;6;3;3;13;7;8;5;13;9;12;14	8;8;14;13;14;2;13;12;3;5;9;7;8;7;13;3;6;5;3	19	19			GRC Housekeeping				1	Myopathy, mitochondrial, and ataxia	3	known_molec_cause	0	MONDO_0044714	0.75031	0
Blood	ENSG00000125462	MIR9-1HG	ENSG00000125462	ENSG00000125462	protein_coding	protein_coding	1.18257	1.17357	0.88	0.87	1	1	0.00272989	9.99467e-85	0.570593	0.570593	1_to_1	identical gene model		5;6;5;7;3;4;3;3;3;5;4;2;2;5;4;4;6;5;4;1;5;2;3;2;3;4;2;2;5;4;3;4;9	2;3;5;9;7;4;4;2;1;5;3;4;5;2;2;3;3;6;4;6;2;5;5;4;3;5	33	26	diff_parts_same_contig, new_contig_added		Variation, GRC Housekeeping	Variation							0	EFO_0003060	0.037435	0
Blood	ENSG00000125482	TTF1	ENSG00000125482	ENSG00000125482	protein_coding	protein_coding	10.3623	10.2954	10.09	10.02	1	1	0.00272886	1.01014e-84	0.785309	0.785309	1_to_1	identical gene model		11;2;10	11;10;2	3	3							1	Chorea, hereditary benign;Choreoathetosis, hypothyroidism, and neonatal respiratory distress;{Thyroid cancer, nonmedullary, 1}	3;3;3	known_molec_cause;known_molec_cause;known_molec_cause	0	EFO_0000389	0.20423	0
Blood	ENSG00000125484	GTF3C4	ENSG00000125484	ENSG00000125484	protein_coding	protein_coding	8.57496	8.52028	8.48	8.44	1	1	0.00272997	9.99467e-85	0.0956823	0.0956823	1_to_1	identical gene model		5;3	3;5	2	2											0	EFO_0007984	0.26502	0
Blood	ENSG00000125485	DDX31	ENSG00000125485	ENSG00000125485	protein_coding	protein_coding	0.72878	0.72378	0.64	0.635	1	1	0.00273002	9.99467e-85	0.997269	0.997269	1_to_1	identical gene model		15;20;2;20;20;7;4	2;20;20;20;15;7;4	7	7											0	EFO_0004784	0.27578	0
Blood	ENSG00000125492	BARHL1	ENSG00000125492	ENSG00000125492	protein_coding	protein_coding	1.20714	1.19857	0.39	0.38	0	0			0.642857	0.642857	1_to_1	identical gene model		3;4	3;4	2	2											0	EFO_0006797	0.097956	0
Blood	ENSG00000125498	KIR2DL1	ENSG00000125498	ENSG00000125498	protein_coding	protein_coding	4.41153	6.60495	3.28	5.35	1	1	-0.906602	1.54733e-39	0.60571	0.534583	1_to_1	identical gene model		9;8	8;9	2	2	new_contig_added, diff_parts_same_contig	yes	Variation, GRC Housekeeping	Variation, GRC Housekeeping, Clone Problem, Localization Problem							0	EFO_0007989	0.11256	0
Blood	ENSG00000125503	PPP1R12C	ENSG00000125503	ENSG00000125503	protein_coding	protein_coding	92.4879	91.9063	92.34	91.85	1	1	0.00286259	1.11041e-35	0.97282	0.972822	1_to_1	identical gene model		22;22;2;1;4;4;9;5;22	9;22;4;22;22;5;4;2;1	9	9	diff_parts_same_contig		Variation	Variation							0	EFO_0000311	0.012514	0
Blood	ENSG00000125505	MBOAT7	ENSG00000125505	ENSG00000125505	protein_coding	protein_coding	157.964	159.27	146.42	147.73	1	1	-0.0233139	2.63613e-51	0.981983	0.981709	1_to_1	exon_count_diff		8;6;7;6;10;7;4;6;4;4;4;2;2;4	7;7;8;6;2;4;7;2;6;6;4;4;4;4	14	14	new_contig_added		Variation, GRC Housekeeping	Variation, GRC Housekeeping			1	Intellectual developmental disorder, autosomal recessive 57	3	known_molec_cause	0	MONDO_0014962	0.59543	0
Blood	ENSG00000125508	SRMS	ENSG00000125508	ENSG00000125508	protein_coding	protein_coding	0.605672	0.601791	0.53	0.53	0	0			0	0	1_to_1	identical gene model		8	8	1	1											0	EFO_0000339	0.58235	0
Blood	ENSG00000125510	OPRL1	ENSG00000125510	ENSG00000125510	protein_coding	protein_coding	2.22897	2.21498	2	1.99	1	1	0.00273021	9.99467e-85	0.985639	0.985639	1_to_1	identical gene model		5;6;4;4	5;4;6;4	4	4							1	?Myoclonus, familial, 1	3	known_molec_cause	0	EFO_0007788	0.28526	0
Blood	ENSG00000125514	LINC00029	ENSG00000125514	ENSG00000125514	lncRNA	lncRNA					0	0					1_to_1	identical gene model		3;4;2	3;4;2	3	3	diff_parts_same_contig													0
Blood	ENSG00000125520	SLC2A4RG	ENSG00000125520	ENSG00000125520	protein_coding	protein_coding	84.9841	84.4484	84.24	83.395	1	1	0.00274205	4.95907e-84	0.902747	0.902748	1_to_1	identical gene model		8;5;4;2;4;3;5;2	8;4;4;5;3;5;2;2	8	8	diff_parts_same_contig										0	EFO_0001663	0.28875	0
Blood	ENSG00000125522	NPBWR2	ENSG00000125522	ENSG00000125522	protein_coding	protein_coding	0.603462	0.6	0.375	0.375	0	0			0	0	1_to_1	identical gene model		1	1	1	1											0	EFO_0000519	0.25881	0
Blood	ENSG00000125531	FNDC11	ENSG00000125531	ENSG00000125531	protein_coding	protein_coding	1.81375	1.80228	1.59	1.59	1	1	0.00272982	9.99467e-85	0.663001	0.663001	1_to_1	identical gene model		2;2;2;1	2;2;1;2	4	4											0	EFO_0005192	0.10414	0
Blood	ENSG00000125533	BHLHE23	ENSG00000125533	ENSG00000125533	protein_coding	protein_coding					0	0			1	1	1_to_1	identical gene model		1;1	1;1	2	2	diff_parts_same_contig										0	EFO_0007660	0.16387	0
Blood	ENSG00000125534	PPDPF	ENSG00000125534	ENSG00000125534	protein_coding	protein_coding	546.339	542.867	482.205	479.88	1	1	0.00269426	2.88988e-32	0.78762	0.787607	1_to_1	identical gene model		3;4;2;3	4;2;3;3	4	4											0	EFO_0005208	0.19719	0
Blood	ENSG00000125538	IL1B	ENSG00000125538	ENSG00000125538	protein_coding	protein_coding	119.747	119.01	114.62	114.09	1	1	0.00273018	9.99467e-85	0.731153	0.731149	1_to_1	identical gene model		7;5;5;4;3;3;6;4	7;6;3;5;4;5;4;3	8	8	diff_parts_same_contig		Path Problem	Path Problem			1	{Gastric cancer risk after H. pylori infection}	3	known_molec_cause	0	EFO_0007427	0.49788	0
Blood	ENSG00000125551	PLGLB2	ENSG00000125551	ENSG00000125551	protein_coding	protein_coding	7.93896	7.88885	7.545	7.5	1	1	0.00272904	9.99467e-85	0.591416	0.591416	1_to_1	identical gene model		4;5;3	4;5;3	3	3			Path Problem	Path Problem, Gap	High Signal Region	High Signal Region					0	EFO_0600008	0.17188	0
Blood	ENSG00000125571	IL37	ENSG00000125571	ENSG00000125571	protein_coding	protein_coding	1.32	1.3125	0.785	0.78	0	0			0.764706	0.764706	1_to_1	identical gene model		5;4;3;4;4	5;3;4;4;4	5	5	diff_parts_same_contig		Path Problem	Path Problem			1	?Inflammatory bowel disease (infantile ulcerative colitis) 31	3	known_molec_cause	0	EFO_0003767	0.33579	0
Blood	ENSG00000125611	CHCHD5	ENSG00000125611	ENSG00000125611	protein_coding	protein_coding	10.4094	10.3283	9.66	9.6	1	1	0.00272953	9.99467e-85	0.936506	0.936506	1_to_1	identical gene model		4;3;3;4;3	3;4;3;3;4	5	5			Path Problem	Path Problem							0	EFO_0004318	0.12944	0
Blood	ENSG00000125618	PAX8	ENSG00000125618	ENSG00000125618	protein_coding	protein_coding	1.64955	1.63918	1.045	1.035	1	1	0.00273001	9.99467e-85	0.98679	0.98679	1_to_1	identical gene model	0.999536	12;10;12;9;12;4;7;5;2;3;6;2;5	12;10;12;9;12;4;2;6;5;3;2;7;5	13	13	new_contig_added, diff_parts_same_contig		Clone Problem, Variation, Path Problem	Clone Problem, Variation, Path Problem			1	Hypothyroidism, congenital, due to thyroid dysgenesis or hypoplasia	3	known_molec_cause	0	Orphanet_95720;MONDO_0019861	0.75198	1			yes
Blood	ENSG00000125629	INSIG2	ENSG00000125629	ENSG00000125629	protein_coding	protein_coding	2.36399	2.35073	1.96	1.94	1	1	0.00273003	9.99467e-85	0.995525	0.995525	1_to_1	identical gene model		6;5;6;4;3;6;4;6	5;6;4;6;6;6;4;3	8	8			Path Problem	Path Problem							0	EFO_0004611	0.47987	0
Blood	ENSG00000125630	POLR1B	ENSG00000125630	ENSG00000125630	protein_coding	protein_coding	1.75148	1.74105	1.23	1.22	1	1	0.0027296	9.99467e-85	0.98883	0.98883	1_to_1	identical gene model		15;16;13;14;4;3;3;4;7;5;4;3;4;5;4;12;16	12;4;3;16;16;13;7;3;4;15;14;5;4;3;4;4;5	17	17	diff_parts_same_contig		Path Problem	Path Problem			1	Treacher-Collins syndrome 4	3	known_molec_cause	0	MONDO_0002457	0.54874	0
Blood	ENSG00000125631	HTR5BP	ENSG00000125631	ENSG00000125631	transcribed_unprocessed_pseudogene	transcribed_unprocessed_pseudogene	0.825714	0.82	0.555	0.55	0	0			0	0	1_to_1	identical gene model		2;8	2;8	2	2			Path Problem	Path Problem							0	EFO_0000621	0.0036958	0
Blood	ENSG00000125633	CCDC93	ENSG00000125633	ENSG00000125633	protein_coding	protein_coding	19.0654	18.9534	17.165	17.065	1	1	0.00272994	9.99467e-85	0.990061	0.990062	1_to_1	identical gene model		24;24;11;10;4;2;3;2;3	24;24;11;2;2;4;3;10;3	9	9			Path Problem	Path Problem							0	EFO_0004631	0.35759	0
Blood	ENSG00000125637	PSD4	ENSG00000125637	ENSG00000125637	protein_coding	protein_coding	64.211	63.819	61.53	61.25	1	1	0.00278197	6.37345e-80	0.990379	0.990379	1_to_1	identical gene model		17;5;15;16;17;4;2;3;2;3;3;3	2;17;3;16;17;15;3;3;5;4;3;2	12	12			Clone Problem, Variation, Path Problem	Clone Problem, Variation, Path Problem							0	EFO_0004995	0.44819	0
Blood	ENSG00000125648	SLC25A23	ENSG00000125648	ENSG00000125648	protein_coding	protein_coding	15.5872	15.4848	14.765	14.675	1	1	0.00272978	9.99467e-85	0.697831	0.697831	1_to_1	identical gene model		13;10;10;6;4;4;3;5;4;5;5;4;3	4;4;13;5;4;3;10;6;5;3;10;4;5	13	13											0	EFO_0005091	0.052562	0
Blood	ENSG00000125650	PSPN	ENSG00000125650	ENSG00000125650	protein_coding	protein_coding	4.03305	4.00792	3.93	3.91	1	1	0.00272986	9.99467e-85	0.0481976	0.0481976	1_to_1	identical gene model		2;1	1;2	2	2											0	EFO_0000199	0.024793	0
Blood	ENSG00000125651	GTF2F1	ENSG00000125651	ENSG00000125651	protein_coding	protein_coding	15.8998	15.7941	15.46	15.365	1	1	0.00272937	9.99467e-85	0.964429	0.964427	1_to_1	identical gene model		13;10;6;6;10;6	13;10;6;6;10;6	6	6											0	EFO_0000764	0.59999	0
Blood	ENSG00000125652	ALKBH7	ENSG00000125652	ENSG00000125652	protein_coding	protein_coding	137.318	136.375	133.5	132.535	1	1	0.00276834	7.41363e-82	0.692151	0.692156	1_to_1	identical gene model		4;4;4	4;4;4	3	3											0	Orphanet_98306	0.043245	0
Blood	ENSG00000125656	CLPP	ENSG00000125656	ENSG00000125656	protein_coding	protein_coding	16.684	16.581	14.8	14.695	1	1	0.00215435	0.00031866	0.960358	0.960352	1_to_1	identical gene model		6;4;5;5;4;6;2	6;5;4;6;5;4;2	7	7							1	Perrault syndrome 3	3	known_molec_cause	0	MONDO_0017312	0.78914	0
Blood	ENSG00000125657	TNFSF9	ENSG00000125657	ENSG00000125657	protein_coding	protein_coding	1.77984	1.76813	1.55	1.54	1	1	0.00273003	9.99467e-85	0	0	1_to_1	identical gene model		3	3	1	1											0	MONDO_0002050	0.17149	0
Blood	ENSG00000125675	GRIA3	ENSG00000125675	ENSG00000125675	protein_coding	protein_coding	1.16	1.15	1.18	1.17	0	0			0.857143	0.864865	1_to_1	exon_count_diff		2;4;3;15;7;8;16;17;16	5;16;16;4;17;15;3;4;2	9	9	new_contig_added, diff_parts_same_contig, hg19_errors_corrected		Variation, Clone Problem, Gap	Clone Problem, Variation			1	Intellectual developmental disorder, X-linked, syndromic, Wu type	3	known_molec_cause	0	HP_0001250	0.64459	0
Blood	ENSG00000125676	THOC2	ENSG00000125676	ENSG00000125676	protein_coding	protein_coding	16.8595	16.7467	14.91	14.835	1	1	0.00272912	9.99467e-85	0.981091	0.981092	1_to_1	identical gene model		39;39;8;4;9;10;9;10;9;4;3;3;2;2;6;34;2;4;8;11	9;39;10;2;8;11;9;4;39;8;34;6;4;2;2;9;3;3;10;4	20	20	new_contig_added, diff_parts_same_contig		Gap				1	Intellectual developmental disorder, X-linked 12	3	known_molec_cause	0	Orphanet_777	0.6827	0
Blood	ENSG00000125686	MED1	ENSG00000125686	ENSG00000125686	protein_coding	protein_coding	8.99075	8.93584	8.84	8.79	1	1	0.00272945	9.99467e-85	0.817462	0.817459	1_to_1	identical gene model		17;18;16;4;2	17;18;16;2;4	5	5	new_contig_added		GRC Housekeeping	GRC Housekeeping							0	EFO_0004312	0.13903	0
Blood	ENSG00000125691	RPL23	ENSG00000125691	ENSG00000125691	protein_coding	protein_coding	48.9804	48.6207	26.44	26.21	1	1	0.00272944	9.99467e-85	0.982117	0.982117	1_to_1	identical gene model		5;4;6;4;4;5;4;1;2;2;3	5;6;4;5;2;3;4;4;4;1;2	11	11	new_contig_added		GRC Housekeeping	GRC Housekeeping							0	Orphanet_586	0.49338	0
Blood	ENSG00000125695		ENSG00000125695	ENSG00000125695	protein_coding	protein_coding	0.37	0.36	0.37	0.36	0	0			0.999987	0.999987	1_to_1	identical gene model		12	12	1	1	diff_parts_same_contig		Path Problem, Gap	Gap										0
Blood	ENSG00000125703	ATG4C	ENSG00000125703	ENSG00000125703	protein_coding	protein_coding	0.997165	0.990748	0.88	0.875	1	1	0.00273006	9.99467e-85	0.974771	0.974771	1_to_1	identical gene model		11;5;11;5;5	11;11;5;5;5	5	5			Clone Problem								0	EFO_0004696	0.41944	0
Blood	ENSG00000125726	CD70	ENSG00000125726	ENSG00000125726	protein_coding	protein_coding	3.72114	3.68996	2.91	2.89	1	1	0.00272995	9.99467e-85	0.580051	0.580051	1_to_1	identical gene model	0.999568	3;4;4	4;3;4	3	3	diff_parts_same_contig, new_contig_added						1	Lymphoproliferative syndrome 3	3	known_molec_cause	0	Orphanet_238510	0.54966	0
Blood	ENSG00000125730	C3	ENSG00000125730	ENSG00000125730	protein_coding	protein_coding	1.83844	1.82743	1.51	1.51	1	1	0.00272983	9.99467e-85	0.720653	0.720653	1_to_1	identical gene model		41;2;3;4;6;2;4;7;5;3;6;8;4;2;3;2;3;3	41;2;8;3;6;3;7;2;4;3;2;3;2;3;5;6;4;4	18	18	diff_parts_same_contig						1	C3 deficiency;{Hemolytic uremic syndrome, atypical, susceptibility to, 5};{Macular degeneration, age-related, 9}	3;3;3	known_molec_cause;known_molec_cause;known_molec_cause	0	Orphanet_280133	0.76336	0
Blood	ENSG00000125731	SH2D3A	ENSG00000125731	ENSG00000125731	protein_coding	protein_coding	11.9116	11.8361	10.86	10.83	1	1	0.00272981	1.00015e-84	0.936293	0.936292	1_to_1	identical gene model		10;8;3;8;3;3;6;4	10;3;8;8;6;3;4;3	8	8	diff_parts_same_contig										0	OBI_1110021;EFO_0000544	0.052448	0
Blood	ENSG00000125733	TRIP10	ENSG00000125733	ENSG00000125733	protein_coding	protein_coding	4.32711	4.2996	3.55	3.53	1	1	0.00272994	9.99467e-85	0.971715	0.971715	1_to_1	identical gene model		15;14;13;5;5;4;5;14;3;14;8;15;4	14;4;15;14;15;13;14;8;5;5;5;4;3	13	13	diff_parts_same_contig										0	EFO_0000519	0.18479	0
Blood	ENSG00000125734	GPR108	ENSG00000125734	ENSG00000125734	protein_coding	protein_coding	32.734	32.5147	32.29	31.77	1	1	0.00272968	9.99467e-85	0.989821	0.989821	1_to_1	identical gene model		18;18;5;7;6;6;4;17;2;9;18;8;6;7;3;3;7	18;5;6;6;7;17;18;18;7;3;9;8;7;6;4;3;2	17	17	diff_parts_same_contig										0	Orphanet_931	0.050564	0
Blood	ENSG00000125735	TNFSF14	ENSG00000125735	ENSG00000125735	protein_coding	protein_coding	0.305533	0.304067	0.26	0.26	1	1	0.00273004	9.99467e-85	0.999044	0.999044	1_to_1	identical gene model		4;5;4	4;4;5	3	3	diff_parts_same_contig										0	EFO_0010613	0.36526	0
Blood	ENSG00000125740	FOSB	ENSG00000125740	ENSG00000125740	protein_coding	protein_coding	0.44	0.438525	0.21	0.21	0	0			0.998464	0.998464	1_to_1	identical gene model		4;3;2;3;1;3;2;4;2;4;5;4;5	3;2;3;4;5;4;2;5;4;1;3;4;2	13	13											0	EFO_0009270	0.17196	0
Blood	ENSG00000125741	OPA3	ENSG00000125741	ENSG00000125741	protein_coding	protein_coding	17.5758	17.4643	17.05	16.94	1	1	0.00273568	9.99467e-85	0.20673	0.206731	1_to_1	identical gene model		2;2;2	2;2;2	3	3	diff_parts_same_contig						1	3-methylglutaconic aciduria, type III;Optic atrophy 3 with cataract	3;3	known_molec_cause;known_molec_cause	1	MONDO_0009787	0.8078	0
Blood	ENSG00000125743	SNRPD2	ENSG00000125743	ENSG00000125743	protein_coding	protein_coding	8.43648	8.37235	6.32	6.28	1	1	0.00273023	9.99467e-85	0.995588	0.995588	1_to_1	identical gene model		3;4;3;4;2;4;3;3	3;3;4;4;4;3;3;2	8	8											0	EFO_0004340	0.10646	0
Blood	ENSG00000125744	RTN2	ENSG00000125744	ENSG00000125744	protein_coding	protein_coding	8.61646	8.55236	6.42	6.39	1	1	0.00273003	9.99467e-85	0.978937	0.978937	1_to_1	identical gene model		11;10;7;10;6;3;2;11;3;10;2;2;5;3	11;10;7;10;11;10;6;3;3;5;2;2;2;3	14	14							1	Spastic paraplegia 12, autosomal dominant	3	known_molec_cause	0	Orphanet_100993	0.69234	0
Blood	ENSG00000125746	EML2	ENSG00000125746	ENSG00000125746	protein_coding	protein_coding	39.6138	39.369	38.83	38.58	1	1	0.00272922	9.99467e-85	0.978636	0.978637	1_to_1	identical gene model		19;19;22;2;17;6;7;5;22;4;3;11;4;4;17;1;6;10;8;19;3;5;6;5;7;6;4;4;5;3;6	19;19;17;17;22;22;4;6;4;4;7;19;6;4;11;10;6;5;5;5;7;3;8;6;6;5;3;1;2;4;3	31	31	new_contig_added, diff_parts_same_contig										0	MONDO_0005148	0.26242	0
Blood	ENSG00000125753	VASP	ENSG00000125753	ENSG00000125753	protein_coding	protein_coding	422.665	420.118	394	391.525	1	1	0.00281277	1.93827e-84	0.924571	0.924573	1_to_1	identical gene model		13;11;4;2;4;3;9;3;2;3;3	3;13;3;3;11;4;9;2;3;4;2	11	11	diff_parts_same_contig										0	EFO_0000304	0.24632	0
Blood	ENSG00000125755	SYMPK	ENSG00000125755	ENSG00000125755	protein_coding	protein_coding	11.441	11.3708	10.455	10.39	1	1	0.00272956	1.00005e-84	0.995195	0.995194	1_to_1	identical gene model		27;26;4;4;7;3;4;6;10;7;4;12;22;21;26;2;3;6	27;10;26;26;4;4;7;22;21;12;4;2;3;6;6;7;4;3	18	18											0	EFO_0004842	0.22592	0
Blood	ENSG00000125772	GPCPD1	ENSG00000125772	ENSG00000125772	protein_coding	protein_coding	13.0123	12.9322	11.83	11.77	1	1	0.00285225	6.3992e-49	0.97756	0.977561	1_to_1	identical gene model		20;7;2;3;15;8;9	20;7;15;2;9;3;8	7	7											0	EFO_0004611	0.40818	0
Blood	ENSG00000125775	SDCBP2	ENSG00000125775	ENSG00000125775	protein_coding	protein_coding	2.64962	2.63339	2.29	2.28	1	1	0.00273002	9.99467e-85	0.927678	0.927678	1_to_1	identical gene model		9;9;5;9;2;5	9;9;9;5;2;5	6	6	new_contig_added, diff_parts_same_contig										0	EFO_0007937	0.17882	0
Blood	ENSG00000125779	PANK2	ENSG00000125779	ENSG00000125779	protein_coding	protein_coding	3.85751	3.83375	3.48	3.46	1	1	0.00272998	9.99467e-85	0.996646	0.996646	1_to_1	identical gene model		7;7;4;3;6;7;7;2;7;1;9;8	7;6;7;9;7;7;8;7;3;4;2	12	11							1	HARP syndrome;Neurodegeneration with brain iron accumulation 1	3;3	known_molec_cause;known_molec_cause	1	Orphanet_157850	0.81972	0
Blood	ENSG00000125780	TGM3	ENSG00000125780	ENSG00000125780	protein_coding	protein_coding	0.545389	0.541916	0.4	0.4	1	1	0.00273005	9.99467e-85	0.982594	0.982594	1_to_1	identical gene model		13;4	13;4	2	2	diff_parts_same_contig						1	?Uncombable hair syndrome 2	3	known_molec_cause	0	Orphanet_1410	0.50635	0
Blood	ENSG00000125787	GNRH2	ENSG00000125787	ENSG00000125787	protein_coding	protein_coding	1.38527	1.37757	0.935	0.93	0	0			0.111042	0.111042	1_to_1	identical gene model		4;4;3;3	4;4;3;3	4	4											0	EFO_0000389	0.17729	0
Blood	ENSG00000125788	DEFB126	ENSG00000125788	ENSG00000125788	protein_coding	protein_coding	1.935	1.925	1.935	1.925	0	0			0	0	1_to_1	identical gene model		2;3	2;3	2	2				GRC Housekeeping							0	EFO_0000571	0.24277	0
Blood	ENSG00000125798	FOXA2	ENSG00000125798	ENSG00000125798	protein_coding	protein_coding					0	0			1	1	1_to_1	identical gene model		3;2	3;2	2	2											0	EFO_0004468	0.46661	0
Blood	ENSG00000125804	FAM182A	ENSG00000125804	ENSG00000125804	lncRNA	lncRNA	1.64632	1.63526	1.29	1.29	1	1	0.00410298	0.00305574	0.116587	0.116587	1_to_1	identical gene model		5;5;5;6;4;6;5;2;6;6;4;5;5;2;2;5;5;6;4	5;2;2;2;5;5;4;5;6;6;4;6;6;5;5;6;5;5;4	19	19	diff_parts_same_contig	yes			Low Mappability						0	EFO_1000760	0.0086012	0
Blood	ENSG00000125810	CD93	ENSG00000125810	ENSG00000125810	protein_coding	protein_coding	194.715	193.548	192.42	191.025	1	1	0.00272867	9.99467e-85	1.44946e-06	1.44946e-06	1_to_1	identical gene model		2	2	1	1											0	EFO_0004286	0.39377	0
Blood	ENSG00000125812	GZF1	ENSG00000125812	ENSG00000125812	protein_coding	protein_coding	1.37189	1.36934	0.8	0.8	1	1	0.00273001	9.99467e-85	0.988411	0.988411	1_to_1	identical gene model		6;5;3;2;2	6;3;5;2;2	5	5	diff_parts_same_contig						1	Joint laxity, short stature, and myopia	3	known_molec_cause	0	MONDO_0060556	0.65204	0
Blood	ENSG00000125813	PAX1	ENSG00000125813	ENSG00000125813	protein_coding	protein_coding	0.304	0.302	0.28	0.28	0	0			0.277778	0.277778	1_to_1	identical gene model		5;4;4;2;5	5;5;4;4;2	5	5							1	Otofaciocervical syndrome 2	3	known_molec_cause	0	Orphanet_2792	0.70556	0
Blood	ENSG00000125814	NAPB	ENSG00000125814	ENSG00000125814	protein_coding	protein_coding	1.43445	1.42559	1.08	1.075	1	1	0.00273003	9.99467e-85	0.993792	0.993792	1_to_1	identical gene model		11;10;10;9;7;3;11	10;10;11;11;7;9;3	7	7							1	Amyotrophy, hereditary neuralgic	3	known_molec_cause	0	MONDO_0700092;EFO_0010642	0.36958	0
Blood	ENSG00000125815	CST8	ENSG00000125815	ENSG00000125815	protein_coding	protein_coding					0	0					1_to_1	identical gene model		4;4	4;4	2	2	new_contig_added, diff_parts_same_contig										0	OTAR_0000003	0.022914	0
Blood	ENSG00000125816	NKX2-4	ENSG00000125816	ENSG00000125816	protein_coding	protein_coding	1.09	1.08	1.09	1.08	0	0			0	0	1_to_1	identical gene model		2	2	1	1											0	EFO_0004340	0.33847	0
Blood	ENSG00000125817	CENPB	ENSG00000125817	ENSG00000125817	protein_coding	protein_coding	145.233	144.309	144.545	143.805	1	1	0.00273009	9.99467e-85	0	0	1_to_1	identical gene model		1	1	1	1											0	EFO_0007993	0.088582	0
Blood	ENSG00000125818	PSMF1	ENSG00000125818	ENSG00000125818	protein_coding	protein_coding	3.95336	3.92839	3.645	3.62	1	1	0.00263834	1.70465e-52	0.995467	0.995467	1_to_1	identical gene model		7;8;7;5;5;3;3;3;6;4;10	10;8;5;6;7;7;3;4;3;5;3	11	11	new_contig_added, diff_parts_same_contig										0	EFO_0000764	0.46197	0
Blood	ENSG00000125820	NKX2-2	ENSG00000125820	ENSG00000125820	protein_coding	protein_coding	0.383333	0.381667	0.43	0.43	0	0			0	0	1_to_1	identical gene model		2	2	1	1											0	HP_0000539	0.32811	0
Blood	ENSG00000125821	DTD1	ENSG00000125821	ENSG00000125821	protein_coding	protein_coding	1.92574	1.91401	1.84	1.83	1	1	0.00273003	9.99467e-85	0.959857	0.959855	1_to_1	identical gene model		6;5;7	7;5;6	3	3											0	EFO_0007878	0.34407	0
Blood	ENSG00000125823	CSTL1	ENSG00000125823	ENSG00000125823	protein_coding	protein_coding					0	0					1_to_1	identical gene model		3;4;3;3;3	4;3;3;3;3	5	5											0	MONDO_0000474	0.035313	0
Blood	ENSG00000125826	RBCK1	ENSG00000125826	ENSG00000125826	protein_coding	protein_coding	106.379	105.71	103.29	102.665	1	1	0.00275426	7.13198e-82	0.988301	0.988302	1_to_1	identical gene model		11;12;10;12;3;2;5;6;11;4;2;4;3;2;11	5;2;12;11;11;3;4;11;12;3;10;2;6;2;4	15	15	diff_parts_same_contig						1	Polyglucosan body myopathy 1 with or without immunodeficiency	3	known_molec_cause	0	MONDO_0014389	0.70775	0
Blood	ENSG00000125827	TMX4	ENSG00000125827	ENSG00000125827	protein_coding	protein_coding	90.5554	89.9967	87.75	87.19	1	1	0.00272355	1.40061e-84	0.18462	0.184615	1_to_1	identical gene model		8;7;6;6	8;6;7;6	4	4											0	EFO_0004530;EFO_0005271	0.26814	0
Blood	ENSG00000125831	CST11	ENSG00000125831	ENSG00000125831	protein_coding	protein_coding					0	0					1_to_1	identical gene model		2;3	2;3	2	2											0	EFO_0000311	0.004435	0
Blood	ENSG00000125834	STK35	ENSG00000125834	ENSG00000125834	protein_coding	protein_coding	44.4918	44.2126	45.045	44.81	1	1	0.00273006	9.99467e-85	0.180455	0.180451	1_to_1	identical gene model		4;4	4;4	2	2	diff_parts_same_contig										0	EFO_0004340	0.26325	0
Blood	ENSG00000125835	SNRPB	ENSG00000125835	ENSG00000125835	protein_coding	protein_coding	154.384	153.342	151.67	150.83	1	1	0.00286293	7.17988e-79	0.889446	0.889452	1_to_1	identical gene model		7;7;8	7;7;8	3	3							1	Cerebrocostomandibular syndrome	3	known_molec_cause	0	Orphanet_1393	0.68952	0
Blood	ENSG00000125841	NRSN2	ENSG00000125841	ENSG00000125841	protein_coding	protein_coding	1.0692	1.06136	0.69	0.68	1	1	0.00273003	9.99467e-85	0.986798	0.986798	1_to_1	identical gene model		5;4;4;3;5;3;3;5;6;2	5;3;4;6;5;5;4;3;2;3	10	10	diff_parts_same_contig		Clone Problem	Clone Problem							0	Orphanet_94088	0.063927	0
Blood	ENSG00000125843	AP5S1	ENSG00000125843	ENSG00000125843	protein_coding	protein_coding	3.57171	3.54968	3.36	3.34	1	1	0.00272945	9.99467e-85	0.915491	0.91549	1_to_1	identical gene model		3;3;3;3;3	3;3;3;3;3	5	5											0	EFO_0004528	0.051992	0
Blood	ENSG00000125844	RRBP1	ENSG00000125844	ENSG00000125844	protein_coding	protein_coding	2.86192	2.8441	2.57	2.55	1	1	0.00272993	9.99467e-85	0.99587	0.995871	1_to_1	identical gene model	0.999998	23;25;26;25;2;24;6;13;5;24;2	23;25;26;6;13;24;25;24;5;2;2	11	11	new_contig_added, diff_parts_same_contig		Missing sequence	Missing sequence							0	EFO_0004615	0.60007	0
Blood	ENSG00000125845	BMP2	ENSG00000125845	ENSG00000125845	protein_coding	protein_coding	0.653836	0.652468	0.5	0.5	1	1	0.00273004	9.99467e-85	0	0	1_to_1	identical gene model		3	3	1	1	diff_parts_same_contig						1	Acromesomelic dysplasia 3;Brachydactyly, type A1, D;Brachydactyly, type A2;Brachydactyly, type A2;Short stature, facial dysmorphism, and skeletal anomalies with or without cardiac anomalies 1;{HFE hemochromatosis, modifier of}	3;3;3;3;3;3	known_molec_cause;known_molec_cause;known_molec_cause;known_molec_cause;known_molec_cause;known_molec_cause	0	Orphanet_93396	0.66705	0
Blood	ENSG00000125846	ZNF133	ENSG00000125846	ENSG00000125846	protein_coding	protein_coding	1.33241	1.32391	1.12	1.11	1	1	0.00272982	9.99467e-85	0.993984	0.993984	1_to_1	identical gene model		4;6;7;6;5;5;4;4;2;3;2;5;4;5;2	6;5;5;3;2;5;7;6;5;4;2;4;4;4;2	15	15											0	EFO_0004340	0.45759	0
Blood	ENSG00000125848	FLRT3	ENSG00000125848	ENSG00000125848	protein_coding	protein_coding					0	0			0.888889	0.888889	1_to_1	identical gene model		3;2;2	3;2;2	3	3							1	Hypogonadotropic hypogonadism 21 with anosmia	3	known_molec_cause	0	MONDO_0018800	0.61853	0
Blood	ENSG00000125850	OVOL2	ENSG00000125850	ENSG00000125850	protein_coding	protein_coding					0	0			1	1	1_to_1	identical gene model		4;2;4;4;3	4;4;4;3;2	5	5	new_contig_added, diff_parts_same_contig						1	Corneal dystrophy, posterior polymorphous, 1	3	known_molec_cause	0	Orphanet_98973	0.67008	0
Blood	ENSG00000125851	PCSK2	ENSG00000125851	ENSG00000125851	protein_coding	protein_coding	0.293333	0.293333	0.28	0.28	0	0			0.811525	0.811525	1_to_1	identical gene model		12;13;2;6;11	13;12;11;6;2	5	5	diff_parts_same_contig, new_contig_added										0	EFO_0004703	0.43303	0
Blood	ENSG00000125861	GFRA4	ENSG00000125861	ENSG00000125861	protein_coding	protein_coding	0.45	0.45	0.45	0.45	0	0			0.555556	0.555556	1_to_1	identical gene model		6;5;4	5;6;4	3	3											0	EFO_0000519	0.29473	0
Blood	ENSG00000125863	MKKS	ENSG00000125863	ENSG00000125863	protein_coding	protein_coding	0.250758	0.249015	0.195	0.195	1	1	0.00273009	9.99467e-85	0.997229	0.997229	1_to_1	identical gene model		6;6;7;7	6;7;7;6	4	4	new_contig_added, diff_parts_same_contig						1	Bardet-Biedl syndrome 13;Bardet-Biedl syndrome 6;Joubert syndrome 28;McKusick-Kaufman syndrome;Meckel syndrome 1	3;3;3;3;3	known_molec_cause;known_molec_cause;known_molec_cause;known_molec_cause;known_molec_cause	1	MONDO_0015229	0.82569	0
Blood	ENSG00000125864	BFSP1	ENSG00000125864	ENSG00000125864	protein_coding	protein_coding	0.784589	0.779726	0.475	0.475	1	1	0.00273009	9.99467e-85	0.96458	0.96458	1_to_1	identical gene model		8;8;7;4;9	8;8;9;4;7	5	5	diff_parts_same_contig		Missing sequence	Missing sequence			1	Cataract 33, multiple types	3	known_molec_cause	0	MONDO_0011060	0.69526	0
Blood	ENSG00000125868	DSTN	ENSG00000125868	ENSG00000125868	protein_coding	protein_coding	2.22782	2.21455	2.06	2.04	1	1	0.00272976	9.99467e-85	0.981771	0.981771	1_to_1	identical gene model		4;5;5	4;5;5	3	3	diff_parts_same_contig		Missing sequence	Missing sequence							0	EFO_0004612	0.16221	0
Blood	ENSG00000125869	LAMP5	ENSG00000125869	ENSG00000125869	protein_coding	protein_coding	4.18324	4.15576	3.445	3.425	1	1	0.00273028	9.99467e-85	0.554615	0.554615	1_to_1	identical gene model		6;5	5;6	2	2											0	EFO_0004747	0.11172	0
Blood	ENSG00000125870	SNRPB2	ENSG00000125870	ENSG00000125870	protein_coding	protein_coding	3.2487	3.22695	2.55	2.54	1	1	0.00272993	9.99467e-85	0.983468	0.983468	1_to_1	identical gene model		7;7;3	7;7;3	3	3											0	EFO_0004747	0.11167	0
Blood	ENSG00000125871	MGME1	ENSG00000125871	ENSG00000125871	protein_coding	protein_coding	7.18564	7.14004	6.535	6.5	1	1	0.00254008	2.86899e-28	0.965103	0.965099	1_to_1	identical gene model		3;5;5;2;3	5;5;3;2;3	5	5	diff_parts_same_contig, new_contig_added						1	Mitochondrial DNA depletion syndrome 11	3	known_molec_cause	0	MONDO_0014039	0.64358	0
Blood	ENSG00000125872	LRRN4	ENSG00000125872	ENSG00000125872	protein_coding	protein_coding	0.279583	0.2775	0.21	0.205	0	0			0	0	1_to_1	identical gene model		5	5	1	1	diff_parts_same_contig, new_contig_added										0	EFO_0009270	0.14403	0
Blood	ENSG00000125875	TBC1D20	ENSG00000125875	ENSG00000125875	protein_coding	protein_coding	4.29477	4.26803	4.26	4.23	1	1	0.00272942	9.99467e-85	0.985013	0.985013	1_to_1	identical gene model		8;3;10;7	8;3;10;7	4	4							1	Warburg micro syndrome 4	3	known_molec_cause	0	Orphanet_2510	0.75955	0
Blood	ENSG00000125877	ITPA	ENSG00000125877	ENSG00000125877	protein_coding	protein_coding	38.2917	38.0505	36.855	36.595	1	1	0.00272943	9.99467e-85	0.953764	0.953764	1_to_1	identical gene model		8;6;8;7;6;4;2;7;7;5	7;6;7;8;5;8;7;6;4;2	10	10	diff_parts_same_contig						1	Developmental and epileptic encephalopathy 35;Woodhouse-Sakati syndrome;[Inosine triphosphatase deficiency]	3;3;3	known_molec_cause;known_molec_cause;known_molec_cause	0	MONDO_0013461	0.70879	0
Blood	ENSG00000125878	TCF15	ENSG00000125878	ENSG00000125878	protein_coding	protein_coding	0.5925	0.587778	0.345	0.345	0	0			0	0	1_to_1	identical gene model		2	2	1	1											0	EFO_0004344	0.1596	0
Blood	ENSG00000125879	OTOR	ENSG00000125879	ENSG00000125879	protein_coding	protein_coding	2.51	2.49833	0.39	0.39	0	0			0.2	0.2	1_to_1	identical gene model		4;3;3	4;3;3	3	3											0	EFO_0004309;EFO_0004587;EFO_0004584;EFO_0004833;EFO_0004527;EFO_0004528;EFO_0004305;EFO_0004308;EFO_0004348;EFO_0005090;EFO_0005091;EFO_0004509;EFO_0004526;EFO_0004842;EFO_0005192	0.33026	0
Blood	ENSG00000125885	MCM8	ENSG00000125885	ENSG00000125885	protein_coding	protein_coding	1.59247	1.58247	1.45	1.44	1	1	0.00272922	9.99467e-85	0.911499	0.911495	1_to_1	identical gene model		19;18;19;19;19	18;19;19;19;19	5	5	new_contig_added, diff_parts_same_contig						1	?Premature ovarian failure 10	3	known_molec_cause	0	EFO_0004266	0.66933	0
Blood	ENSG00000125888	BANF2	ENSG00000125888	ENSG00000125888	protein_coding	protein_coding					0	0			1	1	1_to_1	identical gene model		4;3;3;2;3	3;3;3;4;2	5	5	diff_parts_same_contig		Missing sequence	Missing sequence							0	EFO_0004531;EFO_0003923	0.32786	0
Blood	ENSG00000125895	TMEM74B	ENSG00000125895	ENSG00000125895	protein_coding	protein_coding	0.675833	0.671218	0.565	0.555	1	1	0.00273003	9.99467e-85	0.704178	0.704178	1_to_1	identical gene model		2;3;2	2;3;2	3	3	diff_parts_same_contig										0	EFO_0009700	0.1315	0
Blood	ENSG00000125898	FAM110A	ENSG00000125898	ENSG00000125898	protein_coding	protein_coding	27.0839	26.9036	26.78	26.605	1	1	0.00263834	3.26576e-50	0.971134	0.971133	1_to_1	identical gene model		2;3;2;2;2;2	2;3;2;2;2;2	6	6	diff_parts_same_contig										0	EFO_0005409	0.12869	0
Blood	ENSG00000125899	LINC02871	ENSG00000125899	ENSG00000125899	lncRNA	lncRNA	0.44375	0.44125	0.36	0.36	0	0			0	0	1_to_1	identical gene model		4;5;6	5;6;4	3	3											0	EFO_0000311;EFO_0000319	0.0073916	0
Blood	ENSG00000125900	SIRPD	ENSG00000125900	ENSG00000125900	protein_coding	protein_coding	4.57817	4.55099	4	3.98	1	1	0.00273006	9.99467e-85	0.883094	0.883094	1_to_1	identical gene model		4;4;3	4;4;3	3	3			Variation	Variation							0	EFO_0004584	0.36555	0
Blood	ENSG00000125901	MRPS26	ENSG00000125901	ENSG00000125901	protein_coding	protein_coding	123.922	123.1	122.685	121.77	1	1	0.00283988	7.02702e-74	0	0	1_to_1	identical gene model		4	4	1	1											0	EFO_0010245	0.12238	0
Blood	ENSG00000125903	DEFB129	ENSG00000125903	ENSG00000125903	protein_coding	protein_coding	0.775	0.77	0.775	0.77	0	0			0	0	1_to_1	identical gene model		2	2	1	1				GRC Housekeeping							0	EFO_0000389	0.23099	0
Blood	ENSG00000125910	S1PR4	ENSG00000125910	ENSG00000125910	protein_coding	protein_coding	1362.09	1353.15	1300.2	1293.17	1	1	0.00273145	9.99467e-85	0.131684	0.131686	1_to_1	identical gene model		1;2	2;1	2	2	diff_parts_same_contig										0	EFO_0004308	0.61942	0
Blood	ENSG00000125912	NCLN	ENSG00000125912	ENSG00000125912	protein_coding	protein_coding	8.21518	8.16594	7.79	7.745	1	1	0.00272932	1.00069e-84	0.984244	0.984244	1_to_1	identical gene model		15;7;12;9;15;3;4;9	15;15;9;12;9;7;4;3	8	8	new_contig_added, diff_parts_same_contig										0	EFO_0004833	0.28156	0
Blood	ENSG00000125931	CITED1	ENSG00000125931	ENSG00000125931	protein_coding	protein_coding	0.703333	0.696667	0.69	0.68	0	0			0.995454	0.995454	1_to_1	identical gene model		3;3;3;3;3;4;3;4;5;4;3	5;4;3;3;3;3;3;3;3;4;4	11	11			Gap								0	EFO_0000641	0.10591	0
Blood	ENSG00000125944	HNRNPR	ENSG00000125944	ENSG00000125944	protein_coding	protein_coding	4.36882	4.34125	3.965	3.945	1	1	0.00272974	9.99467e-85	0.997851	0.997851	1_to_1	identical gene model		11;11;11;9;6;2;4;8;3;10;3;9;5;8	2;5;11;10;11;3;11;8;9;9;6;4;8;3	14	14			Variation, Clone Problem	Variation							0	EFO_0003847;HP_0001249	0.59543	0
Blood	ENSG00000125945	ZNF436	ENSG00000125945	ENSG00000125945	protein_coding	protein_coding	2.37247	2.35545	2.29	2.27	1	1	0.00272977	9.99467e-85	0.882135	0.882135	1_to_1	identical gene model		4;3	4;3	2	2			Variation, Clone Problem	Variation							0	EFO_0005208	0.42703	0
Blood	ENSG00000125952	MAX	ENSG00000125952	ENSG00000125952	protein_coding	protein_coding	71.4552	70.9831	67.725	67.34	1	1	0.00272982	9.99467e-85	0.976989	0.976988	1_to_1	identical gene model		4;4;4;4;5;6;6;3;2;4;4;2;3;3;4;5;6;5;6;5	4;5;4;6;5;6;2;4;4;6;6;4;3;5;4;5;3;4;3;2	20	20	diff_parts_same_contig, new_contig_added						1	{Pheochromocytoma, susceptibility to}	3	known_molec_cause	0	Orphanet_29072	0.72342	1		yes	yes
Blood	ENSG00000125954	CHURC1-FNTB	ENSG00000125954	ENSG00000125954	protein_coding	protein_coding	0.496	0.492889	0.39	0.38	1	1	0.00273003	9.99467e-85	0.99717	0.99717	1_to_1	identical gene model		14;6;13;3	13;14;6;3	4	4	new_contig_added, diff_parts_same_contig										0	EFO_0004527	0.36975	0
Blood	ENSG00000125962	ARMCX5	ENSG00000125962	ENSG00000125962	protein_coding	protein_coding	1.77988	1.76808	1.41	1.4	1	1	0.00272985	9.99467e-85	0.973398	0.9734	1_to_1	identical gene model		6;2;4;3;3;1	6;1;3;3;2	6	5			Localization Problem, Gap								0	EFO_0006834	0.0037087	0
Blood	ENSG00000125965	GDF5	ENSG00000125965	ENSG00000125965	protein_coding	protein_coding	0.18	0.18	0.18	0.18	0	0			0.961538	0.961538	1_to_1	identical gene model	0.999324	2;4	2;4	2	2	new_contig_added, diff_parts_same_contig		GRC Housekeeping	GRC Housekeeping			1	?Acromesomelic dysplasia 2C, Hunter-Thompson type;Acromesomelic dysplasia 2A;Acromesomelic dysplasia 2B;Brachydactyly, type A1, C;Brachydactyly, type A2;Brachydactyly, type C;Multiple synostoses syndrome 2;Symphalangism, proximal, 1B;{Osteoarthritis-5}	3;3;3;3;3;3;3;3;3	known_molec_cause;known_molec_cause;known_molec_cause;known_molec_cause;known_molec_cause;known_molec_cause;known_molec_cause;known_molec_cause;known_molec_cause	0	MONDO_0009231	0.76604	0
Blood	ENSG00000125966	MMP24	ENSG00000125966	ENSG00000125966	protein_coding	protein_coding	1.25568	1.24583	1	0.99	1	1	0.00272973	9.99467e-85	0.885699	0.885699	1_to_1	identical gene model		9	9	1	1	diff_parts_same_contig		Clone Problem	Clone Problem							0	EFO_0004526	0.27295	0
Blood	ENSG00000125967	NECAB3	ENSG00000125967	ENSG00000125967	protein_coding	protein_coding	3.87015	3.84384	3.13	3.11	1	1	0.00272996	9.99467e-85	0.987507	0.987507	1_to_1	identical gene model		12;13;10;7;3;6;9;8;8;4;13;9;12;7;9;4;2;9;10;6;2;11	12;13;6;12;9;8;13;9;9;9;7;8;10;10;11;4;7;2;6;3;4;2	22	22											0	EFO_0009270	0.17041	0
Blood	ENSG00000125968	ID1	ENSG00000125968	ENSG00000125968	protein_coding	protein_coding	1.12725	1.11794	0.8	0.795	1	1	0.00273003	9.99467e-85	0.693196	0.693196	1_to_1	identical gene model		1;2	1;2	2	2	diff_parts_same_contig										0	EFO_0000304	0.24683	0
Blood	ENSG00000125970	RALY	ENSG00000125970	ENSG00000125970	protein_coding	protein_coding	21.2382	21.1031	20.745	20.625	1	1	0.00272927	1.00486e-84	0.989954	0.989954	1_to_1	identical gene model		10;7;9;5;7;7;2;3;3;5	9;7;5;10;7;7;5;3;2;3	10	10	diff_parts_same_contig, new_contig_added										0	EFO_0004340	0.41925	0
Blood	ENSG00000125971	DYNLRB1	ENSG00000125971	ENSG00000125971	protein_coding	protein_coding	92.1736	91.5823	92.18	91.605	1	1	0.00272949	9.99467e-85	0.930655	0.930656	1_to_1	identical gene model		3;4;4;5	4;5;3;4	4	4	new_contig_added, diff_parts_same_contig										0	EFO_0004696	0.26644	0
Blood	ENSG00000125975	C20orf173	ENSG00000125975	ENSG00000125975	protein_coding	protein_coding	0.963333	0.958889	0.78	0.77	0	0			0.357143	0.357143	1_to_1	identical gene model		5;6;3;6	6;5;6;3	4	4	new_contig_added, diff_parts_same_contig		GRC Housekeeping	GRC Housekeeping							0	EFO_0004574	0.17478	0
Blood	ENSG00000125977	EIF2S2	ENSG00000125977	ENSG00000125977	protein_coding	protein_coding	99.1814	98.5174	94.89	94.37	1	1	0.00276457	2.6928e-84	0.0019692	0.0019692	1_to_1	identical gene model		9	9	1	1	diff_parts_same_contig, new_contig_added										0	EFO_0003963	0.16816	0
Blood	ENSG00000125991	ERGIC3	ENSG00000125991	ENSG00000125991	protein_coding	protein_coding	51.1854	50.7096	48.36	48.04	1	1	0.0148874	1.21333e-06	0.988722	0.988801	1_to_1	exon_count_diff		7;13;14;5;11;14;6;5;7;5;6;4;2;6;4;3;4;3;8;10	14;7;13;6;4;4;14;10;5;11;6;8;3;6;4;2;5;5;4;3	20	20	new_contig_added, diff_parts_same_contig		GRC Housekeeping	GRC Housekeeping							0	EFO_0004574	0.20962	0
Blood	ENSG00000125995	ROMO1	ENSG00000125995	ENSG00000125995	protein_coding	protein_coding	146.816	145.685	133.56	132.66	1	1	0.00272976	9.99467e-85	0.764321	0.764321	1_to_1	identical gene model		2;3;3;3;3	3;3;3;2;3	5	5	diff_parts_same_contig										0	EFO_0000311	0.079589	0
Blood	ENSG00000125997	BPIFB9P	ENSG00000125997	ENSG00000125997	transcribed_unitary_pseudogene	transcribed_unitary_pseudogene	0.916967	0.910984	0.66	0.655	1	1	0.00273003	9.99467e-85	0	0	1_to_1	identical gene model		6;2	6;2	2	2														0
Blood	ENSG00000125998	FAM83C	ENSG00000125998	ENSG00000125998	protein_coding	protein_coding	0.191429	0.19	0.2	0.19	0	0			0	0	1_to_1	identical gene model		4	4	1	1			Clone Problem	Clone Problem							0	EFO_0010700	0.18732	0
Blood	ENSG00000125999	BPIFB1	ENSG00000125999	ENSG00000125999	protein_coding	protein_coding	0.14	0.14	0.14	0.14	0	0			0	0	1_to_1	identical gene model		16;5;13	5;16;13	3	3											0	EFO_0000571	0.18571	0
Blood	ENSG00000126001	CEP250	ENSG00000126001	ENSG00000126001	protein_coding	protein_coding	22.047	21.6038	20.01	19.465	1	1	0.0163557	1.40733e-46	0.725315	0.726947	1_to_1	exon_count_diff		10;38;7;4;5;4;14;7;15;4;3;4;2;2	7;7;4;15;35;10;14;4;3;5;2;4;4;2	14	14	new_contig_added, diff_parts_same_contig		GRC Housekeeping	GRC Housekeeping			1	Cone-rod dystrophy and hearing loss 2	3	known_molec_cause	0	EFO_0009151	0.57425	0
Blood	ENSG00000126003	PLAGL2	ENSG00000126003	ENSG00000126003	protein_coding	protein_coding	54.9095	54.5584	54.51	54.115	1	1	0.00273002	9.99467e-85	7.56393e-05	7.56393e-05	1_to_1	identical gene model		3	3	1	1											0	EFO_1001951	0.099397	0
Blood	ENSG00000126005	MMP24OS	ENSG00000126005	ENSG00000126005	protein_coding	protein_coding	59.2032	58.8342	36.625	36.39	1	1	0.00271787	4.14228e-83	0.907286	0.907295	1_to_1	identical gene model		2;4;3;3;2;4;3;3;2;4;1;5	5;4;4;3;4;3;3;2;3;2	12	10	diff_parts_same_contig		Clone Problem	Clone Problem							0	EFO_0008111	0.22118	0
Blood	ENSG00000126010	GRPR	ENSG00000126010	ENSG00000126010	protein_coding	protein_coding	0.462294	0.458824	0.355	0.355	1	1	0.00273003	9.99467e-85	0.0338095	0.0338095	1_to_1	identical gene model		3	3	1	1											0	EFO_0000519	0.2725	0
Blood	ENSG00000126012	KDM5C	ENSG00000126012	ENSG00000126012	protein_coding	protein_coding	24.0515	23.8238	20.79	20.71	1	1	0.0027296	9.99467e-85	0.993226	0.993225	1_to_1	identical gene model		2;26;25;26;26;4;5;24;3;4;2;2;2;7;3	24;26;26;26;25;2;7;3;2;3;5;2;4;4;2	15	15			Path Problem, Gap	Path Problem			1	Intellectual developmental disorder, X-linked syndromic, Claes-Jensen type	3	known_molec_cause	0	MONDO_0010355	0.79671	1			yes
Blood	ENSG00000126016	AMOT	ENSG00000126016	ENSG00000126016	protein_coding	protein_coding	0.921711	0.916053	0.31	0.31	0	0	0.00273003	9.99467e-85	0.990951	0.990951	1_to_1	identical gene model		12;9;11;11;4;12	12;11;11;12;9;4	6	6	diff_parts_same_contig		Gap								0	Orphanet_183763	0.2661	0
Blood	ENSG00000126062	TMEM115	ENSG00000126062	ENSG00000126062	protein_coding	protein_coding	103.691	103.019	104.335	103.67	1	1	0.00273745	1.36274e-84	0.0290188	0.0290189	1_to_1	identical gene model		2	2	1	1	diff_parts_same_contig										0	EFO_0000304	0.10378	0
Blood	ENSG00000126067	PSMB2	ENSG00000126067	ENSG00000126067	protein_coding	protein_coding	20.1799	20.0495	20.345	20.15	1	1	0.00272984	9.99467e-85	0.848534	0.848533	1_to_1	identical gene model		6;5;5	6;5;5	3	3			Missing sequence, Clone Problem	Missing sequence							0	EFO_0000764	0.46241	0
Blood	ENSG00000126070	AGO3	ENSG00000126070	ENSG00000126070	protein_coding	protein_coding	8.90986	8.85493	8.41	8.36	1	1	0.00274549	2.30173e-84	0.441048	0.441051	1_to_1	identical gene model		17;7;19;6;2;3;21	7;6;21;19;17;3;2	7	7			Clone Problem								0	EFO_0000519	0.29075	0
Blood	ENSG00000126088	UROD	ENSG00000126088	ENSG00000126088	protein_coding	protein_coding	17.502	17.3895	16.975	16.84	1	1	0.00272974	9.99467e-85	0.990262	0.990262	1_to_1	identical gene model		10;6;7;6;5;4;6;3;2;2;7;4;4;6;7;5;7;9;7;4;9;9;5;10;9;9;9	9;5;10;3;9;9;9;4;7;9;7;10;7;6;6;5;5;7;7;6;6;4;4;9;4;2;2	27	27			Clone Problem				1	Porphyria cutanea tarda;Porphyria, hepatoerythropoietic	3;3	known_molec_cause;known_molec_cause	1	EFO_0009043	0.81663	0
Blood	ENSG00000126091	ST3GAL3	ENSG00000126091	ENSG00000126091	protein_coding	protein_coding	3.31528	3.29423	2.99	2.98	1	1	0.00272992	9.99467e-85	0.997677	0.997677	1_to_1	identical gene model		13;5;9;8;12;13;10;12;11;13;6;6;8;7;7;11;11;12;11;6;9;8;8;3;10;4;9;3;7;13;9;5;4;7;6;8;10;11;7;8;13;13;9;9;12;13;12;9;12;5;4;7;12;11;5;6;9;4;12;7;13;6;13;11;14;8;4;11;11;4;11;8;5;2;4;11;2;13;6;12;13;11;5;12;7	6;8;9;5;12;5;8;11;7;12;11;13;13;11;12;5;11;10;9;12;14;13;10;12;13;13;11;13;11;11;13;13;13;8;2;12;11;6;3;6;13;12;13;12;12;11;8;11;6;6;8;7;7;11;8;9;7;9;5;4;7;8;4;7;10;9;12;9;11;7;9;2;9;6;8;7;5;5;6;4;4;4;4;4;3	85	85	diff_parts_same_contig, new_contig_added		Clone Problem				1	Developmental and epileptic encephalopathy 15;Intellectual developmental disorder, autosomal recessive 12	3;3	known_molec_cause;known_molec_cause	0	Orphanet_88616	0.6786	0
Blood	ENSG00000126106	TMEM53	ENSG00000126106	ENSG00000126106	protein_coding	protein_coding	1.74096	1.73039	1.29	1.285	1	1	0.00273004	9.99467e-85	0.977405	0.977405	1_to_1	identical gene model		3;3;5;4;3;3;2;2;2	5;4;3;2;3;2;2;3;3	9	9	diff_parts_same_contig		Clone Problem				1	Craniotubular dysplasia, Ikegawa type	3	known_molec_cause	0	EFO_0009185	0.083803	0
Blood	ENSG00000126107	HECTD3	ENSG00000126107	ENSG00000126107	protein_coding	protein_coding	27.2577	27.0845	26.365	26.195	1	1	0.00276034	1.25749e-80	0.905527	0.905528	1_to_1	identical gene model		13;21;7;3;6;6;3	13;6;21;6;7;3;3	7	7			Clone Problem								0	EFO_0000349	0.18479	0
Blood	ENSG00000126214	KLC1	ENSG00000126214	ENSG00000126214	protein_coding	protein_coding	171.896	170.815	173.435	172.4	1	1	0.00271684	2.1239e-83	0.943984	0.943983	1_to_1	identical gene model		16;17;16;15;14;15;15;16;3;8;3;14;6;4;2;17;16;2;17;6;2;3;3;15;14;4;15	3;15;14;2;15;17;16;14;17;14;16;16;17;16;15;15;15;8;6;4;6;3;2;3;3;4;2	27	27	diff_parts_same_contig, new_contig_added										0	MONDO_0033652	0.50414	0
Blood	ENSG00000126215	XRCC3	ENSG00000126215	ENSG00000126215	protein_coding	protein_coding	2.47197	2.45807	1.745	1.735	1	1	0.00272999	9.99467e-85	0.998687	0.998687	1_to_1	identical gene model		9;8;4;6;3;5;4;5;10;4;10;4;2;2;5;4;6;8	10;9;10;8;5;4;4;2;2;3;8;6;6;5;4;4;4;5	18	18	diff_parts_same_contig						1	{Breast cancer, susceptibility to};{Melanoma, cutaneous malignant, 6}	3;3	known_molec_cause;known_molec_cause	0	MONDO_0018961	0.46197	0
Blood	ENSG00000126216	TUBGCP3	ENSG00000126216	ENSG00000126216	protein_coding	protein_coding	25.709	25.5464	25.135	24.995	1	1	0.00272954	9.99467e-85	0.90816	0.908161	1_to_1	identical gene model		22;21;4;10;2;6;3;23	22;23;2;21;4;3;10;6	8	8	diff_parts_same_contig				High Signal Region						0	MONDO_0021637	0.23099	0
Blood	ENSG00000126217	MCF2L	ENSG00000126217	ENSG00000126217	protein_coding	protein_coding	2.37415	2.35933	1.86	1.85	1	1	0.00272984	9.99467e-85	0.979434	0.979434	1_to_1	identical gene model		9;27;30;30;21;3;4;28;2;6;10;6;28;5;3;6;3;3;11;4;4;2;3;6;2;3;2;3;2;2;3;30	30;2;3;28;30;28;3;6;30;27;3;4;2;3;2;2;3;3;5;4;6;21;3;10;9;11;6;6;3;2;4;2	32	32	new_contig_added, diff_parts_same_contig										0	EFO_0006335	0.46489	0
Blood	ENSG00000126218	F10	ENSG00000126218	ENSG00000126218	protein_coding	protein_coding	0.8	0.7925	0.66	0.65	0	0			0.973615	0.973615	1_to_1	identical gene model		8;8;8;7;6;3;3	8;8;8;6;3;7;3	7	7							1	Factor X deficiency	3	known_molec_cause	1	Orphanet_328	0.80757	0
Blood	ENSG00000126226	PCID2	ENSG00000126226	ENSG00000126226	protein_coding	protein_coding	14.0352	13.9444	12.89	12.8	1	1	0.00274148	1.80048e-83	0.962669	0.962668	1_to_1	identical gene model		15;14;14;15;15;15;2;4;2;8;10;10;10;7;8;15	14;15;15;15;15;15;2;8;2;14;8;10;10;10;7;4	16	16	diff_parts_same_contig										0	EFO_0004747	0.26473	0
Blood	ENSG00000126231	PROZ	ENSG00000126231	ENSG00000126231	protein_coding	protein_coding					0	0			1	1	1_to_1	identical gene model		9;8;5	9;8;5	3	3							1	[Protein Z deficiency]	3	known_molec_cause	0	EFO_0007937	0.38183	0
Blood	ENSG00000126233	SLURP1	ENSG00000126233	ENSG00000126233	protein_coding	protein_coding	1.82	1.81	1.51	1.5	0	0			0	0	1_to_1	identical gene model		3	3	1	1	diff_parts_same_contig		Clone Problem	Clone Problem, GRC Housekeeping			1	Meleda disease	3	known_molec_cause	0	Orphanet_87503	0.78482	0
Blood	ENSG00000126243	LRFN3	ENSG00000126243	ENSG00000126243	protein_coding	protein_coding	0.295776	0.294099	0.26	0.26	1	1	0.00273003	9.99467e-85	0.991843	0.991843	1_to_1	identical gene model		3;2;2;4	2;4;2;3	4	4	new_contig_added, diff_parts_same_contig										0	MONDO_0024622;EFO_0000571	0.18479	0
Blood	ENSG00000126246	IGFLR1	ENSG00000126246	ENSG00000126246	protein_coding	protein_coding	113.525	112.786	111.72	111.14	1	1	0.00274837	4.2926e-83	0.926987	0.926988	1_to_1	identical gene model		5;2;2;5;4;2;3;3;5;3;2	5;2;4;5;5;3;3;2;3;2	11	10	diff_parts_same_contig		Clone Problem	Clone Problem							0	EFO_0005192	0.13481	0
Blood	ENSG00000126247	CAPNS1	ENSG00000126247	ENSG00000126247	protein_coding	protein_coding	10.9808	10.9146	9.675	9.635	1	1	0.00273041	9.99467e-85	0.999179	0.999179	1_to_1	identical gene model		11;10;8;10;10;11;6;4;9;4;10;7;8;4;11;10;5	6;11;10;11;10;4;10;11;7;10;5;9;10;4;8;8;4	17	17	diff_parts_same_contig						1	Coffin-Siris syndrome 1	3	known_molec_cause	0	MONDO_0004975	0.37235	0
Blood	ENSG00000126249	PDCD2L	ENSG00000126249	ENSG00000126249	protein_coding	protein_coding	2.89906	2.8811	2.31	2.28	1	1	0.00272999	9.99467e-85	0.942281	0.942281	1_to_1	identical gene model		7;3;3;6;2	7;6;3;3;2	5	5			Variation, GRC Housekeeping	GRC Housekeeping, Variation							0	EFO_0004526	0.076244	0
Blood	ENSG00000126251	GPR42	ENSG00000126251	ENSG00000126251	protein_coding	protein_coding	0.674198	0.670382	0.43	0.42	1	1	0.00273003	9.99467e-85	0.912912	0.912912	1_to_1	identical gene model		2;1	2;1	2	2	diff_parts_same_contig										0	EFO_0007318	0.083003	0
Blood	ENSG00000126254	RBM42	ENSG00000126254	ENSG00000126254	protein_coding	protein_coding	34.6558	34.4488	31.76	31.57	1	1	0.00256125	6.20475e-29	0.965942	0.965939	1_to_1	identical gene model		10;5;9;8;9;8;4	9;10;8;5;8;4;9	7	7											0	MONDO_0004979	0.010348	0
Blood	ENSG00000126259	KIRREL2	ENSG00000126259	ENSG00000126259	protein_coding	protein_coding	0.25359	0.251923	0.175	0.175	0	0			0.710704	0.714769	1_to_1	identical gene model	0.999512	16;15;15;7;14	7;14;15;15;16	5	5	new_contig_added, diff_parts_same_contig										0	EFO_0000304	0.22638	0
Blood	ENSG00000126261	UBA2	ENSG00000126261	ENSG00000126261	protein_coding	protein_coding	12.773	12.6913	11.68	11.61	1	1	0.00272928	9.99467e-85	0.981178	0.981178	1_to_1	identical gene model		17;17;12;2;8;6;3;5;3;7	7;12;8;17;3;17;3;6;5;2	10	10											0	Orphanet_217346	0.34001	0
Blood	ENSG00000126262	FFAR2	ENSG00000126262	ENSG00000126262	protein_coding	protein_coding	13.9097	13.8261	12.61	12.54	1	1	0.00273027	9.99467e-85	0.99133	0.99133	1_to_1	identical gene model		1;2;2	2;2;1	3	3	new_contig_added, diff_parts_same_contig										0	EFO_0007989	0.30805	0
Blood	ENSG00000126264	HCST	ENSG00000126264	ENSG00000126264	protein_coding	protein_coding	705.87	701.039	657.135	653.695	1	1	0.00273003	9.99467e-85	0.581626	0.581626	1_to_1	identical gene model		4;4	4;4	2	2	diff_parts_same_contig										0	EFO_1000044	0.18479	0
Blood	ENSG00000126266	FFAR1	ENSG00000126266	ENSG00000126266	protein_coding	protein_coding	0.452671	0.449329	0.35	0.35	1	1	-0.022801	0.0404416	0	0	1_to_1	exon_length_diff	0.997662	1	1	1	1	diff_parts_same_contig, new_contig_added										0	EFO_0000400	0.36972	0
Blood	ENSG00000126267	COX6B1	ENSG00000126267	ENSG00000126267	protein_coding	protein_coding	541.132	537.534	522.56	518.835	1	1	0.00274489	4.66644e-74	0.809152	0.809152	1_to_1	identical gene model		4;2;4;4;2	4;4;4;2;2	5	5							1	Mitochondrial complex IV deficiency, nuclear type 7	3	known_molec_cause	0	MONDO_0009068	0.69052	0
Blood	ENSG00000126337	KRT36	ENSG00000126337	ENSG00000126337	protein_coding	protein_coding	0.368333	0.365	0.29	0.285	0	0			0.935203	0.935203	1_to_1	identical gene model		7;8	7;8	2	2	diff_parts_same_contig		GRC Housekeeping	GRC Housekeeping							0	EFO_0000181;EFO_0000349;EFO_0000519	0.18479	0
Blood	ENSG00000126351	THRA	ENSG00000126351	ENSG00000126351	protein_coding	protein_coding	17.4172	17.3074	16.575	16.48	1	1	0.00276102	7.49097e-81	0.866943	0.866945	1_to_1	identical gene model		10;10;9;9;3;4;2;5;10;4	3;4;10;5;10;10;9;9;4;2	10	10	diff_parts_same_contig, new_contig_added		Clone Problem, GRC Housekeeping	Clone Problem, GRC Housekeeping			1	Hypothyroidism, congenital, nongoitrous, 6	3	known_molec_cause	0	Orphanet_90673	0.73882	0
Blood	ENSG00000126353	CCR7	ENSG00000126353	ENSG00000126353	protein_coding	protein_coding	246.855	245.167	224.43	222.95	1	1	0.00273012	9.99467e-85	0.798884	0.798884	1_to_1	identical gene model		3;2;3	3;3;2	3	3	diff_parts_same_contig		GRC Housekeeping	GRC Housekeeping							0	EFO_0004587	0.39647	1			yes
Blood	ENSG00000126368	NR1D1	ENSG00000126368	ENSG00000126368	protein_coding	protein_coding	25.1251	24.9663	23.905	23.775	1	1	0.00272972	9.99467e-85	0.0593088	0.0592943	1_to_1	identical gene model		8	8	1	1	diff_parts_same_contig, new_contig_added		Clone Problem, GRC Housekeeping	Clone Problem, GRC Housekeeping							0	Orphanet_90673	0.3819	0
Blood	ENSG00000126391	FRMD8	ENSG00000126391	ENSG00000126391	protein_coding	protein_coding	10.7487	10.6836	9.68	9.61	1	1	0.00272998	9.99467e-85	0.99291	0.99291	1_to_1	identical gene model		11;10;10;3;6;4;3;2;6	2;4;11;10;6;10;6;3;3	9	9	diff_parts_same_contig										0	EFO_0004735	0.1947	0
Blood	ENSG00000126432	PRDX5	ENSG00000126432	ENSG00000126432	protein_coding	protein_coding	561.336	557.463	525.78	522.195	1	1	0.00270168	2.80793e-81	0.510614	0.510605	1_to_1	identical gene model		6;4;5	6;4;5	3	3	diff_parts_same_contig										0	EFO_0000304	0.24684	0
Blood	ENSG00000126453	BCL2L12	ENSG00000126453	ENSG00000126453	protein_coding	protein_coding	7.33656	7.289	6.635	6.58	1	1	0.00273001	9.99467e-85	0.9948	0.9948	1_to_1	identical gene model		7;7;7;5;2;5;6;5;2;3;4;7;6	3;4;7;6;7;7;5;6;2;5;7;5;2	13	13	diff_parts_same_contig										0	EFO_0000389	0.31526	1			yes
Blood	ENSG00000126456	IRF3	ENSG00000126456	ENSG00000126456	protein_coding	protein_coding	78.5489	78.0599	76.25	75.53	1	1	0.00272965	9.99467e-85	0.988439	0.988439	1_to_1	identical gene model		7;7;8;3;6;6;8;4;5;4;2;7;5;4;5;3;8;2;7;6;8;6;7;3;6;3;6;8;5;5;2	3;7;7;8;5;6;8;8;2;7;8;5;6;7;6;8;7;2;6;5;6;5;6;4;4;5;3;4;2;3;3	31	31	diff_parts_same_contig						1	{Encephalopathy, acute, infection-induced (herpes-specific), susceptibility to, 7}	3	known_molec_cause	0	Orphanet_1930	0.56367	0
Blood	ENSG00000126457	PRMT1	ENSG00000126457	ENSG00000126457	protein_coding	protein_coding	18.1376	18.0249	17.19	17.065	1	1	0.00272978	9.99467e-85	0.994293	0.994293	1_to_1	identical gene model		10;11;8;6;2;6;7;4;2;2;5;6;2;6;3;4;11;7;7;7;8	6;11;7;5;7;10;8;7;7;2;11;6;8;6;6;4;2;3;4;2;2	21	21	diff_parts_same_contig						1	Folate malabsorption, hereditary	3	known_molec_cause	0	MONDO_0100096	0.3705	0
Blood	ENSG00000126458	RRAS	ENSG00000126458	ENSG00000126458	protein_coding	protein_coding	105.26	104.568	101.505	100.905	1	1	0.0027433	9.45784e-70	0.207293	0.207291	1_to_1	identical gene model		6;4	6;4	2	2	diff_parts_same_contig										0	EFO_0000508	0.2661	0
Blood	ENSG00000126460	PRRG2	ENSG00000126460	ENSG00000126460	protein_coding	protein_coding	1.42931	1.42103	1.13	1.125	0	0			0.931305	0.931305	1_to_1	identical gene model		7;6;3;5;7	5;7;3;7;6	5	5	new_contig_added, diff_parts_same_contig										0	EFO_0004509	0.19506	0
Blood	ENSG00000126461	SCAF1	ENSG00000126461	ENSG00000126461	protein_coding	protein_coding	89.5129	88.9605	83.825	83.485	1	1	0.00271757	2.74558e-78	0.186492	0.186491	1_to_1	identical gene model		11;4;7;4	11;7;4;4	4	4	diff_parts_same_contig										0	EFO_0004193	0.20211	0
Blood	ENSG00000126464	PRR12	ENSG00000126464	ENSG00000126464	protein_coding	protein_coding	12.3209	12.2487	8.98	8.935	1	1	0.00271928	5.08001e-74	0.872788	0.872787	1_to_1	identical gene model		14;2;12	14;12;2	3	3	diff_parts_same_contig						1	Neuroocular syndrome	3	known_molec_cause	0	HP_0000504	0.55519	0
Blood	ENSG00000126467	TSKS	ENSG00000126467	ENSG00000126467	protein_coding	protein_coding	3.32972	3.27612	1.92	1.91	1	1	0.00272996	9.99467e-85	0.761463	0.761463	1_to_1	identical gene model		11;7;1	1;7;11	3	3	diff_parts_same_contig										0	EFO_0004531	0.23843	0
Blood	ENSG00000126500	FLRT1	ENSG00000126500	ENSG00000126500	protein_coding	protein_coding	0.690763	0.686186	0.6	0.595	1	1	0.00272998	9.99467e-85	0.0620194	0.0620194	1_to_1	identical gene model		2	2	1	1											0	Orphanet_320406	0.36958	0
Blood	ENSG00000126522	ASL	ENSG00000126522	ENSG00000126522	protein_coding	protein_coding	7.62206	7.57469	7.34	7.28	1	1	0.00272981	9.99467e-85	0.990479	0.990479	1_to_1	identical gene model		17;15;15;15;16;6;8;4;7;4;13;12;14;14;14;13;16;7	14;17;16;8;12;13;4;15;16;14;15;15;13;7;14;7;4;6	18	18	diff_parts_same_contig						1	Argininosuccinic aciduria	3	known_molec_cause	1	Orphanet_23	0.86604	0
Blood	ENSG00000126524	SBDS	ENSG00000126524	ENSG00000126524	protein_coding	protein_coding	4.41986	4.39224	3.83	3.81	1	1	0.00272985	9.99467e-85	0.975959	0.975959	1_to_1	identical gene model		5;5;3;4;6	5;5;6;4;3	5	5	diff_parts_same_contig						1	Shwachman-Diamond syndrome;{Aplastic anemia, susceptibility to}	3;3	known_molec_cause;known_molec_cause	1	MONDO_0009833	0.8111	1	Schwachman-Diamond syndrome	yes
Blood	ENSG00000126545	CSN1S1	ENSG00000126545	ENSG00000126545	protein_coding	protein_coding	0.75	0.746667	0.51	0.51	0	0			0.682692	0.682692	1_to_1	identical gene model		16;13;14;14;4;5	16;14;13;14;5;4	6	6											0	MONDO_0021739;EFO_1000740	0.062647	0
Blood	ENSG00000126549	STATH	ENSG00000126549	ENSG00000126549	protein_coding	protein_coding	1.59	1.58	1.59	1.58	0	0			0	0	1_to_1	identical gene model		6;5;2;3;2;4;2	6;5;2;4;3;2;2	7	7	diff_parts_same_contig		Variation	Variation							0	MONDO_0021739;EFO_1000740	0.10035	0
Blood	ENSG00000126550	HTN1	ENSG00000126550	ENSG00000126550	protein_coding	protein_coding	0.375	0.375	0.375	0.375	0	0			0	0	1_to_1	identical gene model		6;4;3;5	6;4;5;3	4	4	diff_parts_same_contig		Variation	Variation							0	MONDO_0011962	0.15476	0
Blood	ENSG00000126561	STAT5A	ENSG00000126561	ENSG00000126561	protein_coding	protein_coding	24.726	24.5736	24.71	24.54	1	1	0.00272912	1.01271e-84	0.994813	0.994813	1_to_1	identical gene model		20;4;7;3;3;4;18;6;18;6;19;4	20;19;18;6;3;4;18;3;4;7;4;6	12	12			GRC Housekeeping	GRC Housekeeping							0	EFO_0000311	0.60543	0
Blood	ENSG00000126562	WNK4	ENSG00000126562	ENSG00000126562	protein_coding	protein_coding	0.759853	0.755882	0.42	0.42	0	0			0.626782	0.626782	1_to_1	identical gene model		19;4;3;18;6;2	19;18;2;4;6;3	6	6	diff_parts_same_contig		GRC Housekeeping	GRC Housekeeping			1	Pseudohypoaldosteronism, type IIB	3	known_molec_cause	0	Orphanet_88939	0.75146	0
Blood	ENSG00000126581	BECN1	ENSG00000126581	ENSG00000126581	protein_coding	protein_coding	29.5996	29.4234	29.61	29.41	1	1	0.0024648	4.52877e-27	0.986562	0.986559	1_to_1	exon_length_diff	0.999503	12;9;11;4;6;5;4;2;2;3;5;3;12;2;3;2;6;3;3;6;4;9	12;12;9;3;9;2;11;3;4;2;6;5;2;2;6;3;6;4;3;3;5;4	22	22	new_contig_added, diff_parts_same_contig		GRC Housekeeping	GRC Housekeeping							0	MONDO_0100096	0.46197	0
Blood	ENSG00000126583	PRKCG	ENSG00000126583	ENSG00000126583	protein_coding	protein_coding	0.450701	0.447962	0.35	0.35	1	1	0.00273005	9.99467e-85	0.124821	0.124821	1_to_1	identical gene model		18;6;7;6	6;7;18;6	4	4	new_contig_added						1	Spinocerebellar ataxia 14	3	known_molec_cause	0	Orphanet_98763	0.74959	0
Blood	ENSG00000126602	TRAP1	ENSG00000126602	ENSG00000126602	protein_coding	protein_coding	26.1526	30.5999	24.905	28.215	1	1	-0.0911858	1.11887e-38	0.962655	0.960402	1_to_1	identical gene model		18;17;5;3;5;4;7;6;5;3;4;13;4;4;4;8;2	4;18;17;3;13;6;8;5;3;4;2;7;4;4;4;5;5	17	17	diff_parts_same_contig		Clone Problem	Clone Problem							0	MONDO_0019719	0.64213	0
Blood	ENSG00000126603	GLIS2	ENSG00000126603	ENSG00000126603	protein_coding	protein_coding	0.163333	0.161429	0.14	0.13	0	0			0.998363	0.998363	1_to_1	identical gene model		8;7	8;7	2	2	diff_parts_same_contig		GRC Housekeeping	GRC Housekeeping			1	Nephronophthisis 7	3	known_molec_cause	0	Orphanet_655	0.66229	0
Blood	ENSG00000126653	NSRP1	ENSG00000126653	ENSG00000126653	protein_coding	protein_coding	3.66122	3.63886	3.15	3.14	1	1	0.00273008	9.99467e-85	0.99336	0.99336	1_to_1	identical gene model		7;7;5;8;4;7;6;7;5;3;6;7;3;4;4;4;6	7;3;6;7;6;6;7;4;8;7;3;4;5;7;5;4;4	17	17	diff_parts_same_contig										0	HP_0011344;HP_0000252;HP_0001250;HP_0001257	0.45274	0
Blood	ENSG00000126698	DNAJC8	ENSG00000126698	ENSG00000126698	protein_coding	protein_coding	12.4639	12.3713	11.37	11.3	1	1	0.00272926	9.99467e-85	0.976255	0.976256	1_to_1	identical gene model		9;2;4;5;10;5	5;9;10;2;4;5	6	6	diff_parts_same_contig		Variation, Clone Problem	Variation							0	EFO_0004348	0.27551	0
Blood	ENSG00000126705	AHDC1	ENSG00000126705	ENSG00000126705	protein_coding	protein_coding	1.44155	1.43007	0.95	0.945	1	1	0.00272999	9.99467e-85	0.997552	0.997552	1_to_1	identical gene model		6;7;4;5;4;9;7;5;9;4;3;2;6;4;3;4;9	6;9;6;7;7;9;9;5;4;2;3;4;4;4;5;4;3	17	17			Clone Problem				1	Xia-Gibbs syndrome	3	known_molec_cause	0	EFO_0009015	0.77478	0
Blood	ENSG00000126709	IFI6	ENSG00000126709	ENSG00000126709	protein_coding	protein_coding	302.552	300.477	170.585	169.13	1	1	0.00280737	1.08969e-75	0.846621	0.846622	1_to_1	identical gene model		5;5;5	5;5;5	3	3			Clone Problem								0	EFO_0006335	0.089443	0
Blood	ENSG00000126733	DACH2	ENSG00000126733	ENSG00000126733	protein_coding	protein_coding	0.1925	0.19125	0.16	0.16	0	0			0.446429	0.446429	1_to_1	identical gene model		12;12;13;7;12;12;11;11	12;12;13;12;12;11;11;7	8	8	new_contig_added, diff_parts_same_contig		Localization Problem, Gap			High Signal Region					0	HP_0008209	0.18516	0
Blood	ENSG00000126746	ZNF384	ENSG00000126746	ENSG00000126746	protein_coding	protein_coding	26.4377	26.2743	26.17	26.04	1	1	0.00272975	9.99467e-85	0.987926	0.987926	1_to_1	identical gene model		10;9;11;11;9;6;4;4;2;6;5;5;2;3;4;2	10;11;11;9;2;2;9;2;6;5;4;6;5;4;4;3	16	16	new_contig_added, diff_parts_same_contig										0	EFO_0000182	0.20382	1			yes
Blood	ENSG00000126749	EMG1	ENSG00000126749	ENSG00000126749	protein_coding	protein_coding	16.0179	15.9029	15.23	15.14	1	1	0.00789572	4.17e-06	0.771871	0.81787	1_to_1	exon_count_diff		11;5;9;11;4;2	6;4;8;2;8;5	6	6	diff_parts_same_contig, new_contig_added		Variation, Clone Problem	Variation, Clone Problem			1	Bowen-Conradi syndrome	3	known_molec_cause	0	MONDO_0008879	0.53468	0
Blood	ENSG00000126752	SSX1	ENSG00000126752	ENSG00000126752	protein_coding	protein_coding					0	0					1_to_1	identical gene model		8	8	1	1	new_contig_added		Path Problem	Path Problem			1	?Sarcoma, synovial	3	known_molec_cause	0	EFO_0001376	0.38777	1			yes
Blood	ENSG00000126756	UXT	ENSG00000126756	ENSG00000126756	protein_coding	protein_coding	47.0293	46.703	44.57	44.3	1	1	0.00277261	1.38637e-80	0.922604	0.922606	1_to_1	identical gene model		7;6;3;3;5	6;7;3;5;3	5	5	diff_parts_same_contig										0	MONDO_0007763	0.063568	0
Blood	ENSG00000126759	CFP	ENSG00000126759	ENSG00000126759	protein_coding	protein_coding	41.1536	40.8979	41.33	41.09	1	1	0.00277956	3.85773e-82	0.984872	0.984872	1_to_1	identical gene model		10;8;9;6;3;4;7;7	7;9;3;10;7;8;6;4	8	8	diff_parts_same_contig						1	Properdin deficiency, X-linked	3	known_molec_cause	0	Orphanet_2966	0.71566	0
Blood	ENSG00000126767	ELK1	ENSG00000126767	ENSG00000126767	protein_coding	protein_coding	1.53407	1.52444	1.2	1.195	1	1	0.00272999	9.99467e-85	0.991849	0.991849	1_to_1	identical gene model		6;6;7;3	6;7;6;3	4	4	diff_parts_same_contig										0	EFO_0005741	0.36958	0
Blood	ENSG00000126768	TIMM17B	ENSG00000126768	ENSG00000126768	protein_coding	protein_coding	32.8238	32.6328	32.4	32.245	1	1	0.00104323	0.508222	0.950609	0.95071	1_to_1	identical gene model	0.999259	7;8;2;7;6;6;6;7	7;7;8;6;7;6;6;2	8	8	new_contig_added		Path Problem	Path Problem							0	EFO_0003929	0.0017859	0
Blood	ENSG00000126773	PCNX4	ENSG00000126773	ENSG00000126773	protein_coding	protein_coding	4.65729	4.62771	4.05	4.025	1	1	0.00272902	9.99467e-85	0.978556	0.978556	1_to_1	identical gene model		10;2;11;10;7;3;2;4;2;6;5;3;2	10;2;11;10;2;2;7;3;4;6;5;3;2	13	13											0	EFO_0004584	0.1984	0
Blood	ENSG00000126775	ATG14	ENSG00000126775	ENSG00000126775	protein_coding	protein_coding	1.67026	1.65948	1.35	1.34	1	1	0.00272952	9.99467e-85	0.96588	0.96588	1_to_1	identical gene model		10;7	10;7	2	2	new_contig_added, diff_parts_same_contig										0	MONDO_0100096	0.36958	0
Blood	ENSG00000126777	KTN1	ENSG00000126777	ENSG00000126777	protein_coding	protein_coding	7.84806	7.79785	6.49	6.46	1	1	0.00272874	9.99467e-85	0.98964	0.98964	1_to_1	identical gene model		9;43;41;42;44;41;42;46;16;8;3;5;4;25;6;5;2;9;5;11;4;3;12;4;2	2;44;4;42;46;43;42;41;41;16;25;9;5;4;5;8;12;11;9;4;3;5;2;3	25	24	diff_parts_same_contig										0	EFO_0006930	0.39142	1			yes
Blood	ENSG00000126778	SIX1	ENSG00000126778	ENSG00000126778	protein_coding	protein_coding	0.17	0.17	0.1	0.1	0	0			0.454545	0.454545	1_to_1	identical gene model		3;2;2;2;2	2;2;2;3;2	5	5	diff_parts_same_contig						1	Branchiootic syndrome 3;Deafness, autosomal dominant 23	3;3	known_molec_cause;known_molec_cause	0	Orphanet_52429	0.79327	1			yes
Blood	ENSG00000126785	RHOJ	ENSG00000126785	ENSG00000126785	protein_coding	protein_coding	0.465	0.46	0.46	0.455	0	0			0.4625	0.4625	1_to_1	identical gene model		5;4;2;5	5;5;2;4	4	4	diff_parts_same_contig		Clone Problem	Clone Problem							0	EFO_0009270	0.36691	0
Blood	ENSG00000126787	DLGAP5	ENSG00000126787	ENSG00000126787	protein_coding	protein_coding	0.50845	0.505194	0.33	0.33	1	1	0.00273001	9.99467e-85	0.927918	0.927879	1_to_1	identical gene model		19;20;3;4;6	20;19;3;6;4	5	5	diff_parts_same_contig										0	EFO_0007986	0.1696	0
Blood	ENSG00000126790	L3HYPDH	ENSG00000126790	ENSG00000126790	protein_coding	protein_coding	24.0937	23.931	21.465	21.315	1	1	0.00289998	2.71382e-38	0.781834	0.781854	1_to_1	identical gene model		5;4;3;2;4;5;2;2;3	3;5;4;2;2;3;5;4;2	9	9	diff_parts_same_contig		Path Problem	Path Problem							0	MONDO_0002491;EFO_0007052;EFO_0003888	0.17567	0
Blood	ENSG00000126803	HSPA2	ENSG00000126803	ENSG00000126803	protein_coding	protein_coding	0.379216	0.376667	0.19	0.19	0	0			0.961661	0.961661	1_to_1	identical gene model		1;2;2	2;1;2	3	3	diff_parts_same_contig										0	EFO_0000304	0.24524	0
Blood	ENSG00000126804	ZBTB1	ENSG00000126804	ENSG00000126804	protein_coding	protein_coding	27.9133	27.7345	24.64	24.52	1	1	0.00274838	1.35512e-82	0.834214	0.834216	1_to_1	identical gene model		3;2;4;4;2;2	2;2;2;4;3;4	6	6	diff_parts_same_contig										0	EFO_0004587	0.181	0
Blood	ENSG00000126814	TRMT5	ENSG00000126814	ENSG00000126814	protein_coding	protein_coding	5.03139	5.00471	4.67	4.655	1	1	0.00127168	0.00384229	0.149956	0.149652	1_to_1	identical gene model	0.999919	5;2;2	5;2;2	3	3	new_contig_added, diff_parts_same_contig						1	Combined oxidative phosphorylation deficiency 26	3	known_molec_cause	0	EFO_0009036	0.7186	0
Blood	ENSG00000126821	SGPP1	ENSG00000126821	ENSG00000126821	protein_coding	protein_coding	26.7907	26.6206	24.64	24.495	1	1	0.00272981	9.99467e-85	0	0	1_to_1	identical gene model		3	3	1	1			Variation	Variation							0	EFO_0010222	0.069121	0
Blood	ENSG00000126822	PLEKHG3	ENSG00000126822	ENSG00000126822	protein_coding	protein_coding	16.9881	16.884	16.325	16.235	1	1	0.00272999	9.99467e-85	0.971328	0.971328	1_to_1	identical gene model		17;15;4;4;11;2;2;4;5;3;14	5;17;14;15;2;4;3;11;4;4;2	11	11	new_contig_added, diff_parts_same_contig										0	EFO_0004526	0.31075	0
Blood	ENSG00000126838	PZP	ENSG00000126838	ENSG00000126838	protein_coding	protein_coding	1.02915	1.02106	0.73	0.725	1	1	0.00273004	9.99467e-85	0.403011	0.403011	1_to_1	identical gene model		36;33;9;4;5;3;6	36;33;9;6;4;5;3	7	7											0	EFO_0007937	0.3942	0
Blood	ENSG00000126856	PRDM7	ENSG00000126856	ENSG00000126856	protein_coding	protein_coding	2.63382	2.60582	1.77	1.76	0	0			0.416069	0.416069	1_to_1	identical gene model		3;11;6;6;4;10	3;10;11;6;6;4	6	6					Low Mappability						0	EFO_0003958	0.37517	0
Blood	ENSG00000126858	RHOT1	ENSG00000126858	ENSG00000126858	protein_coding	protein_coding	3.33914	3.31613	2.92	2.91	1	1	0.0027299	9.99467e-85	0.995065	0.995065	1_to_1	identical gene model		19;19;21;20;20;20;4;6;21;18;3;2;2;5;21;4;3;3;5	19;21;21;20;19;21;18;20;6;20;5;2;4;3;4;5;3;2;3	19	19	new_contig_added, diff_parts_same_contig										0	EFO_0005192	0.31753	0
Blood	ENSG00000126860	EVI2A	ENSG00000126860	ENSG00000126860	protein_coding	protein_coding	28.8205	28.6354	24.33	24.23	1	1	0.00278061	1.26934e-79	0.947856	0.947858	1_to_1	identical gene model		3;2;2	2;3;2	3	3			Clone Problem	Clone Problem							0	EFO_0004696	0.31667	0
Blood	ENSG00000126861	OMG	ENSG00000126861	ENSG00000126861	protein_coding	protein_coding	1.98324	1.97055	1.82	1.81	1	1	0.00273018	9.99467e-85	0.755413	0.755413	1_to_1	identical gene model		2;3;1;2	3;1;2	4	3			Clone Problem	Clone Problem							0	EFO_0008579	0.29	0
Blood	ENSG00000126870	DYNC2I1	ENSG00000126870	ENSG00000126870	protein_coding	protein_coding	1.46737	1.45823	1.225	1.22	1	1	0.0027298	9.99467e-85	0.941519	0.941519	1_to_1	identical gene model		3;25;20;5;20	25;3;20;20;5	5	5	new_contig_added, diff_parts_same_contig				High Signal Region	High Signal Region	1	Short-rib thoracic dysplasia 8 with or without polydactyly	3	known_molec_cause	0	Orphanet_93271	0.69588	0
Blood	ENSG00000126878	AIF1L	ENSG00000126878	ENSG00000126878	protein_coding	protein_coding	0.603	0.599	0.675	0.665	0	0			0.99683	0.99683	1_to_1	identical gene model	0.999924	6;5;6;6;4;6;7;6;5;2	7;6;6;6;6;6;5;2;5;4	10	10	new_contig_added, diff_parts_same_contig										0	EFO_0004584	0.1006	0
Blood	ENSG00000126882	FAM78A	ENSG00000126882	ENSG00000126882	protein_coding	protein_coding	34.2763	34.0672	34.82	34.64	1	1	0.00272957	9.99467e-85	0.948884	0.948885	1_to_1	identical gene model		3;4;2;4	3;4;2;4	4	4	diff_parts_same_contig, new_contig_added										0	EFO_0004327	0.054389	0
Blood	ENSG00000126883	NUP214	ENSG00000126883	ENSG00000126883	protein_coding	protein_coding	18.9522	18.8376	18.41	18.32	1	1	0.00272964	9.99467e-85	0.992298	0.992298	1_to_1	identical gene model		36;36;26;13;3;4;3;11;3;2;3;4;2;3;16;5;3;4;5;2;2;4;3;5;5;2;7;8;18;7;7;36	36;36;36;18;7;26;5;3;3;3;5;16;4;3;5;7;7;4;13;4;11;3;2;4;2;2;8;2;3;3;5;2	32	32	diff_parts_same_contig						1	Leukemia, T-cell acute lymphoblastic, somatic;Leukemia, acute myeloid, somatic;{Encephalopathy, acute, infection-induced, susceptibility to, 9}	3;3;3	known_molec_cause;known_molec_cause;known_molec_cause	0	EFO_0000764	0.54185	1			yes
Blood	ENSG00000126890	CTAG2	ENSG00000126890	ENSG00000126890	protein_coding	protein_coding	4.1244	3.9768	1.79	1.78	0	0			0.603615	0.680973	1_to_1	identical gene model	0.997511	2;3	2;3	2	2	new_contig_added, diff_parts_same_contig		Path Problem	Path Problem							0	EFO_0004541	0.10629	0
Blood	ENSG00000126895	AVPR2	ENSG00000126895	ENSG00000126895	protein_coding	protein_coding	0.808535	0.803885	0.62	0.62	1	1	0.00273003	9.99467e-85	0.926602	0.926602	1_to_1	identical gene model		3;2;3;4;4	4;4;3;3;2	5	5	diff_parts_same_contig, new_contig_added		Variation, Path Problem	Variation, Path Problem			1	Diabetes insipidus, nephrogenic, 1;Hypophosphatemic rickets, autosomal dominant;Nephrogenic syndrome of inappropriate antidiuresis;Tumoral calcinosis, hyperphosphatemic, familial, 2	3;3;3;3	known_molec_cause;known_molec_cause;known_molec_cause;known_molec_cause	1	Orphanet_223	0.81547	0
Blood	ENSG00000126903	SLC10A3	ENSG00000126903	ENSG00000126903	protein_coding	protein_coding	2.7856	2.77104	2.485	2.49	1	1	0.0012113	0.298279	0.995716	0.99571	1_to_1	identical gene model	0.999007	2;4;3;3;2;2	2;4;3;2;3;2	6	6	new_contig_added, diff_parts_same_contig		Path Problem	Path Problem							0	EFO_0004348;EFO_0004509;EFO_0004526	0.11202	0
Blood	ENSG00000126934	MAP2K2	ENSG00000126934	ENSG00000126934	protein_coding	protein_coding	68.5851	68.1548	65.57	65.21	1	1	0.00272983	9.99467e-85	0.963896	0.963895	1_to_1	identical gene model		11;12;5;4;3;5;5;7;4;8;5	11;4;8;12;5;5;4;5;5;3;7	11	11	new_contig_added, diff_parts_same_contig		Variation	Variation			1	Cardiofaciocutaneous syndrome 4	3	known_molec_cause	1	Orphanet_1340	0.84926	1			yes
Blood	ENSG00000126945	HNRNPH2	ENSG00000126945	ENSG00000126945	protein_coding	protein_coding	176.318	175.217	170.565	169.54	1	1	0.00273015	9.99467e-85	0.0913737	0.0913737	1_to_1	identical gene model		2	2	1	1	new_contig_added		Localization Problem, Gap				1	Intellectual developmental disorder, X-linked, syndromic, Bain type	3	known_molec_cause	0	EFO_0000508	0.40654	0
Blood	ENSG00000126947	ARMCX1	ENSG00000126947	ENSG00000126947	protein_coding	protein_coding	3.46949	3.44701	3.135	3.12	1	1	0.00272968	9.99467e-85	0	0	1_to_1	identical gene model		4	4	1	1	new_contig_added		Path Problem, Localization Problem, Gap	Path Problem							0	Orphanet_319600	0.047153	0
Blood	ENSG00000126950	TMEM35A	ENSG00000126950	ENSG00000126950	protein_coding	protein_coding	0.28	0.2775	0.245	0.245	0	0			0	0	1_to_1	identical gene model		2;2	2;2	2	2			Localization Problem, Gap								0	EFO_0003918	0.073916	0
Blood	ENSG00000126952	NXF5	ENSG00000126952	ENSG00000126952	protein_coding	protein_coding	0.372727	0.368182	0.24	0.24	0	0			0.847984	0.847984	1_to_1	identical gene model		19;17;17;19;15;19;17	19;17;17;19;15;19;17	7	7	new_contig_added, diff_parts_same_contig		GRC Housekeeping, Localization Problem, Gap	GRC Housekeeping							0	Orphanet_276234	0.090192	0
Blood	ENSG00000126953	TIMM8A	ENSG00000126953	ENSG00000126953	protein_coding	protein_coding	3.31982	3.29842	2.915	2.9	1	1	0.00272982	9.99467e-85	0.833578	0.833578	1_to_1	identical gene model		2;2;3;2	2;2;3;2	4	4	diff_parts_same_contig		Localization Problem, Gap				1	Mohr-Tranebjaerg syndrome	3	known_molec_cause	1	Orphanet_52368	0.81282	0
Blood	ENSG00000126970	ZC4H2	ENSG00000126970	ENSG00000126970	protein_coding	protein_coding	0.888543	0.882764	0.39	0.39	1	1	0.00272998	9.99467e-85	0.9868	0.9868	1_to_1	identical gene model		5;5;4;5;4;3;5;5	4;5;5;3;4;5;5;5	8	8	new_contig_added, diff_parts_same_contig		Gap				1	Wieacker-Wolff syndrome;Wieacker-Wolff syndrome, female-restricted	3;3	known_molec_cause;known_molec_cause	0	Orphanet_3454	0.78757	0
Blood	ENSG00000127022	CANX	ENSG00000127022	ENSG00000127022	protein_coding	protein_coding	11.1016	11.0324	10.855	10.785	1	1	0.00272943	9.99467e-85	0.989729	0.989728	1_to_1	identical gene model		15;15;5;6;8;6;2;4;15;3;2;5;4;5;3;6;6;14;5	5;5;15;15;6;4;15;4;8;6;5;14;6;3;6;5;2;3;2	19	19			Clone Problem	Clone Problem							0	EFO_0007328	0.37203	0
Blood	ENSG00000127054	INTS11	ENSG00000127054	ENSG00000127054	protein_coding	protein_coding	62.2124	61.8323	61.43	61.12	1	1	0.00269778	6.9332e-61	0.990838	0.990838	1_to_1	identical gene model		16;15;15;14;4;9;7;17;17;19;4;13;5;10;4;6;7;7;4;4;2;3;3;6;5;4;3;6;3;5;7;2;18;7;8;14;8;2;4;2;4;7;13;4;4;4;19;18;12;15	10;19;18;12;15;3;16;17;15;13;15;14;19;6;13;17;18;7;4;5;14;6;7;7;4;5;7;2;4;7;7;5;9;8;8;3;2;3;4;3;2;4;4;4;4;4;6;4;4;2	50	50	diff_parts_same_contig		Localization Problem	Localization Problem							0	EFO_0003767	0.15066	0
Blood	ENSG00000127074	RGS13	ENSG00000127074	ENSG00000127074	protein_coding	protein_coding	0.312745	0.311176	0.21	0.21	0	0	0.00273003	9.99467e-85	0.621858	0.621858	1_to_1	identical gene model		7;6;2;6	6;7;6;2	4	4											0	EFO_0000621	0.11413	0
Blood	ENSG00000127080	IPPK	ENSG00000127080	ENSG00000127080	protein_coding	protein_coding	3.17025	3.15101	3	2.98	1	1	0.00272946	9.99467e-85	0.880632	0.880632	1_to_1	identical gene model		13;5;2	13;2;5	3	3											0	EFO_0004339	0.35568	0
Blood	ENSG00000127081	ZNF484	ENSG00000127081	ENSG00000127081	protein_coding	protein_coding	0.603983	0.602609	0.49	0.49	1	1	0.00273027	9.99467e-85	0.975216	0.975216	1_to_1	identical gene model		4;5;4;6	5;4;6;4	4	4											0	EFO_0009270	0.44386	0
Blood	ENSG00000127083	OMD	ENSG00000127083	ENSG00000127083	protein_coding	protein_coding	0.305385	0.301538	0.18	0.18	0	0			0	0	1_to_1	identical gene model		3	3	1	1			Variation	Variation							0	EFO_0000389	0.30711	1			yes
Blood	ENSG00000127084	FGD3	ENSG00000127084	ENSG00000127084	protein_coding	protein_coding	145.937	145.02	140.74	139.95	1	1	0.00273008	9.99467e-85	0.954312	0.954311	1_to_1	identical gene model		18;18;18;16;18;4;2;3	18;18;18;18;3;16;2;4	8	8							0	Glucocorticoid deficiency 3	2	linakge_mapping	0	EFO_0004584	0.41598	0
Blood	ENSG00000127124	HIVEP3	ENSG00000127124	ENSG00000127124	protein_coding	protein_coding	0.790347	0.785891	0.54	0.53	1	1	0.00273001	9.99467e-85	0.994556	0.994556	1_to_1	identical gene model		9;8;5;5;4;3;8	9;8;8;5;4;3;5	7	7	new_contig_added, diff_parts_same_contig		Clone Problem								0	EFO_0006335	0.48775	0
Blood	ENSG00000127125	PPCS	ENSG00000127125	ENSG00000127125	protein_coding	protein_coding	21.4657	21.3268	20.86	20.74	1	1	0.00272906	9.99467e-85	0.964044	0.964044	1_to_1	identical gene model		3;2;3;3;2;3;2;2	3;2;3;2;3;3;2;2	8	8			Clone Problem				1	Cardiomyopathy, dilated, 2C	3	known_molec_cause	0	EFO_0000407	0.61823	0
Blood	ENSG00000127129	EDN2	ENSG00000127129	ENSG00000127129	protein_coding	protein_coding	0.455	0.455	0.455	0.455	0	0			0.714286	0.714286	1_to_1	identical gene model		5;5;5;5;5	5;5;5;5;5	5	5	diff_parts_same_contig		Clone Problem								0	EFO_0004462	0.35604	0
Blood	ENSG00000127152	BCL11B	ENSG00000127152	ENSG00000127152	protein_coding	protein_coding	2.77167	2.75478	2.17	2.14	1	1	0.00272951	1.01511e-84	0.976651	0.976651	1_to_1	identical gene model		3;4;2	3;4;2	3	3	diff_parts_same_contig						1	Immunodeficiency 49;Intellectual developmental disorder with dysmorphic facies, speech delay, and T-cell abnormalities	3;3	known_molec_cause;known_molec_cause	0	MONDO_0060763	0.70558	1			yes
Blood	ENSG00000127184	COX7C	ENSG00000127184	ENSG00000127184	protein_coding	protein_coding	111.899	111.045	70.66	70.18	1	1	0.00264346	2.54711e-60	0.853243	0.853233	1_to_1	identical gene model		3;4;2;3;3;3;3	3;3;4;2;3;3;3	7	7											0	EFO_0000519	0.23099	0
Blood	ENSG00000127191	TRAF2	ENSG00000127191	ENSG00000127191	protein_coding	protein_coding	46.2276	45.9181	45.51	45.23	1	1	0.00264514	8.58166e-56	0.487508	0.487508	1_to_1	identical gene model		11;6;6;6;3;3;3;5	6;6;11;6;3;5;3;3	8	8											0	EFO_0000508	0.36958	0
Blood	ENSG00000127220	ABHD8	ENSG00000127220	ENSG00000127220	protein_coding	protein_coding	39.7286	39.4763	39.76	39.425	1	1	0.00272988	9.99467e-85	0.322037	0.322037	1_to_1	identical gene model		5;2;3	5;2;3	3	3											0	EFO_0006312	0.20382	0
Blood	ENSG00000127241	MASP1	ENSG00000127241	ENSG00000127241	protein_coding	protein_coding	0.796	0.773	0.59	0.59	0	0			0.609841	0.609841	1_to_1	identical gene model		9;11;16;10;10;5;4;3;4;3;5;2;2;4;2	16;5;11;2;10;2;9;10;2;4;4;5;3;3;4	15	15	new_contig_added, diff_parts_same_contig						1	3MC syndrome 1	3	known_molec_cause	0	EFO_1001978	0.79129	0
Blood	ENSG00000127249	ATP13A4	ENSG00000127249	ENSG00000127249	protein_coding	protein_coding	0.802954	0.797468	0.5	0.5	1	1	0.00272993	9.99467e-85	0.732016	0.732016	1_to_1	identical gene model		14;30;30;7;21;5;28;3;5;4;21	30;7;21;28;30;5;3;5;21;14;4	11	11											0	EFO_0010078	0.29933	0
Blood	ENSG00000127252	PLAAT1	ENSG00000127252	ENSG00000127252	protein_coding	protein_coding	1.04333	1.04333	1.24	1.24	0	0			0.998678	0.998678	1_to_1	identical gene model		4;3;4	4;4;3	3	3											0	EFO_0000183	0.2129	0
Blood	ENSG00000127311	HELB	ENSG00000127311	ENSG00000127311	protein_coding	protein_coding	1.57984	1.56915	1.02	1.01	1	1	0.00273009	9.99467e-85	0.97533	0.97533	1_to_1	identical gene model		13;12;2;13;14;4	13;12;13;14;4;2	6	6											0	EFO_0004704	0.46535	0
Blood	ENSG00000127314	RAP1B	ENSG00000127314	ENSG00000127314	protein_coding	protein_coding	40.7017	40.4434	38.52	38.215	1	1	0.00272935	9.99467e-85	0.990663	0.990663	1_to_1	identical gene model		8;7;4;8;4;8;6;6;3;6;4;3;2;6;5;9;6;6;6;6;7;6;6;6;4;2;6;7;5;7;4;7;7	3;8;8;8;2;7;4;6;6;9;6;6;7;6;6;5;4;6;6;7;5;6;6;7;4;6;7;7;6;4;2	33	31											0	EFO_0000311	0.59114	0
Blood	ENSG00000127318	IL22	ENSG00000127318	ENSG00000127318	protein_coding	protein_coding	0.376667	0.376667	0.33	0.33	0	0			0.4	0.4	1_to_1	identical gene model		5;6	6;5	2	2											0	EFO_0000274	0.42984	0
Blood	ENSG00000127324	TSPAN8	ENSG00000127324	ENSG00000127324	protein_coding	protein_coding	1.73	1.71	1.73	1.71	0	0			0.5	0.5	1_to_1	identical gene model		9;12;8;4;2;6;5	12;9;8;6;5;2;4	7	7											0	MONDO_0005148	0.44717	0
Blood	ENSG00000127325	BEST3	ENSG00000127325	ENSG00000127325	protein_coding	protein_coding	0.45439	0.451463	0.3	0.3	0	0			0.555032	0.555032	1_to_1	identical gene model		3;10;10;7;6;2;4;7;5;4;5;8	7;10;10;6;8;7;5;5;3;2;4;4	12	12											0	EFO_0000275	0.39321	0
Blood	ENSG00000127328	RAB3IP	ENSG00000127328	ENSG00000127328	protein_coding	protein_coding	2.23072	2.21576	1.74	1.73	1	1	0.00273003	9.99467e-85	0.98366	0.98366	1_to_1	identical gene model		11;10;10;6;9;2;10;5;2;6;3;11;6;6;9;9;3;9	11;6;9;10;3;11;10;10;9;6;6;2;9;9;5;6;2;3	18	18					High Signal Region						0	EFO_0004339	0.19786	0
Blood	ENSG00000127329	PTPRB	ENSG00000127329	ENSG00000127329	protein_coding	protein_coding	0.223824	0.224776	0.175	0.18	0	0	0.00273004	9.99467e-85	0.72752	0.72752	1_to_1	identical gene model		32;34;10;31;2;18;2;33;31;18;7	34;33;32;31;31;2;18;18;10;7;2	11	11											0	EFO_0003968	0.39493	1			yes
Blood	ENSG00000127334	DYRK2	ENSG00000127334	ENSG00000127334	protein_coding	protein_coding	28.274	28.096	25.21	25.12	1	1	0.00273019	9.99467e-85	0.561299	0.561299	1_to_1	identical gene model		2;3;2;3;2;2	2;3;2;3;2;2	6	6											0	EFO_0007825	0.28954	0
Blood	ENSG00000127337	YEATS4	ENSG00000127337	ENSG00000127337	protein_coding	protein_coding	5.6377	5.60083	4.5	4.47	1	1	0.00273008	9.99467e-85	0.935517	0.935516	1_to_1	identical gene model		7;5;7;2;7	5;7;7;2;7	5	5											0	EFO_0007993	0.29539	0
Blood	ENSG00000127362	TAS2R3	ENSG00000127362	ENSG00000127362	protein_coding	protein_coding	0.923441	0.916559	0.63	0.63	1	1	0.00273003	9.99467e-85	0	0	1_to_1	identical gene model		1	1	1	1											0	EFO_0000519	0.22427	0
Blood	ENSG00000127364	TAS2R4	ENSG00000127364	ENSG00000127364	protein_coding	protein_coding	2.14716	2.13429	1.89	1.88	1	1	0.00272953	9.99467e-85	0	0	1_to_1	identical gene model		1	1	1	1											0	EFO_0000519	0.22427	0
Blood	ENSG00000127366	TAS2R5	ENSG00000127366	ENSG00000127366	protein_coding	protein_coding	3.98285	3.9573	3.495	3.48	1	1	0.00273005	9.99467e-85	0	0	1_to_1	identical gene model		1	1	1	1											0	EFO_0000519	0.22427	0
Blood	ENSG00000127377	CRYGN	ENSG00000127377	ENSG00000127377	protein_coding	protein_coding	1.50658	1.49763	1.14	1.135	0	0			0.838451	0.838451	1_to_1	identical gene model		4;3;4;2;3;5	4;4;3;5;3;2	6	6	hg19_errors_corrected										0	EFO_0005106	0.12275	0
Blood	ENSG00000127399	LRRC61	ENSG00000127399	ENSG00000127399	protein_coding	protein_coding	2.65692	2.64026	2.35	2.335	1	1	0.00273023	9.99467e-85	0.969318	0.969318	1_to_1	identical gene model		2;3;4	2;4;3	3	3											0	EFO_0004573	0.33625	0
Blood	ENSG00000127412	TRPV5	ENSG00000127412	ENSG00000127412	protein_coding	protein_coding	0.268657	0.267313	0.19	0.19	0	0			0.788581	0.789692	1_to_1	identical gene model	0.998499	15;14;8	15;14;8	3	3	new_contig_added		Unknown	Clone Problem, Unknown							0	EFO_0010700	0.33847	0
Blood	ENSG00000127415	IDUA	ENSG00000127415	ENSG00000127415	protein_coding	protein_coding	15.2003	15.1066	12.885	12.83	1	1	0.00272982	9.99467e-85	0.974376	0.974376	1_to_1	identical gene model		14;2;6;6;4;3;2;5;6;14;2;11;13	14;6;14;11;3;4;6;2;6;5;13;2;2	13	13			GRC Housekeeping, Localization Problem				1	?Diamond-Blackfan anemia 17;Mucopolysaccharidosis Ih;Mucopolysaccharidosis Ih/s;Mucopolysaccharidosis Is	3;3;3;3	known_molec_cause;known_molec_cause;known_molec_cause;known_molec_cause	1	Orphanet_579	0.87286	0
Blood	ENSG00000127418	FGFRL1	ENSG00000127418	ENSG00000127418	protein_coding	protein_coding	5.08706	5.0573	3.395	3.37	1	1	0.00272995	9.99467e-85	0.987251	0.987251	1_to_1	identical gene model		6;8;7;5;7;2;2	2;8;7;7;2;5;6	7	7			GRC Housekeeping, Localization Problem								0	EFO_0009270	0.39021	0
Blood	ENSG00000127419	TMEM175	ENSG00000127419	ENSG00000127419	protein_coding	protein_coding	18.5493	18.4359	16.41	16.28	1	1	0.00250729	2.8528e-22	0.996026	0.996025	1_to_1	identical gene model		11;11;11;3;6;3;8;3;2;3;5;9;7;10;7;12;7;8;9;9;10;12	5;12;7;2;9;8;11;11;7;10;7;9;11;3;9;10;8;3;12;6;3;3	22	22			GRC Housekeeping, Localization Problem								0	MONDO_0005180	0.44841	0
Blood	ENSG00000127423	AUNIP	ENSG00000127423	ENSG00000127423	protein_coding	protein_coding	0.650597	0.646567	0.57	0.57	1	1	0.00273003	9.99467e-85	0.870812	0.870812	1_to_1	identical gene model		3;2;4	4;3;2	3	3			Clone Problem				1	Encephalopathy, progressive, early-onset, with brain edema and/or leukoencephalopathy	3	known_molec_cause	0	EFO_0004348	0.21389	0
Blood	ENSG00000127445	PIN1	ENSG00000127445	ENSG00000127445	protein_coding	protein_coding	26.0737	25.908	25.78	25.63	1	1	0.00272968	9.99467e-85	0.935099	0.935096	1_to_1	identical gene model		4;6;6;3;5;3;5;5;6;4;2	2;4;3;3;6;5;5;6;5;6;4	11	11											0	EFO_0000181	0.25152	0
Blood	ENSG00000127452	FBXL12	ENSG00000127452	ENSG00000127452	protein_coding	protein_coding	11.8392	11.7685	10.59	10.54	1	1	0.00272967	9.99467e-85	0.980495	0.980495	1_to_1	identical gene model		3;3;2;2;2;3;3;4;3;4;2;4;4	2;4;3;3;3;2;4;3;4;4;3;2;2	13	13											0	EFO_0004339	0.25191	0
Blood	ENSG00000127463	EMC1	ENSG00000127463	ENSG00000127463	protein_coding	protein_coding	6.58132	6.5405	6.04	6.01	1	1	0.00272984	9.99467e-85	0.950894	0.950895	1_to_1	identical gene model		23;22;2;3;2;4;23;3;4;5;2;6;6	23;23;3;22;2;5;4;6;3;6;2;4;2	13	13	diff_parts_same_contig		Variation, GRC Housekeeping, Localization Problem, Clone Problem	Variation			1	Cerebellar atrophy, visual impairment, and psychomotor retardation	3	known_molec_cause	0	MONDO_0014176	0.50434	0
Blood	ENSG00000127472	PLA2G5	ENSG00000127472	ENSG00000127472	protein_coding	protein_coding	0.728	0.718	0.48	0.48	0	0			0.642857	0.642857	1_to_1	identical gene model		5;7;8;7;7;10;8;4	10;8;7;7;8;4;5;7	8	8			GRC Housekeeping, Localization Problem, Clone Problem				1	[Fleck retina, familial benign]	3	known_molec_cause	0	MONDO_0009235	0.59543	0
Blood	ENSG00000127481	UBR4	ENSG00000127481	ENSG00000127481	protein_coding	protein_coding	28.4084	28.2266	28.63	28.37	1	1	0.00272936	9.99526e-85	0.92442	0.924419	1_to_1	identical gene model		5;21;4;106;41;30;21;3;2;2;8;4;3;3;2;4;2	4;106;21;3;3;2;8;3;4;2;5;21;41;4;2;30;2	17	17			GRC Housekeeping, Localization Problem, Clone Problem								0	Orphanet_314811	0.38172	0
Blood	ENSG00000127483	HP1BP3	ENSG00000127483	ENSG00000127483	protein_coding	protein_coding	45.4121	45.1299	43.345	43.13	1	1	0.00266357	3.53911e-66	0.968871	0.968871	1_to_1	identical gene model		13;5;9;4;5;3;7;8;4;13;2;3;5;3	13;13;9;5;3;7;8;5;3;5;4;3;4;2	14	14			GRC Housekeeping, Localization Problem, Clone Problem								0	EFO_0004339	0.23518	0
Blood	ENSG00000127507	ADGRE2	ENSG00000127507	ENSG00000127507	protein_coding	protein_coding	59.2179	58.8562	56.18	55.775	1	1	0.00273148	9.99467e-85	0.932161	0.932151	1_to_1	identical gene model		21;16;12;19;18;19;13;17;20;4;5;20;5	21;16;20;19;18;19;17;20;13;12;5;5;4	13	13	diff_parts_same_contig						1	Vibratory urticaria	3	known_molec_cause	0	EFO_1000775	0.50902	0
Blood	ENSG00000127511	SIN3B	ENSG00000127511	ENSG00000127511	protein_coding	protein_coding	45.7346	45.4625	45.47	45.23	1	1	0.00244547	4.13617e-43	0.96951	0.969528	1_to_1	identical gene model	0.999803	19;20;4;3;5;10;3;7;8;3;3;2	19;20;8;7;3;10;3;3;2;5;3;4	12	12	new_contig_added, diff_parts_same_contig										0	MONDO_0011962	0.10743	0
Blood	ENSG00000127515	OR7A10	ENSG00000127515	ENSG00000127515	protein_coding	protein_coding	0.47	0.47	0.47	0.47	0	0			0.75	0.75	1_to_1	identical gene model		1;2	2;1	2	2											0	EFO_0000349	0.18479	0
Blood	ENSG00000127526	SLC35E1	ENSG00000127526	ENSG00000127526	protein_coding	protein_coding	10.9493	10.8797	9.78	9.735	1	1	0.00272991	1.00716e-84	0.965708	0.965708	1_to_1	identical gene model		6;3;5;2;2;4;2;6;2;3;2	2;6;2;6;2;5;3;3;2;2;4	11	11											0	EFO_0008447	0.16726	0
Blood	ENSG00000127527	EPS15L1	ENSG00000127527	ENSG00000127527	protein_coding	protein_coding	17.2781	17.1715	16.09	16.05	1	1	0.00272971	9.99467e-85	0.992588	0.992588	1_to_1	identical gene model		23;24;22;23;6;2;22;3;8;3;6;16;8;10;23;4	2;23;24;23;23;22;22;8;16;10;3;6;8;6;4;3	16	16	new_contig_added, diff_parts_same_contig										0	Orphanet_2440	0.37013	0
Blood	ENSG00000127528	KLF2	ENSG00000127528	ENSG00000127528	protein_coding	protein_coding	1055.18	1048.52	798.64	793.39	1	1	0.00273216	9.99467e-85	0.389035	0.389035	1_to_1	identical gene model		3;2	3;2	2	2	diff_parts_same_contig										0	EFO_0004587	0.40523	0
Blood	ENSG00000127529	OR7C2	ENSG00000127529	ENSG00000127529	protein_coding	protein_coding	0.865	0.855	0.865	0.855	0	0			0	0	1_to_1	identical gene model		1	1	1	1	diff_parts_same_contig													0
Blood	ENSG00000127530	OR7C1	ENSG00000127530	ENSG00000127530	protein_coding	protein_coding	0.44	0.44	0.44	0.44	0	0			0.999203	0.999203	1_to_1	identical gene model		1;3;5;3;6;4	3;5;3;6;1;4	6	6	diff_parts_same_contig										0	EFO_0002939	0.20899	0
Blood	ENSG00000127533	F2RL3	ENSG00000127533	ENSG00000127533	protein_coding	protein_coding	1.98114	1.96889	1.74	1.73	1	1	0.00273024	9.99467e-85	0.107788	0.107788	1_to_1	exon_length_diff	0.889144	2;2	2;2	2	2	diff_parts_same_contig										0	GO_0007568	0.32234	0
Blood	ENSG00000127540	UQCR11	ENSG00000127540	ENSG00000127540	protein_coding	protein_coding	96.296	95.6151	90.915	90.435	1	1	0.00273003	9.99467e-85	0.833797	0.833797	1_to_1	identical gene model		2;3;3;4;3	3;3;4;3;2	5	5	diff_parts_same_contig										0	EFO_0004584	0.043362	0
Blood	ENSG00000127554	GFER	ENSG00000127554	ENSG00000127554	protein_coding	protein_coding	14.7812	14.6818	15.15	15.06	1	1	0.00272953	9.99467e-85	0.834618	0.834618	1_to_1	identical gene model		3;2;2;2;2	3;2;2;2;2	5	5	diff_parts_same_contig		Clone Problem	Clone Problem			1	Atrioventricular septal defect 3;Craniometaphyseal dysplasia, autosomal recessive;Erythrokeratodermia variabilis et progressiva 3;Hypoplastic left heart syndrome 1;Kabuki syndrome 1;Myopathy, mitochondrial progressive, with congenital cataract and developmental delay;Oculodentodigital dysplasia;Oculodentodigital dysplasia, autosomal recessive;Palmoplantar keratoderma with congenital alopecia;Syndactyly, type III	3;3;3;3;3;3;3;3;3;3	known_molec_cause;known_molec_cause;known_molec_cause;known_molec_cause;known_molec_cause;known_molec_cause;known_molec_cause;known_molec_cause;known_molec_cause;known_molec_cause	0	Orphanet_330054	0.74593	0
Blood	ENSG00000127561	SYNGR3	ENSG00000127561	ENSG00000127561	protein_coding	protein_coding	1.69745	1.68067	1.25	1.24	1	1	0.00272998	9.99467e-85	0.81932	0.81932	1_to_1	identical gene model		4;3;4;2;4;3	4;4;3;4;3;2	6	6	diff_parts_same_contig		Clone Problem	Clone Problem							0	EFO_0005192	0.17776	0
Blood	ENSG00000127564	PKMYT1	ENSG00000127564	ENSG00000127564	protein_coding	protein_coding	1.71305	1.70305	1.31	1.31	1	1	0.00273003	9.99467e-85	0.989546	0.989546	1_to_1	identical gene model		9;8;10;9;2;2;4;3;2;2;9;2;9;5;2;9;3;4;5;4	2;10;2;2;9;3;9;5;2;9;9;9;8;4;5;4;4;3;2;2	20	20											0	EFO_0000304	0.25769	0
Blood	ENSG00000127578	WFIKKN1	ENSG00000127578	ENSG00000127578	protein_coding	protein_coding	0.966769	0.962538	0.84	0.835	1	1	-0.00463067	0.419796	0.682623	0.681577	1_to_1	identical gene model	0.999938	2;1	1;2	2	2	new_contig_added, diff_parts_same_contig										0	EFO_0009749	0.11297	0
Blood	ENSG00000127580	WDR24	ENSG00000127580	ENSG00000127580	protein_coding	protein_coding	4.77236	4.74302	4.22	4.2	1	1	0.00273004	9.99467e-85	0.967046	0.967046	1_to_1	identical gene model		13;9;4;10	9;10;13;4	4	4	diff_parts_same_contig										0	EFO_0004784	0.19784	0
Blood	ENSG00000127585	FBXL16	ENSG00000127585	ENSG00000127585	protein_coding	protein_coding	21.432	21.3668	0.86	0.86	1	1	0.00273004	9.99467e-85	0.994633	0.994633	1_to_1	identical gene model		7;6;4;3;3	3;6;7;4;3	5	5	diff_parts_same_contig										0	EFO_0000349	0.19055	0
Blood	ENSG00000127586	CHTF18	ENSG00000127586	ENSG00000127586	protein_coding	protein_coding	5.47702	5.44385	4.76	4.73	1	1	0.00272995	9.99467e-85	0.991371	0.991371	1_to_1	identical gene model		22;22;7;14;21;7;18;19;7;4;6;5;4;4;2;4;2;7;3;24	24;22;18;21;7;4;3;22;14;19;6;7;4;7;2;4;7;5;4;2	20	20	diff_parts_same_contig										0	EFO_0004526	0.60306	0
Blood	ENSG00000127588	GNG13	ENSG00000127588	ENSG00000127588	protein_coding	protein_coding	0.99	0.99	0.99	0.99	0	0			0	0	1_to_1	identical gene model		3	3	1	1	diff_parts_same_contig										0	MONDO_0011962	0.28453	0
Blood	ENSG00000127589	TUBBP1	ENSG00000127589	ENSG00000127589	transcribed_processed_pseudogene	transcribed_processed_pseudogene	0.465234	0.46243	0.34	0.34	1	1	0.00273003	9.99467e-85	0.884442	0.885578	1_to_1	identical gene model		1;1	1;1	2	2														0
Blood	ENSG00000127603	MACF1	ENSG00000127603	ENSG00000127603	protein_coding	protein_coding	13.1896	13.1079	11.695	11.6	1	1	0.00272874	1.0356e-84	0.997059	0.997059	1_to_1	identical gene model		64;13;93;97;71;5;8;10;3;4;4;4;7;3;2;26;6;2;4;3;2;4;4;31;3;4;32;2;35;6;101;101;3;1;93;36;21;3;4	4;3;101;97;93;32;4;36;101;4;1;6;4;93;31;35;3;3;2;21;71;26;3;2;64;4;6;2;7;2;13;4;10;8;5;4;3;4;3	39	39	new_contig_added, diff_parts_same_contig		Clone Problem				1	Lissencephaly 9 with complex brainstem malformation	3	known_molec_cause	0	MONDO_0032677	0.75603	0
Blood	ENSG00000127616	SMARCA4	ENSG00000127616	ENSG00000127616	protein_coding	protein_coding	4.97473	4.94378	4.52	4.48	1	1	0.00272977	9.99467e-85	0.999382	0.999382	1_to_1	identical gene model		35;37;36;35;35;8;35;16;5;3;2;8;4;35;34;24;17;4;19;27;18;35;35;27;34;25;35;25;6;32;27;21;16;29;34;5;28;28;11;5;34;21;26;13;34;35;11;21;36;26;6;3;34;25	35;35;34;34;36;35;34;34;35;36;5;35;34;35;35;35;34;37;35;24;32;29;27;28;27;27;28;16;25;25;21;26;26;25;11;3;21;21;19;5;4;17;13;16;18;11;3;8;8;4;6;6;5;2	54	54	new_contig_added, diff_parts_same_contig						1	Coffin-Siris syndrome 4;{Rhabdoid tumor predisposition syndrome 2}	3;3	known_molec_cause;known_molec_cause	0	Orphanet_231108	0.78388	1			yes
Blood	ENSG00000127663	KDM4B	ENSG00000127663	ENSG00000127663	protein_coding	protein_coding	15.1212	15.0298	13.88	13.77	1	1	0.00268648	4.60617e-74	0.988103	0.988118	1_to_1	identical gene model	0.999939	23;12;23;5;4;12;3;17;3;5;24;1	23;24;4;12;23;5;17;1;3;12;3;5	12	12	new_contig_added, diff_parts_same_contig						1	Intellectual developmental disorder, autosomal dominant 65	3	known_molec_cause	0	EFO_0006335	0.40168	0
Blood	ENSG00000127666	TICAM1	ENSG00000127666	ENSG00000127666	protein_coding	protein_coding	24.3766	24.2176	24.27	24.155	1	1	0.00272956	9.99467e-85	0.685073	0.685073	1_to_1	identical gene model		2;7	2;7	2	2							1	{Encephalopathy, acute, infection-induced (herpes-specific), susceptibility to, 6}	3	known_molec_cause	0	MONDO_0013921;Orphanet_1930	0.65388	0
Blood	ENSG00000127720	METTL25	ENSG00000127720	ENSG00000127720	protein_coding	protein_coding	2.52041	2.50405	2.14	2.125	1	1	0.00273006	9.99467e-85	0.981125	0.981125	1_to_1	identical gene model		12;10;2;4;5;3;5;5;3;4;4	3;12;10;2;4;5;4;5;5;4;3	11	11	new_contig_added, diff_parts_same_contig										0	EFO_0004747	0.36911	0
Blood	ENSG00000127743	IL17B	ENSG00000127743	ENSG00000127743	protein_coding	protein_coding	1.63131	1.62012	1.175	1.17	0	0			0.460947	0.460947	1_to_1	identical gene model		3;3;3	3;3;3	3	3											0	EFO_0009270	0.29284	0
Blood	ENSG00000127774	EMC6	ENSG00000127774	ENSG00000127774	protein_coding	protein_coding	35.5846	35.3615	33.66	33.44	1	1	0.00272942	9.99467e-85	0.843787	0.843789	1_to_1	identical gene model		2;2	2;2	2	2	diff_parts_same_contig										0	EFO_0000519	0.077212	0
Blood	ENSG00000127780	OR1E2	ENSG00000127780	ENSG00000127780	protein_coding	protein_coding	0.731429	0.73	0.47	0.47	0	0			0	0	1_to_1	identical gene model		1	1	1	1											0	EFO_0000182	0.18479	0
Blood	ENSG00000127804	METTL16	ENSG00000127804	ENSG00000127804	protein_coding	protein_coding	4.68441	4.65548	4.49	4.46	1	1	0.00272996	9.99467e-85	0.968617	0.968617	1_to_1	identical gene model		10;4;5;3;9;2;10;8;4;2	3;10;2;9;8;10;5;4;2	10	9	new_contig_added, diff_parts_same_contig										0	EFO_0007876	0.26973	0
Blood	ENSG00000127824	TUBA4A	ENSG00000127824	ENSG00000127824	protein_coding	protein_coding	58.8516	58.4793	58.64	58.39	1	1	0.00272918	9.99467e-85	0.989303	0.989303	1_to_1	identical gene model		4;4;2;3;4;4;4;3;2;3	4;4;3;2;4;4;4;3;2;3	10	10							1	Amyotrophic lateral sclerosis 22 with or without frontotemporal dementia	3	known_molec_cause	0	EFO_0001356	0.54092	0
Blood	ENSG00000127831	VIL1	ENSG00000127831	ENSG00000127831	protein_coding	protein_coding	0.47289	0.470367	0.33	0.33	1	1	0.00273013	9.99467e-85	0.959116	0.959116	1_to_1	identical gene model		20;15;5;9;6	6;20;15;9;5	5	5			Clone Problem	Clone Problem							0	EFO_0004339	0.18288	0
Blood	ENSG00000127837	AAMP	ENSG00000127837	ENSG00000127837	protein_coding	protein_coding	17.7367	17.6235	17.09	16.87	1	1	0.0027293	9.99467e-85	0.989649	0.989648	1_to_1	identical gene model		11;10;6;11;6;3;3;8;10;3	11;11;8;10;3;10;6;3;6;3	10	10			Clone Problem	Clone Problem							0	EFO_0000729	0.19889	0
Blood	ENSG00000127838	PNKD	ENSG00000127838	ENSG00000127838	protein_coding	protein_coding	32.7963	32.5609	30.17	29.91	1	1	0.00273	9.99467e-85	0.948047	0.948046	1_to_1	identical gene model		3;9;10;9;2;2;2;2	3;10;2;2;2;9;9;2	8	8			Clone Problem	Clone Problem			1	Paroxysmal nonkinesigenic dyskinesia 1	3	known_molec_cause	0	MONDO_0700089	0.7436	0
Blood	ENSG00000127863	TNFRSF19	ENSG00000127863	ENSG00000127863	protein_coding	protein_coding	0.535	0.53	0.535	0.53	0	0			0.999371	0.999371	1_to_1	identical gene model		10;9;10;8;5	10;8;5;9;10	5	5	new_contig_added, diff_parts_same_contig										0	EFO_0009270	0.46399	0
Blood	ENSG00000127870	RNF6	ENSG00000127870	ENSG00000127870	protein_coding	protein_coding	6.08685	6.04708	4.165	4.145	1	1	0.00272993	9.99467e-85	0.993015	0.993015	1_to_1	identical gene model		5;5;5;6;2;3;5	6;5;5;5;5;3;2	7	7	new_contig_added, diff_parts_same_contig						1	Esophageal carcinoma, somatic	3	known_molec_cause	0	EFO_0005922	0.54725	0
Blood	ENSG00000127884	ECHS1	ENSG00000127884	ENSG00000127884	protein_coding	protein_coding	159.871	158.8	158.64	156.905	1	1	0.00273646	1.32787e-77	0	0	1_to_1	identical gene model		8	8	1	1							1	Mitochondrial short-chain enoyl-CoA hydratase 1 deficiency	3	known_molec_cause	0	MONDO_0016815	0.77627	0
Blood	ENSG00000127903	ZNF835	ENSG00000127903	ENSG00000127903	protein_coding	protein_coding	3.45594	3.43234	2.835	2.82	1	1	0.00272987	9.99467e-85	0.0962081	0.0962081	1_to_1	identical gene model		2;2	2;2	2	2	diff_parts_same_contig										0	EFO_0001064	0.046833	0
Blood	ENSG00000127914	AKAP9	ENSG00000127914	ENSG00000127914	protein_coding	protein_coding	5.36663	5.32246	4.465	4.445	1	1	0.00298661	4.16034e-24	0.983618	0.983619	1_to_1	exon_count_diff		50;37;49;23;7;6;5;6;2;2;12;4;4;19;2;20;25;10	50;19;20;7;37;50;5;25;2;10;4;23;6;12;4;6;2;2	18	18	new_contig_added, diff_parts_same_contig						1	?Long QT syndrome 11	3	known_molec_cause	0	Orphanet_101016	0.5763	1			yes
Blood	ENSG00000127920	GNG11	ENSG00000127920	ENSG00000127920	protein_coding	protein_coding	24.3033	24.1408	19.33	19.225	1	1	0.00272963	9.99467e-85	0	0	1_to_1	identical gene model		2	2	1	1											0	EFO_0008003	0.36456	0
Blood	ENSG00000127922	SEM1	ENSG00000127922	ENSG00000127922	protein_coding	protein_coding	8.76701	8.7023	6.935	6.895	1	1	0.00272968	9.99467e-85	0.790841	0.790841	1_to_1	identical gene model		3;4;3;3;3;5;4;3;2;2;5;5;4;6;3;3;6;5;5;5;5;4;3;3	4;5;3;4;4;6;5;5;6	24	9	new_contig_added, diff_parts_same_contig										0	EFO_0000311	0.53639	0
Blood	ENSG00000127928	GNGT1	ENSG00000127928	ENSG00000127928	protein_coding	protein_coding	0.196667	0.196667	0.21	0.21	0	0			0.5	0.5	1_to_1	identical gene model		3;3;2;2;4	4;3;2;2;3	5	5	new_contig_added, diff_parts_same_contig										0	EFO_0004995	0.3759	0
Blood	ENSG00000127946	HIP1	ENSG00000127946	ENSG00000127946	protein_coding	protein_coding	13.2159	13.1167	11.605	11.6	1	1	0.00287477	0.00278605	0.855383	0.855434	1_to_1	identical gene model	0.999999	31;6;6;29;2;2;31	31;29;31;6;6;2;2	7	7	new_contig_added, diff_parts_same_contig		Path Problem	Path Problem							0	EFO_0000311	0.50354	1			yes
Blood	ENSG00000127947	PTPN12	ENSG00000127947	ENSG00000127947	protein_coding	protein_coding	15.769	15.6636	14.01	13.89	1	1	0.00257804	1.44095e-35	0.975	0.975	1_to_1	identical gene model		18;4;18;8;7;17;3;8;4;3;2;4;2;3;8;4	18;4;4;7;18;17;8;8;3;8;2;4;3;4;3;2	16	16							1	Colon cancer, somatic	3	known_molec_cause	0	EFO_0004587	0.33575	0
Blood	ENSG00000127948	POR	ENSG00000127948	ENSG00000127948	protein_coding	protein_coding	19.6159	19.4968	18.8	18.73	1	1	0.00272996	9.99467e-85	0.992389	0.992388	1_to_1	identical gene model		15;10;6;5;3;2;4;5;10;3;6;15;5;2;5;14;5;16;4;5;3;4;3;5	5;6;5;16;2;4;15;6;5;5;2;3;10;14;15;4;3;5;5;10;5;3;3;4	24	24	diff_parts_same_contig, new_contig_added		Variation, Clone Problem	Variation, Clone Problem			1	Antley-Bixler syndrome with genital anomalies and disordered steroidogenesis;Disordered steroidogenesis due to cytochrome P450 oxidoreductase	3;3	known_molec_cause;known_molec_cause	1	Orphanet_95699	0.81262	0
Blood	ENSG00000127951	FGL2	ENSG00000127951	ENSG00000127951	protein_coding	protein_coding	458.499	455.618	429.13	426.28	1	1	0.00272718	9.99467e-85	0.313904	0.313903	1_to_1	identical gene model		2;1	2;1	2	2	diff_parts_same_contig										0	EFO_0004343	0.1504	0
Blood	ENSG00000127952	STYXL1	ENSG00000127952	ENSG00000127952	protein_coding	protein_coding	9.2174	9.15791	8.67	8.63	1	1	0.00272973	9.99467e-85	0.984799	0.984799	1_to_1	identical gene model		9;7;9;7;5;9;6;9;6;5;5	9;7;7;9;5;6;9;6;9;5;5	11	11	diff_parts_same_contig, new_contig_added		Variation, Clone Problem	Variation, Clone Problem							0	EFO_0004584	0.30309	0
Blood	ENSG00000127954	STEAP4	ENSG00000127954	ENSG00000127954	protein_coding	protein_coding	101.991	101.354	95.795	95.035	1	1	0.00273636	9.99467e-85	0.484917	0.484918	1_to_1	identical gene model		4;5;4	5;4;4	3	3	diff_parts_same_contig										0	EFO_0000616	0.088946	0
Blood	ENSG00000127955	GNAI1	ENSG00000127955	ENSG00000127955	protein_coding	protein_coding	0.280154	0.278462	0.18	0.18	0	0	0.00273009	9.99467e-85	0.98644	0.98644	1_to_1	identical gene model		9;6;11;8;3;4;4;8;10;10;9;9;8;11;4;12;11;10;11;8;3;8;13;9;8;10;4;8;10;8;6;6	6;13;12;10;10;11;9;11;10;11;10;11;10;9;9;6;8;9;8;8;4;4;6;8;8;3;8;8;8;4;4;3	32	32	new_contig_added, diff_parts_same_contig										0	MONDO_0100038	0.36958	0
Blood	ENSG00000127957	PMS2P3	ENSG00000127957	ENSG00000127957	transcribed_unprocessed_pseudogene	transcribed_unprocessed_pseudogene	7.488	7.44177	3.52	3.5	1	1	0.00272976	9.99467e-85	0.963999	0.963989	1_to_1	identical gene model	0.999789	8;9;6;9;7;2;6;7	8;9;9;6;7;7;6;2	8	8	new_contig_added		Path Problem	Path Problem							0	MONDO_0019391	0.0036958	0
Blood	ENSG00000127980	PEX1	ENSG00000127980	ENSG00000127980	protein_coding	protein_coding	14.0438	13.9768	12.66	12.59	1	1	0.00146614	0.0769263	0.968066	0.968037	1_to_1	identical gene model	0.999925	24;7;23;21;2;3;2;24;2;12	21;24;12;2;24;23;2;2;7;3	10	10	new_contig_added, diff_parts_same_contig						1	Heimler syndrome 1;Peroxisome biogenesis disorder 11A (Zellweger);Peroxisome biogenesis disorder 11B;Peroxisome biogenesis disorder 1A (Zellweger);Peroxisome biogenesis disorder 1B (NALD/IRD)	3;3;3;3;3	known_molec_cause;known_molec_cause;known_molec_cause;known_molec_cause;known_molec_cause	1	Orphanet_912	0.83573	0
Blood	ENSG00000127989	MTERF1	ENSG00000127989	ENSG00000127989	protein_coding	protein_coding	1.83535	1.82352	1.495	1.485	1	1	0.00273008	9.99467e-85	0.983118	0.983118	1_to_1	identical gene model		3;4;2;2;3;5;4;2	5;3;2;4;4;3;2;2	8	8	new_contig_added, diff_parts_same_contig										0	EFO_0004584	0.2818	0
Blood	ENSG00000127990	SGCE	ENSG00000127990	ENSG00000127990	protein_coding	protein_coding	1.42881	1.4178	0.84	0.84	1	1	0.00272998	9.99467e-85	0.937314	0.937314	1_to_1	identical gene model		11;5;11;10;12;10;5;3;3;3;6;11;13;9;12;8;11;13;12;9;11;7;12;11;10;13;9;7;10;9;11;8;2;4;7;10;12;13;10;8;11;13;12;13;7;10;6;13;9;12;11;12;7;12;12;11;12;4;7;2;12;10;10;5;10;11;11;7;4;11;3;4;7;11;12;11;12;11;13;13;12;12;12;8;2;9;11;13;11;6;10;13;12;12;13;5;8;11	7;13;11;10;9;7;12;4;3;11;4;12;12;10;11;9;7;12;8;12;12;12;11;7;13;7;11;8;13;12;10;11;13;6;9;10;13;13;12;13;12;10;11;13;11;11;11;12;12;11;12;3;12;11;12;11;13;12;12;9;13;10;12;13;8;10;11;11;10;13;12;11;11;3;6;9;10;11;10;5;10;11;9;8;8;6;7;7;3;7;5;5;4;4;2;2;5;2	98	98	new_contig_added, diff_parts_same_contig		Clone Problem	Clone Problem			1	Dystonia-11, myoclonic	3	known_molec_cause	0	Orphanet_36899	0.79826	0
Blood	ENSG00000127993	RBM48	ENSG00000127993	ENSG00000127993	protein_coding	protein_coding	7.60957	7.56174	7.24	7.19	1	1	0.00280192	1.77471e-68	0.817671	0.817675	1_to_1	identical gene model		5;4;3	4;5;3	3	3	diff_parts_same_contig										0	Orphanet_655	0.25871	0
Blood	ENSG00000127995	CASD1	ENSG00000127995	ENSG00000127995	protein_coding	protein_coding	7.80441	7.75538	6.91	6.88	1	1	0.00281997	1.12119e-55	0.791747	0.791753	1_to_1	identical gene model		18;4;6;7;3;2	7;18;6;4;3;2	6	6											0	EFO_0000305	0.2204	0
Blood	ENSG00000128000	ZNF780B	ENSG00000128000	ENSG00000128000	protein_coding	protein_coding	9.8894	9.82447	8.945	8.88	1	1	0.00272931	9.99467e-85	0.482965	0.482965	1_to_1	identical gene model		6;5;5;4;5	5;6;5;4;5	5	5	diff_parts_same_contig, new_contig_added		Unknown, Path Problem	Path Problem, Unknown							0	EFO_0007794	0.025244	0
Blood	ENSG00000128011	LRFN1	ENSG00000128011	ENSG00000128011	protein_coding	protein_coding	64.613	64.2114	61.99	61.775	1	1	0.00272981	9.99467e-85	0	0	1_to_1	identical gene model		5	5	1	1	diff_parts_same_contig		Variation	Variation							0	EFO_0000571	0.18479	0
Blood	ENSG00000128016	ZFP36	ENSG00000128016	ENSG00000128016	protein_coding	protein_coding	25.0353	24.8832	22.61	22.47	1	1	0.00273004	9.99467e-85	0.998193	0.998193	1_to_1	identical gene model		2;2;2;2;2	2;2;2;2;2	5	5	diff_parts_same_contig						1	Thrombotic thrombocytopenic purpura, hereditary	3	known_molec_cause	0	EFO_0000616	0.1042	0
Blood	ENSG00000128039	SRD5A3	ENSG00000128039	ENSG00000128039	protein_coding	protein_coding	6.31591	6.27584	5.72	5.67	1	1	0.00273031	9.99467e-85	0.52194	0.52194	1_to_1	identical gene model		5;3;4	5;3;4	3	3							1	Congenital disorder of glycosylation, type Ip;Congenital disorder of glycosylation, type Iq;Kahrizi syndrome	3;3;3	known_molec_cause;known_molec_cause;known_molec_cause	1	MONDO_0012885	0.80176	0
Blood	ENSG00000128040	SPINK2	ENSG00000128040	ENSG00000128040	protein_coding	protein_coding	2.79277	2.77532	2.035	2.015	1	1	0.00273003	9.99467e-85	0.788564	0.788564	1_to_1	identical gene model		4;4;4;2;3;2;3	2;4;4;3;2;4;3	7	7							1	?Spermatogenic failure 29	3	known_molec_cause	0	MONDO_0054733	0.46524	0
Blood	ENSG00000128045	RASL11B	ENSG00000128045	ENSG00000128045	protein_coding	protein_coding	0.6075	0.60125	0.41	0.41	0	0			0.947773	0.947773	1_to_1	identical gene model		4;3;2	4;2;3	3	3											0	EFO_0010736	0.44825	0
Blood	ENSG00000128050	PAICS	ENSG00000128050	ENSG00000128050	protein_coding	protein_coding	2.41572	2.40019	1.66	1.64	1	1	0.00272995	9.99467e-85	0.991754	0.991755	1_to_1	identical gene model		10;10;2;10;2;2;9;10	10;10;10;2;10;2;9;2	8	8											0	HP_0001561	0.18479	0
Blood	ENSG00000128052	KDR	ENSG00000128052	ENSG00000128052	protein_coding	protein_coding	1.705	1.695	1.105	1.095	0	0			0.932692	0.932692	1_to_1	identical gene model		30;3;13;30	30;30;3;13	4	4	diff_parts_same_contig						1	Hemangioma, capillary infantile, somatic;{Hemangioma, capillary infantile, susceptibility to}	3;3	known_molec_cause;known_molec_cause	0	EFO_0000182	0.68533	1		yes	yes
Blood	ENSG00000128059	PPAT	ENSG00000128059	ENSG00000128059	protein_coding	protein_coding	1.8845	1.87309	1.66	1.65	1	1	0.00272975	9.99467e-85	0.902649	0.902649	1_to_1	identical gene model		11;3;7;5;6	11;3;7;6;5	5	5											0	EFO_0000220	0.60107	0
Blood	ENSG00000128159	TUBGCP6	ENSG00000128159	ENSG00000128159	protein_coding	protein_coding	31.9806	31.7812	31.575	31.33	1	1	0.00271371	6.86864e-83	0.96459	0.96459	1_to_1	identical gene model		25;10;6;25;5;6;16;23	25;23;25;10;16;6;5;6	8	8			Clone Problem	Clone Problem			1	Microcephaly and chorioretinopathy, autosomal recessive, 1	3	known_molec_cause	0	MONDO_0009624	0.74625	0
Blood	ENSG00000128165	ADM2	ENSG00000128165	ENSG00000128165	protein_coding	protein_coding	0.334186	0.337738	0.255	0.26	1	0	0.00273001	9.99467e-85	0.978621	0.978621	1_to_1	identical gene model		3;2	3;2	2	2			Unknown, Clone Problem	Unknown, Clone Problem							0	EFO_0000519	0.17495	0
Blood	ENSG00000128185	DGCR6L	ENSG00000128185	ENSG00000128185	protein_coding	protein_coding	52.127	51.7805	49.55	49.35	1	1	0.00270162	4.82067e-84	0.860026	0.860022	1_to_1	identical gene model		5;4;4	5;4;4	3	3	diff_parts_same_contig		GRC Housekeeping, Localization Problem, Clone Problem	Clone Problem	High Signal Region						0	EFO_0001663	0.11087	0
Blood	ENSG00000128191	DGCR8	ENSG00000128191	ENSG00000128191	protein_coding	protein_coding	14.1001	14.0099	12.705	12.53	1	1	0.00272938	9.99467e-85	0.97858	0.97858	1_to_1	identical gene model		14;13;12;2;2;3;3;3;12;11	13;14;2;12;12;11;3;3;3;2	10	10	new_contig_added, diff_parts_same_contig		GRC Housekeeping, Localization Problem, Clone Problem	Clone Problem							0	Orphanet_654	0.31333	1			yes
Blood	ENSG00000128203	ASPHD2	ENSG00000128203	ENSG00000128203	protein_coding	protein_coding	15.7306	15.6332	15.32	15.24	1	1	0.00276668	5.2706e-81	0.10239	0.102392	1_to_1	identical gene model		4	4	1	1	diff_parts_same_contig		Clone Problem	Clone Problem							0	EFO_0007937	0.081361	0
Blood	ENSG00000128218	VPREB3	ENSG00000128218	ENSG00000128218	protein_coding	protein_coding	98.4589	97.8117	78.22	77.755	1	1	0.00272895	9.99467e-85	0.587596	0.587596	1_to_1	identical gene model		2;2	2;2	2	2	new_contig_added		Clone Problem	Clone Problem							0	EFO_0004587	0.1704	0
Blood	ENSG00000128228	SDF2L1	ENSG00000128228	ENSG00000128228	protein_coding	protein_coding	90.5989	89.9674	84.925	84.27	1	1	0.00273005	9.99467e-85	0.424567	0.424536	1_to_1	identical gene model		3;2	3;2	2	2	diff_parts_same_contig, new_contig_added		Clone Problem	Clone Problem							0	EFO_0000685	0.24069	0
Blood	ENSG00000128242	GAL3ST1	ENSG00000128242	ENSG00000128242	protein_coding	protein_coding	0.868947	0.864211	0.66	0.65	0	0			0.986502	0.986502	1_to_1	identical gene model		2;4;3;3;4;3;4;3;4;4;4;3;5;3;4;3;3;5;5;6;4;2	3;3;4;3;2;4;3;3;4;4;3;3;4;3;4;5;2;4;5;4;5;6	22	22	diff_parts_same_contig		Clone Problem	Clone Problem			1	Congenital disorder of glycosylation, type IIf	3	known_molec_cause	0	EFO_0005674	0.44119	0
Blood	ENSG00000128245	YWHAH	ENSG00000128245	ENSG00000128245	protein_coding	protein_coding	26.6782	26.5114	23.72	23.5	1	1	0.00277058	2.69133e-75	0.964103	0.964104	1_to_1	identical gene model		2;3;2;3;2;3	3;3;2;3;2;2	6	6	diff_parts_same_contig, new_contig_added		Clone Problem	Clone Problem							0	EFO_0005091	0.3733	0
Blood	ENSG00000128250	RFPL1	ENSG00000128250	ENSG00000128250	protein_coding	protein_coding	0.469062	0.464687	0.36	0.355	0	0			0.900524	0.900524	1_to_1	identical gene model		2	2	1	1			Clone Problem	Clone Problem							0	EFO_0010699	0.25558	0
Blood	ENSG00000128253	RFPL2	ENSG00000128253	ENSG00000128253	protein_coding	protein_coding	0.693494	0.689277	0.535	0.53	1	1	0.00273002	9.99467e-85	0.945515	0.945515	1_to_1	identical gene model		4;5;2;3;4;5	4;5;3;5;2;4	6	6			Clone Problem	Clone Problem							0	EFO_0009700	0.08156	0
Blood	ENSG00000128254	YWHAH-AS1	ENSG00000128254	ENSG00000128254	lncRNA	lncRNA	0.75242	0.75133	0.51	0.5	1	1	0.00272998	9.99467e-85	0.553791	0.553791	1_to_1	identical gene model		5;3;3;5;3;2;2;4	5;5;4;3;2;2;3;3	8	8	new_contig_added, diff_parts_same_contig		Clone Problem	Clone Problem										0
Blood	ENSG00000128262	POM121L9P	ENSG00000128262	ENSG00000128262	transcribed_unprocessed_pseudogene	transcribed_unprocessed_pseudogene	0.294588	0.294643	0.21	0.205	1	0	0.00273005	9.99467e-85	0.475155	0.472408	1_to_1	identical gene model		7;4;1	7;1;4	3	3	diff_parts_same_contig		Clone Problem	Clone Problem										0
Blood	ENSG00000128266	GNAZ	ENSG00000128266	ENSG00000128266	protein_coding	protein_coding	16.1637	16.0562	14.02	13.92	1	1	0.00273014	9.99467e-85	0.180154	0.180154	1_to_1	identical gene model		2;2;3	3;2;2	3	3	diff_parts_same_contig, new_contig_added		Clone Problem	Clone Problem							0	EFO_0004631	0.2866	0
Blood	ENSG00000128268	MGAT3	ENSG00000128268	ENSG00000128268	protein_coding	protein_coding	5.02161	4.98903	4.54	4.51	1	1	0.00272906	9.99526e-85	0.082433	0.082433	1_to_1	identical gene model		2;3;2	2;2;3	3	3	new_contig_added, diff_parts_same_contig		Clone Problem	Clone Problem							0	EFO_0005193	0.40562	0
Blood	ENSG00000128271	ADORA2A	ENSG00000128271	ENSG00000128271	protein_coding	protein_coding	16.5442	16.4413	16.275	16.195	1	1	0.00272915	9.99467e-85	0.99018	0.99018	1_to_1	identical gene model		3;2;2;2;3;3;3;3;2;4;2;2;4;3;3	3;4;2;3;2;3;2;3;2;3;4;3;2;2	15	14	diff_parts_same_contig		Clone Problem	Clone Problem							0	MONDO_0005277	0.60951	0
Blood	ENSG00000128272	ATF4	ENSG00000128272	ENSG00000128272	protein_coding	protein_coding	12.9465	12.8643	12.44	12.36	1	1	0.00272949	9.99467e-85	0.993344	0.993344	1_to_1	identical gene model		2;3;4;3;3;3;4;3;2	3;4;2;4;3;3;3;3;2	9	9	diff_parts_same_contig		Clone Problem	Clone Problem							0	EFO_0004528	0.34408	0
Blood	ENSG00000128274	A4GALT	ENSG00000128274	ENSG00000128274	protein_coding	protein_coding	3.04	2.99094	0.45	0.45	0	0			0.971151	0.971151	1_to_1	identical gene model		2;3;2;2;3;3;2	2;3;2;3;3;2;2	7	7	new_contig_added, diff_parts_same_contig		Clone Problem	Clone Problem			1	NOR polyagglutination syndrome;[Blood group, P1Pk system, P(2) phenotype];[Blood group, P1Pk system, p phenotype]	3;3;3	known_molec_cause;known_molec_cause;known_molec_cause	0	Orphanet_404448	0.49558	0
Blood	ENSG00000128276	RFPL3	ENSG00000128276	ENSG00000128276	protein_coding	protein_coding	0.593333	0.59	0.68	0.67	0	0			0.998242	0.998242	1_to_1	identical gene model		2;3	3;2	2	2	diff_parts_same_contig		Clone Problem	Clone Problem							0	EFO_0005423	0.18692	0
Blood	ENSG00000128283	CDC42EP1	ENSG00000128283	ENSG00000128283	protein_coding	protein_coding	18.7304	18.5221	11.655	11.545	1	1	0.002731	9.99467e-85	0.20069	0.20069	1_to_1	identical gene model		3;2;3;2	3;3;2;2	4	4			Clone Problem	Clone Problem							0	EFO_0004518	0.12448	0
Blood	ENSG00000128284	APOL3	ENSG00000128284	ENSG00000128284	protein_coding	protein_coding	23.5609	23.4104	20.395	20.305	1	1	0.00272988	9.99467e-85	0.997563	0.997563	1_to_1	identical gene model		3;4;5;4;4;5;3;5;4;4;3;5;3;5;3;2;3;2;4;2;4	3;4;5;4;4;5;4;3;5;3;5;4;4;5;3;3;3;4;2;2;2	21	21	diff_parts_same_contig		Variation, Clone Problem	Variation, Clone Problem							0	EFO_0004735	0.45953	0
Blood	ENSG00000128285	MCHR1	ENSG00000128285	ENSG00000128285	protein_coding	protein_coding	0.453333	0.450818	0.33	0.33	1	1	0.00273003	9.99467e-85	0.774505	0.774505	1_to_1	identical gene model		2;3;2;2	2;3;2;2	4	4			Clone Problem	Clone Problem							0	EFO_0000519	0.26782	0
Blood	ENSG00000128294	TPST2	ENSG00000128294	ENSG00000128294	protein_coding	protein_coding	24.5248	24.3684	23.93	23.795	1	1	0.00272989	9.99467e-85	0.928834	0.928833	1_to_1	identical gene model		7;7;8;4;2;2;4;2;3	7;7;8;2;2;3;4;2;4	9	9	new_contig_added, diff_parts_same_contig		Clone Problem	Clone Problem							0	EFO_0008354	0.33454	0
Blood	ENSG00000128298	BAIAP2L2	ENSG00000128298	ENSG00000128298	protein_coding	protein_coding	0.668686	0.661932	0.51	0.49	1	1	-0.00289065	0.611351	0.915463	0.915294	1_to_1	identical gene model	0.999854	15;14;4	14;15;4	3	3	new_contig_added, diff_parts_same_contig		Clone Problem	Clone Problem							0	EFO_0005674	0.32835	0
Blood	ENSG00000128309	MPST	ENSG00000128309	ENSG00000128309	protein_coding	protein_coding	12.2298	12.1563	11.595	11.55	1	1	0.00260788	1.91576e-60	0.953838	0.953835	1_to_1	identical gene model		4;3;3;4;4;3;3;2	3;4;4;3;4;3;3;2	8	8	diff_parts_same_contig, new_contig_added		Clone Problem	Clone Problem							0	EFO_0004527	0.22007	0
Blood	ENSG00000128310	GALR3	ENSG00000128310	ENSG00000128310	protein_coding	protein_coding	0.813913	0.808696	0.61	0.6	0	0			0	0	1_to_1	identical gene model		2	2	1	1			Clone Problem	Clone Problem							0	EFO_0009270	0.14444	0
Blood	ENSG00000128311	TST	ENSG00000128311	ENSG00000128311	protein_coding	protein_coding	8.78744	8.73256	8.12	8.05	1	1	0.00273014	9.99467e-85	0.96808	0.96808	1_to_1	identical gene model		3;2;2;3	2;3;3;2	4	4	diff_parts_same_contig, new_contig_added		Clone Problem	Clone Problem							0	EFO_0004527	0.29093	0
Blood	ENSG00000128313	APOL5	ENSG00000128313	ENSG00000128313	protein_coding	protein_coding	0.39	0.386667	0.45	0.45	0	0			0	0	1_to_1	identical gene model		5	5	1	1	diff_parts_same_contig		GRC Housekeeping, Clone Problem	GRC Housekeeping, Clone Problem							0	EFO_0004696	0.088897	0
Blood	ENSG00000128322	IGLL1	ENSG00000128322	ENSG00000128322	protein_coding	protein_coding	1.59662	1.58558	1.01	1.01	0	0			0.788035	0.788035	1_to_1	identical gene model		2;3;3	2;3;3	3	3	new_contig_added		Clone Problem	Clone Problem			1	Agammaglobulinemia 2	3	known_molec_cause	0	Orphanet_33110	0.67941	0
Blood	ENSG00000128335	APOL2	ENSG00000128335	ENSG00000128335	protein_coding	protein_coding	11.6482	11.5772	10	9.94	1	1	0.0027305	9.99467e-85	0.9953	0.995314	1_to_1	identical gene model	0.999945	6;5;6;6;3;2;2;2;5	5;6;6;5;6;2;2;3;2	9	9	new_contig_added, diff_parts_same_contig		Variation, Clone Problem	Variation, Clone Problem			0	{Schizophrenia}	1	association	0	MONDO_0005148;EFO_0000401	0.22979	0
Blood	ENSG00000128340	RAC2	ENSG00000128340	ENSG00000128340	protein_coding	protein_coding	2103.31	2089.3	2104.61	2089.22	1	1	0.00272682	1.19949e-84	0.760608	0.760606	1_to_1	identical gene model		7;3;6;7;7;3;3	7;7;3;6;7;3;3	7	7	diff_parts_same_contig		Clone Problem	Clone Problem			1	?Immunodeficiency 73C with defective neutrophil chemotaxis and hypogammaglobulinemia;Immunodeficiency 73A with defective neutrophil chemotaxix and leukocytosis;Immunodeficiency 73B with defective neutrophil chemotaxis and lymphopenia	3;3;3	known_molec_cause;known_molec_cause;known_molec_cause	0	Orphanet_183707	0.70561	0
Blood	ENSG00000128342	LIF	ENSG00000128342	ENSG00000128342	protein_coding	protein_coding	0.602146	0.597768	0.48	0.48	1	1	0.00273006	9.99467e-85	0.154302	0.154302	1_to_1	identical gene model		3;2	3;2	2	2			Clone Problem	Clone Problem							0	EFO_0009270	0.53749	0
Blood	ENSG00000128346	C22orf23	ENSG00000128346	ENSG00000128346	protein_coding	protein_coding	0.677143	0.674286	0.33	0.33	0	0			0.999422	0.999422	1_to_1	identical gene model		7;7;7;6;4;6	7;6;7;7;6;4	6	6			Clone Problem	Clone Problem							0	Orphanet_791	0.11354	0
Blood	ENSG00000128383	APOBEC3A	ENSG00000128383	ENSG00000128383	protein_coding	protein_coding	706.78	702.541	628.09	624.82	1	1	0.00272953	9.99467e-85	0.908843	0.90884	1_to_1	identical gene model		5;6;2;2;5	2;6;2;5;5	5	5	diff_parts_same_contig		Variation, Clone Problem	Variation, Clone Problem							0	EFO_0000305	0.32851	0
Blood	ENSG00000128394	APOBEC3F	ENSG00000128394	ENSG00000128394	protein_coding	protein_coding	21.918	21.7802	20.655	20.495	1	1	0.00272963	9.99467e-85	0.355228	0.355173	1_to_1	identical gene model		7;3;3;3	3;3;7;3	4	4	diff_parts_same_contig		Variation, Clone Problem	Variation, Clone Problem							0	Orphanet_1572	0.086137	0
Blood	ENSG00000128408	RIBC2	ENSG00000128408	ENSG00000128408	protein_coding	protein_coding	0.732533	0.708642	0.6	0.55	0	0			0.459926	0.492971	1_to_1	exon_count_diff		4;10;3	7;3;4	3	3	hg19_errors_corrected, diff_parts_same_contig		Clone Problem	Clone Problem							0	EFO_0004339	0.31974	0
Blood	ENSG00000128422	KRT17	ENSG00000128422	ENSG00000128422	protein_coding	protein_coding	1.53	1.515	1.53	1.515	0	0			0.895833	0.895833	1_to_1	identical gene model		8;6;2;7;10;4;3;2;4	8;10;7;4;2;6;4;3;2	9	9	diff_parts_same_contig		GRC Housekeeping	GRC Housekeeping			1	Pachyonychia congenita 2;Steatocystoma multiplex	3;3	known_molec_cause;known_molec_cause	1	Orphanet_2309	0.80865	0
Blood	ENSG00000128438	TBC1D27P	ENSG00000128438	ENSG00000128438	transcribed_unprocessed_pseudogene	transcribed_unprocessed_pseudogene	3.67251	3.64851	2.95	2.93	1	1	0.00290602	6.62917e-35	0.402284	0.402315	1_to_1	identical gene model		14;12;5	14;12;5	3	3			GRC Housekeeping, Localization Problem											0
Blood	ENSG00000128463	EMC4	ENSG00000128463	ENSG00000128463	protein_coding	protein_coding	19.0784	18.9579	18.525	18.41	1	1	0.00272906	9.99467e-85	0.973324	0.973324	1_to_1	identical gene model		4;5;3;2;3;5;3;4;3;4;3;2;3	4;5;4;2;3;4;5;3;3;3;3;2;3	13	13											0	Orphanet_1496	0.17309	0
Blood	ENSG00000128482	RNF112	ENSG00000128482	ENSG00000128482	protein_coding	protein_coding	2.19	2.17551	1.635	1.625	1	1	0.00272993	9.99467e-85	0.340464	0.340464	1_to_1	identical gene model		14;4;2;4;3	4;4;14;3;2	5	5			Clone Problem, GRC Housekeeping, Localization Problem	Clone Problem							0	Orphanet_88616	0.087607	0
Blood	ENSG00000128487	SPECC1	ENSG00000128487	ENSG00000128487	protein_coding	protein_coding	10.6698	10.6034	9.94	9.87	1	1	0.00273013	9.99467e-85	0.935956	0.935955	1_to_1	identical gene model		15;6;6;15;8;13;4;4;5;2;2;2;2;3;11;4;2;4;3;5;5;5;5	5;15;5;5;5;2;3;4;8;15;4;3;2;2;13;4;6;6;11;4;5;2;2	23	23	new_contig_added, diff_parts_same_contig		GRC Housekeeping, Localization Problem								0	EFO_0004526	0.48908	1			yes
Blood	ENSG00000128510	CPA4	ENSG00000128510	ENSG00000128510	protein_coding	protein_coding	0.6	0.61	0.6	0.61	0	0			0.8	0.8	1_to_1	identical gene model		11;10;6;6;7;5;3;5;6;9;3	10;11;6;7;6;3;6;5;9;5;3	11	11											0	EFO_0007937	0.26468	0
Blood	ENSG00000128512	DOCK4	ENSG00000128512	ENSG00000128512	protein_coding	protein_coding	1.46895	1.47995	0.78	0.82	1	1	0.937907	6.11134e-33	0.983949	0.995109	1_to_1	transcript_count_diff		6;36;7;53;7;52;53;8;4;7;6;23;5;7;3;22;2	36;53;52;23;22;5;19;53;2;7;7;7;6;6;34;23;3;12;4	17	19	new_contig_added, diff_parts_same_contig										0	EFO_0004747	0.47061	0
Blood	ENSG00000128513	POT1	ENSG00000128513	ENSG00000128513	protein_coding	protein_coding	1.39649	1.3876	0.98	0.97	1	1	0.00273002	9.99467e-85	0.998841	0.998841	1_to_1	identical gene model		19;18;8;19;5;11;4;2;14;16;2;2;6;7;19;6;3;19;20;19;18;17;20;17;19;19;20;19;19;19;7	19;19;18;5;20;19;19;19;20;19;18;19;20;19;17;17;19;19;14;16;2;2;11;3;2;8;6;7;7;6;4	31	31	new_contig_added, diff_parts_same_contig						1	{Glioma susceptibility 9};{Melanoma, cutaneous malignant, susceptibility to, 10}	3;3	known_molec_cause;known_molec_cause	0	MONDO_0014368	0.743	1			yes
Blood	ENSG00000128519	TAS2R16	ENSG00000128519	ENSG00000128519	protein_coding	protein_coding					0	0					1_to_1	identical gene model		1	1	1	1							1	[Beta-glycopyranoside tasting], 617956 (3) {Alcohol dependence, susceptibility to}	3	known_molec_cause	0	EFO_0000519	0.22674	0
Blood	ENSG00000128524	ATP6V1F	ENSG00000128524	ENSG00000128524	protein_coding	protein_coding	280.784	278.928	278.13	276.185	1	1	0.00272995	9.99467e-85	0.707614	0.707614	1_to_1	identical gene model		2;3	2;3	2	2	diff_parts_same_contig		Clone Problem, Variation	Clone Problem, Variation							0	EFO_0000407	0.077487	0
Blood	ENSG00000128534	LSM8	ENSG00000128534	ENSG00000128534	protein_coding	protein_coding	40.9723	40.7147	36.975	36.82	1	1	0.00271139	3.48236e-83	0.22058	0.220578	1_to_1	identical gene model		4;3;3;3	3;3;4;3	4	4											0	EFO_0007874	0.2614	0
Blood	ENSG00000128536	CDHR3	ENSG00000128536	ENSG00000128536	protein_coding	protein_coding	2.336	2.32119	1.725	1.715	1	1	0.00272993	9.99467e-85	0.837785	0.837785	1_to_1	identical gene model		19;4;10;2;3;3;15;2;4;4;18;2;4;6	2;4;15;4;4;18;19;4;6;10;2;2;3;3	14	14	diff_parts_same_contig										0	EFO_0004514	0.34567	0
Blood	ENSG00000128563	PRKRIP1	ENSG00000128563	ENSG00000128563	protein_coding	protein_coding	7.01291	6.9677	6.34	6.31	1	1	0.00272961	9.99467e-85	0.985181	0.985181	1_to_1	identical gene model		6;5;3;9;6;8;9;10	6;9;9;10;8;5;6;3	8	8	diff_parts_same_contig, new_contig_added		Clone Problem		High Signal Region						0	EFO_0007876	0.26445	0
Blood	ENSG00000128564	VGF	ENSG00000128564	ENSG00000128564	protein_coding	protein_coding					0	0			1	1	1_to_1	identical gene model		2;2;4	2;4;2	3	3	diff_parts_same_contig		Path Problem	Path Problem							0	EFO_0004631	0.11421	0
Blood	ENSG00000128567	PODXL	ENSG00000128567	ENSG00000128567	protein_coding	protein_coding	0.679231	0.674231	0.2	0.195	0	0			0.995477	0.995477	1_to_1	identical gene model		8;9;7;3;2;2;4;3	7;9;2;8;3;4;2;3	8	8											0	MONDO_0002350	0.46262	0
Blood	ENSG00000128573	FOXP2	ENSG00000128573	ENSG00000128573	protein_coding	protein_coding	3.7475	3.58	2.895	2.83	0	0			0.843915	0.843915	1_to_1	identical gene model		17;9;8;10;18;15;17;4;17;18;18;20;12;23;4;5;3;4;3;18;16;5;19;18;5;20;3	20;12;23;20;4;18;19;16;17;17;15;18;18;3;17;4;5;8;18;18;9;4;10;5;3;3;5	27	27	diff_parts_same_contig, new_contig_added						1	Speech-language disorder-1	3	known_molec_cause	0	Orphanet_209908	0.75723	0
Blood	ENSG00000128578	STRIP2	ENSG00000128578	ENSG00000128578	protein_coding	protein_coding	0.467324	0.464413	0.34	0.34	1	1	0.00273001	9.99467e-85	0.588691	0.588691	1_to_1	identical gene model		21;20;4	21;20;4	3	3	diff_parts_same_contig										0	EFO_0004509	0.2389	0
Blood	ENSG00000128581	IFT22	ENSG00000128581	ENSG00000128581	protein_coding	protein_coding	0.941765	0.935229	0.71	0.71	1	1	0.00273002	9.99467e-85	0.980942	0.980942	1_to_1	identical gene model		5;6;5;4;4;2;3;3;4;6;3	5;3;6;6;4;4;4;5;3;2;3	11	11	new_contig_added										0	EFO_0000685	0.16119	0
Blood	ENSG00000128585	MKLN1	ENSG00000128585	ENSG00000128585	protein_coding	protein_coding	8.69599	8.64096	8.615	8.56	1	1	0.0027292	9.99467e-85	0.872856	0.872847	1_to_1	identical gene model		18;8;19;6;5;18;2;5;17;2;4;5	19;8;6;5;5;18;17;18;5;4;2;2	12	12	new_contig_added, diff_parts_same_contig										0	EFO_0004327	0.40969	0
Blood	ENSG00000128590	DNAJB9	ENSG00000128590	ENSG00000128590	protein_coding	protein_coding	31.0245	30.824	29.26	29.11	1	1	0.00276119	3.21196e-81	0.25973	0.259735	1_to_1	identical gene model		3;2;2	2;3;2	3	3											0	EFO_0004784	0.26763	0
Blood	ENSG00000128591	FLNC	ENSG00000128591	ENSG00000128591	protein_coding	protein_coding	0.17	0.17	0.17	0.17	0	0			0.99387	0.99387	1_to_1	identical gene model		48;47;4	48;47;4	3	3	diff_parts_same_contig		Clone Problem, Variation	Clone Problem, Variation			1	Cardiomyopathy, familial hypertrophic, 26;Cardiomyopathy, familial restrictive 5;Myopathy, distal, 4;Myopathy, myofibrillar, 5	3;3;3;3	known_molec_cause;known_molec_cause;known_molec_cause;known_molec_cause	0	Orphanet_171445	0.75805	0
Blood	ENSG00000128594	LRRC4	ENSG00000128594	ENSG00000128594	protein_coding	protein_coding	54.2759	53.9437	51.455	51.23	1	1	0.00272382	1.17936e-84	0.329992	0.329991	1_to_1	identical gene model		2;3;3;2	2;2;3;3	4	4	diff_parts_same_contig										0	EFO_0004875	0.35345	0
Blood	ENSG00000128595	CALU	ENSG00000128595	ENSG00000128595	protein_coding	protein_coding	2.65047	2.6329	2.33	2.32	1	1	0.00273008	9.99467e-85	0.976135	0.976135	1_to_1	identical gene model		7;7;8;5;6;8	6;8;7;7;8;5	6	6	diff_parts_same_contig										0	EFO_0004784	0.37746	0
Blood	ENSG00000128596	CCDC136	ENSG00000128596	ENSG00000128596	protein_coding	protein_coding	5.62913	5.58183	4.835	4.805	1	1	0.00273	9.99467e-85	0.953324	0.953324	1_to_1	identical gene model		18;10;5;2;8;10;3;2;14;2;5;11;3;14;2	5;5;10;10;3;18;11;14;14;2;8;2;2;3	15	14	diff_parts_same_contig		Clone Problem, Variation	Clone Problem, Variation							0	EFO_0004327	0.2734	0
Blood	ENSG00000128602	SMO	ENSG00000128602	ENSG00000128602	protein_coding	protein_coding	0.288889	0.290755	0.175	0.18	0	0			0.906651	0.906651	1_to_1	identical gene model		12;5;5;3;12	12;12;5;3;5	5	5	diff_parts_same_contig		Clone Problem	Clone Problem			1	Basal cell carcinoma, somatic;Curry-Jones syndrome, somatic mosaic;Pallister-Hall-like syndrome	3;3;3	known_molec_cause;known_molec_cause;known_molec_cause	0	EFO_0004193	0.73461	1			yes
Blood	ENSG00000128604	IRF5	ENSG00000128604	ENSG00000128604	protein_coding	protein_coding	18.0856	17.9734	16.92	16.8	1	1	0.00272949	9.99467e-85	0.993341	0.993341	1_to_1	identical gene model		9;9;9;6;4;9;3;9;5;8;5;4;9;5;10;5;5;2	2;9;9;4;8;5;5;4;6;9;5;5;9;5;3;9;9;10	18	18	new_contig_added, diff_parts_same_contig		Clone Problem, Variation	Clone Problem, Variation			1	{Inflammatory bowel disease 14};{Systemic lupus erythematosus, susceptibility to, 10}	3;3	known_molec_cause;known_molec_cause	0	EFO_0002690	0.51012	0
Blood	ENSG00000128606	LRRC17	ENSG00000128606	ENSG00000128606	protein_coding	protein_coding	0.952667	0.947067	0.59	0.59	0	0			0.88196	0.88196	1_to_1	identical gene model		5;4;2;4;2	4;2;5;2;4	5	5											0	EFO_0005404;EFO_0006340	0.1258	0
Blood	ENSG00000128607	KLHDC10	ENSG00000128607	ENSG00000128607	protein_coding	protein_coding	25.8988	25.7358	25.79	25.625	1	1	0.00275255	1.51735e-82	0.114316	0.114317	1_to_1	identical gene model		10;3;7;2	10;3;7;2	4	4											0	EFO_0009270	0.31044	0
Blood	ENSG00000128609	NDUFA5	ENSG00000128609	ENSG00000128609	protein_coding	protein_coding	5.71305	5.67498	4.19	4.17	1	1	0.0027298	9.99467e-85	0.966633	0.966633	1_to_1	identical gene model		5;4;2;6;6;3;5;2;4;3;4;4	5;5;4;4;4;2;6;6;3;3;4;2	12	12											0	MONDO_0005148	0.60746	0
Blood	ENSG00000128610	FEZF1	ENSG00000128610	ENSG00000128610	protein_coding	protein_coding	0.33	0.33	0.33	0.33	0	0			0.964286	0.964286	1_to_1	identical gene model		2;5;4	4;5;2	3	3							1	Hypogonadotropic hypogonadism 22, with or without anosmia	3	known_molec_cause	0	MONDO_0018800	0.5842	0
Blood	ENSG00000128617	OPN1SW	ENSG00000128617	ENSG00000128617	protein_coding	protein_coding	1.534	1.524	1.07	1.06	0	0			0.333333	0.333333	1_to_1	identical gene model		5	5	1	1	diff_parts_same_contig						1	Colorblindness, tritan	3	known_molec_cause	0	Orphanet_88629	0.71838	0
Blood	ENSG00000128626	MRPS12	ENSG00000128626	ENSG00000128626	protein_coding	protein_coding	19.2471	19.1243	18.47	18.34	1	1	0.00272936	9.99467e-85	0.930524	0.930524	1_to_1	identical gene model		3;3;2;2	3;2;2;3	4	4							1	Combined oxidative phosphorylation deficiency 32	3	known_molec_cause	0	EFO_0006336	0.02587	0
Blood	ENSG00000128641	MYO1B	ENSG00000128641	ENSG00000128641	protein_coding	protein_coding	0.537229	0.532771	0.33	0.33	0	0	0.00273004	9.99467e-85	0.98395	0.98395	1_to_1	identical gene model		31;29;29;31;6;3;4;5;10;2;7;8;4;3;7	6;29;31;31;5;10;7;3;29;7;3;4;8;2;4	15	15											0	EFO_0004532	0.45157	0
Blood	ENSG00000128645	HOXD1	ENSG00000128645	ENSG00000128645	protein_coding	protein_coding	0.593333	0.586667	0.44	0.43	0	0			0.571429	0.571429	1_to_1	identical gene model		2	2	1	1											0	EFO_0006335	0.21529	0
Blood	ENSG00000128652	HOXD3	ENSG00000128652	ENSG00000128652	protein_coding	protein_coding	0.86	0.85	0.86	0.85	0	0			0.966667	0.966667	1_to_1	identical gene model		3;3;2;2	2;2;3;3	4	4											0	EFO_0004339	0.2682	0
Blood	ENSG00000128654	MTX2	ENSG00000128654	ENSG00000128654	protein_coding	protein_coding	1.51752	1.5074	1.335	1.33	1	1	0.00272999	9.99467e-85	0.967019	0.967015	1_to_1	identical gene model		10;11;7;7;10	11;10;7;7;10	5	5							1	Mandibuloacral dysplasia progeroid syndrome	3	known_molec_cause	0	MONDO_0009557;Orphanet_90153	0.36958	0
Blood	ENSG00000128655	PDE11A	ENSG00000128655	ENSG00000128655	protein_coding	protein_coding	0.193333	0.193333	0.15	0.15	0	0			0.1875	0.1875	1_to_1	identical gene model		20;17;20;5;14;5;5;3;5;7;15	20;5;20;3;17;5;5;14;15;7;5	11	11	new_contig_added, diff_parts_same_contig						1	Pigmented nodular adrenocortical disease, primary, 2	3	known_molec_cause	0	Orphanet_189439	0.64233	0
Blood	ENSG00000128656	CHN1	ENSG00000128656	ENSG00000128656	protein_coding	protein_coding	0.941806	0.936944	0.655	0.65	0	0			0.995827	0.995827	1_to_1	identical gene model		7;9;13;7;13;7;8;8;8;10;10;5;4;3;9;3;2;2;8;9;9;6;8;9;4;4;12;10;6;6;10;7;8;5;6;9;11;8;5;4;5;4	13;7;8;8;6;12;9;8;7;6;7;9;2;13;9;8;2;8;3;10;5;4;9;4;4;5;10;9;4;10;7;9;8;5;5;10;6;11;8;4;3;6	42	42	new_contig_added, diff_parts_same_contig						1	?Arthrogryposis, Perthes disease, and upward gaze palsy;Charcot-Marie-Tooth disease, type 1D;Dejerine-Sottas disease;Duane retraction syndrome 2;Hypomyelinating neuropathy, congenital, 1;Lethal congenital contracture syndrome 10;Nevus comedonicus, somatic	3;3;3;3;3;3;3	known_molec_cause;known_molec_cause;known_molec_cause;known_molec_cause;known_molec_cause;known_molec_cause;known_molec_cause	0	MONDO_0007473	0.75677	0
Blood	ENSG00000128683	GAD1	ENSG00000128683	ENSG00000128683	protein_coding	protein_coding	0.696667	0.694167	0.57	0.57	0	0			0.901713	0.901713	1_to_1	identical gene model		7;17;7;16;7;4;4;5;5;2;4;2;2;6;2;17;18	4;4;18;7;17;7;16;5;5;17;7;2;2;2;2;6;4	17	17	diff_parts_same_contig		Path Problem	Path Problem			1	Developmental and epileptic encephalopathy 89	3	known_molec_cause	0	Orphanet_210141	0.4803	0
Blood	ENSG00000128692	EIF2S2P4	ENSG00000128692	ENSG00000128692	processed_pseudogene	processed_pseudogene	2.34898	2.3339	1.895	1.88	1	1	0.00273003	9.99467e-85	0.043254	0.043254	1_to_1	identical gene model		1	1	1	1			Path Problem	Path Problem										0
Blood	ENSG00000128694	OSGEPL1	ENSG00000128694	ENSG00000128694	protein_coding	protein_coding	6.14841	6.10606	5.56	5.52	1	1	0.00272942	9.99467e-85	0.902757	0.902757	1_to_1	identical gene model		9;4;3;9;6;3;8;6	9;9;6;8;6;4;3;3	8	8											0	EFO_0004459	0.14838	0
Blood	ENSG00000128699	ORMDL1	ENSG00000128699	ENSG00000128699	protein_coding	protein_coding	27.8371	27.6602	25.06	24.92	1	1	0.00272905	9.99467e-85	0.967496	0.967496	1_to_1	identical gene model		3;5;4;3;3;3;2	5;4;3;2;3;3;3	7	7											0	EFO_0004459	0.15673	0
Blood	ENSG00000128708	HAT1	ENSG00000128708	ENSG00000128708	protein_coding	protein_coding	1.83008	1.81785	1.47	1.485	1	1	0.00135269	0.206859	0.978623	0.978525	1_to_1	exon_length_diff	0.996543	11;4;10;9;2;11	10;11;9;2;11;4	6	6	diff_parts_same_contig		Variation, GRC Housekeeping	Variation, GRC Housekeeping							0	EFO_0000304	0.2242	0
Blood	ENSG00000128709	HOXD9	ENSG00000128709	ENSG00000128709	protein_coding	protein_coding	0.215	0.215	0.215	0.215	0	0			0	0	1_to_1	identical gene model		2	2	1	1											0	EFO_0007824	0.1162	0
Blood	ENSG00000128710	HOXD10	ENSG00000128710	ENSG00000128710	protein_coding	protein_coding	0.16	0.16	0.16	0.16	0	0			0	0	1_to_1	identical gene model		2;2;3	2;3;2	3	3							1	Charcot-Marie-Tooth disease, foot deformity of;Vertical talus, congenital	3;3	known_molec_cause;known_molec_cause	0	Orphanet_178382	0.49739	0
Blood	ENSG00000128713	HOXD11	ENSG00000128713	ENSG00000128713	protein_coding	protein_coding	0.49	0.48	0.49	0.48	0	0			0	0	1_to_1	identical gene model		2;2	2;2	2	2											0	EFO_0000178	0.36995	1			yes
Blood	ENSG00000128714	HOXD13	ENSG00000128714	ENSG00000128714	protein_coding	protein_coding	0.2625	0.2625	0.235	0.235	0	0			0	0	1_to_1	identical gene model		2	2	1	1							1	?Brachydactyly-syndactyly syndrome;Brachydactyly, type D;Brachydactyly, type E;Syndactyly, type V;Synpolydactyly 1	3;3;3;3;3	known_molec_cause;known_molec_cause;known_molec_cause;known_molec_cause;known_molec_cause	0	Orphanet_295195	0.74387	1			yes
Blood	ENSG00000128731	HERC2	ENSG00000128731	ENSG00000128731	protein_coding	protein_coding	5.93255	5.43842	5.24	4.665	1	1	0.00818464	2.4451e-10	0.927145	0.927137	1_to_1	identical gene model		93;3;2;3;3;2;21;7;10;2;3;5;4;39	93;39;7;3;2;4;2;5;10;3;21;2;3;3	14	14			Missing sequence, Gap, Variation, GRC Housekeeping	Variation, Missing sequence, Gap, GRC Housekeeping	High Signal Region	High Signal Region	1	Intellectual developmental disorder, autosomal recessive 38;[Skin/hair/eye pigmentation 1, blond/brown hair];[Skin/hair/eye pigmentation 1, blue/nonblue eyes]	3;3;3	known_molec_cause;known_molec_cause;known_molec_cause	0	Orphanet_329195	0.67027	0
Blood	ENSG00000128739	SNRPN	ENSG00000128739	ENSG00000128739	protein_coding	protein_coding	10.2576	10.1911	9.86	9.79	1	1	0.00282745	3.74462e-58	0.995891	0.995891	1_to_1	identical gene model		10;10;12;5;13;8;12;10;8;7;14;15	5;13;14;15;12;8;10;7;12;10;8;10	12	12			Gap, GRC Housekeeping	Gap, GRC Housekeeping			1	Prader-Willi syndrome	3	known_molec_cause	0	MONDO_0008300	0.37895	0
Blood	ENSG00000128789	PSMG2	ENSG00000128789	ENSG00000128789	protein_coding	protein_coding	11.4014	11.329	11.13	11.05	1	1	0.00272992	2.4108e-10	0.985555	0.985552	1_to_1	identical gene model		7;2;2;7;3;6;5;2;3;6	3;2;7;3;6;6;5;7;2	10	9							1	?Proteasome-associated autoinflammatory syndrome 4	3	known_molec_cause	0	Orphanet_314811	0.29874	0
Blood	ENSG00000128791	TWSG1	ENSG00000128791	ENSG00000128791	protein_coding	protein_coding	1.95795	1.94541	1.51	1.5	1	1	0.00273024	9.99467e-85	0.824023	0.824023	1_to_1	identical gene model		5;4;7	7;5;4	3	3											0	EFO_0000641	0.073916	0
Blood	ENSG00000128805	ARHGAP22	ENSG00000128805	ENSG00000128805	protein_coding	protein_coding	3.06153	3.03947	2.325	2.31	1	1	0.00272993	9.99467e-85	0.950387	0.950387	1_to_1	identical gene model		10;6;9;8;10;10;11;2;5;2;4;3;3;2;4	10;6;9;2;8;10;10;11;4;5;4;3;3;2;2	15	15	new_contig_added, diff_parts_same_contig		Path Problem	Gap, GRC Housekeeping, Path Problem							0	GO_0007568	0.36105	0
Blood	ENSG00000128815	WDFY4	ENSG00000128815	ENSG00000128815	protein_coding	protein_coding	31.1457	30.9557	31.86	31.66	1	1	0.00273001	4.73814e-84	0.726154	0.72615	1_to_1	identical gene model		62;11;13;12;3;4	62;11;13;12;4;3	6	6	diff_parts_same_contig, new_contig_added		Path Problem	Gap, GRC Housekeeping, Path Problem							0	EFO_0002690	0.47136	0
Blood	ENSG00000128829	EIF2AK4	ENSG00000128829	ENSG00000128829	protein_coding	protein_coding	2.57942	2.56327	2.13	2.115	1	1	0.00272973	9.99467e-85	0.97866	0.97866	1_to_1	identical gene model		39;17;22;2;3;2;5;11;4;34;1	39;11;4;34;1;22;17;5;2;2;3	11	11	diff_parts_same_contig						1	Pulmonary venoocclusive disease 2	3	known_molec_cause	0	Orphanet_199241	0.7416	0
Blood	ENSG00000128833	MYO5C	ENSG00000128833	ENSG00000128833	protein_coding	protein_coding	0.35108	0.349148	0.245	0.24	1	1	0.00273003	9.99467e-85	0.861371	0.861399	1_to_1	identical gene model		41;7;3;6;24;3;13;5;38	41;38;5;24;3;13;3;7;6	9	9	new_contig_added, diff_parts_same_contig										0	MONDO_0005148	0.42476	0
Blood	ENSG00000128849	CGNL1	ENSG00000128849	ENSG00000128849	protein_coding	protein_coding	0.15375	0.1525	0.12	0.12	0	0			0	0	1_to_1	identical gene model		19;8;3	3;19;8	3	3	new_contig_added, diff_parts_same_contig										0	EFO_0004617	0.62493	0
Blood	ENSG00000128872	TMOD2	ENSG00000128872	ENSG00000128872	protein_coding	protein_coding	22.0337	21.896	21.525	21.385	1	1	0.00273529	1.03079e-84	0.341212	0.341201	1_to_1	identical gene model		10;9;11;3;2;5	10;11;3;9;2;5	6	6	diff_parts_same_contig										0	EFO_0010701	0.23721	0
Blood	ENSG00000128881	TTBK2	ENSG00000128881	ENSG00000128881	protein_coding	protein_coding	4.72745	4.69727	4.485	4.455	1	1	0.0027294	9.99467e-85	0.622305	0.622305	1_to_1	identical gene model		15;5;5;4;11;5;12;18	15;18;12;11;5;5;4;5	8	8							1	Spinocerebellar ataxia 11	3	known_molec_cause	0	Orphanet_98767	0.66827	0
Blood	ENSG00000128886	ELL3	ENSG00000128886	ENSG00000128886	protein_coding	protein_coding	1.6137	1.60337	0.995	0.995	1	1	0.00273002	9.99467e-85	0.991109	0.991109	1_to_1	identical gene model		11;6;9;4;5;6;6;2	9;11;6;6;5;4;6;2	8	8											0	EFO_0001645	0.16542	0
Blood	ENSG00000128891	CCDC32	ENSG00000128891	ENSG00000128891	protein_coding	protein_coding	9.17557	9.11635	8.07	8.025	1	1	0.00272873	1.00647e-84	0.893636	0.893636	1_to_1	identical gene model		4;4;4;4;3;3;4;4;5;5;3;4;2;4;4	4;4;4;5;5;4;4;4;4;4;3;4;3;3;2	15	15	diff_parts_same_contig						1	Cardiofacioneurodevelopmental syndrome	3	known_molec_cause	0	MONDO_0060596	0.36958	0
Blood	ENSG00000128908	INO80	ENSG00000128908	ENSG00000128908	protein_coding	protein_coding	2.79158	2.77482	2.17	2.16	1	1	0.00273008	9.99467e-85	0.99767	0.99767	1_to_1	identical gene model		37;6;2;35;19;3;5;3;5;34;36	36;37;35;2;34;3;19;5;5;6;3	11	11											0	Orphanet_157949	0.36958	0
Blood	ENSG00000128915	ICE2	ENSG00000128915	ENSG00000128915	protein_coding	protein_coding	3.95249	3.92549	3	2.98	1	1	0.00272907	9.99467e-85	0.982164	0.982164	1_to_1	identical gene model		16;5;16;2;9;6;5;5;5;6;5;6;9;5;2;3;5	16;16;5;5;3;2;9;9;2;5;5;6;6;6;5;5;5	17	17											0	EFO_0004842	0.32659	0
Blood	ENSG00000128917	DLL4	ENSG00000128917	ENSG00000128917	protein_coding	protein_coding	0.345411	0.342877	0.26	0.26	1	1	0.00273005	9.99467e-85	0.238292	0.238292	1_to_1	identical gene model		11;2;5	11;2;5	3	3							1	Adams-Oliver syndrome 6	3	known_molec_cause	0	MONDO_0007034	0.79421	0
Blood	ENSG00000128918	ALDH1A2	ENSG00000128918	ENSG00000128918	protein_coding	protein_coding	4.85082	4.82209	2.54	2.53	1	1	0.00273003	9.99467e-85	0.968355	0.968355	1_to_1	identical gene model		13;12;14;14;3;5;13;4;2;4;4;4;3;2;6;5;11;4;2;5;5;5;4;5;2	14;2;13;5;12;14;13;11;4;6;5;4;4;5;5;5;5;4;4;2;4;2;3;2	25	24	new_contig_added, diff_parts_same_contig										0	EFO_0005653	0.49241	0
Blood	ENSG00000128923	MINDY2	ENSG00000128923	ENSG00000128923	protein_coding	protein_coding	5.43	5.39633	5.1	5.08	1	1	0.00272906	9.99467e-85	0.593492	0.593492	1_to_1	identical gene model		8;9;9;5;9	8;9;9;9;5	5	5											0	EFO_0004340	0.15427	0
Blood	ENSG00000128928	IVD	ENSG00000128928	ENSG00000128928	protein_coding	protein_coding	31.4384	31.483	30.36	30.19	1	1	-0.00576019	0.000528542	0.982458	0.982356	1_to_1	exon_count_diff		3;9;11;8;4;12;8;7;4;6;3;2;8;11;12	11;12;11;12;5;6;9;4;8;8;7;2;4;3;3	15	15	new_contig_added, diff_parts_same_contig		Variation	Variation			1	Isovaleric acidemia	3	known_molec_cause	1	Orphanet_33	0.83958	0
Blood	ENSG00000128944	KNSTRN	ENSG00000128944	ENSG00000128944	protein_coding	protein_coding	3.04101	3.02241	2.56	2.55	1	1	0.00273005	9.99467e-85	0.99199	0.991989	1_to_1	identical gene model		9;9;8;7;5;7;3;2;10;9;3;9;9;4;2;9	9;9;2;9;8;9;3;9;10;4;9;7;7;3;5;2	16	16	diff_parts_same_contig		Variation	Variation			1	?Roifman-Chitayat syndrome, digenic	3	known_molec_cause	0	MONDO_0013226	0.46197	1			yes
Blood	ENSG00000128951	DUT	ENSG00000128951	ENSG00000128951	protein_coding	protein_coding	23.8328	23.6812	19.815	19.67	1	1	0.0027294	9.99467e-85	0.978115	0.978115	1_to_1	identical gene model		7;6;6;7;7;7;7;4;3;6;3	6;7;7;7;7;7;6;4;6;3;3	11	11	diff_parts_same_contig										0	EFO_0004587	0.35271	0
Blood	ENSG00000128965	CHAC1	ENSG00000128965	ENSG00000128965	protein_coding	protein_coding	0.66265	0.65812	0.49	0.48	1	1	0.00273003	9.99467e-85	0.635566	0.635566	1_to_1	identical gene model		4;2;3	4;3;2	3	3											0	EFO_0006336	0.2565	0
Blood	ENSG00000128973	CLN6	ENSG00000128973	ENSG00000128973	protein_coding	protein_coding	5.16007	5.12843	4.92	4.895	1	1	0.00272934	9.99467e-85	0.993062	0.993062	1_to_1	identical gene model		7;7;6;7;3;3;6;5;1;7;1;3;7;4;4;3;3;5;6;6;5;6;7;7;5	7;7;3;3;6;5;6;7;7;5;5;7;4;7;6;6;7;6;4;5;3;3;1;1;3	25	25							1	Ceroid lipofuscinosis, neuronal, 6A;Ceroid lipofuscinosis, neuronal, 6B (Kufs type)	3;3	known_molec_cause;known_molec_cause	1	Orphanet_79262	0.83188	0
Blood	ENSG00000128989	ARPP19	ENSG00000128989	ENSG00000128989	protein_coding	protein_coding	4.07565	4.05014	3.325	3.315	1	1	0.00272975	9.99467e-85	0.994202	0.994202	1_to_1	identical gene model		3;3;6;3;4;4;2;4;4;3;2;4;3	3;4;3;2;3;4;3;4;4;4;6;2;3	13	13	diff_parts_same_contig										0	EFO_0002571	0.11549	0
Blood	ENSG00000129003	VPS13C	ENSG00000129003	ENSG00000129003	protein_coding	protein_coding	10.0128	9.94121	8.515	8.46	1	1	0.00280699	4.29471e-64	0.987492	0.987493	1_to_1	identical gene model		83;80;5;7;6;3;4;4;85;82;25;48	83;85;4;48;3;82;25;80;6;7;5;4	12	12	diff_parts_same_contig						1	Parkinson disease 23, autosomal recessive, early onset	3	known_molec_cause	0	MONDO_0005180	0.54182	0
Blood	ENSG00000129007	CALML4	ENSG00000129007	ENSG00000129007	protein_coding	protein_coding	20.2922	20.166	19.41	19.3	1	1	0.00272984	9.99467e-85	0.981574	0.981574	1_to_1	identical gene model		2;4;2;4;2;5;3;4	3;4;2;4;4;2;5;2	8	8											0	EFO_0004842	0.3005	0
Blood	ENSG00000129009	ISLR	ENSG00000129009	ENSG00000129009	protein_coding	protein_coding					0	0			1	1	1_to_1	identical gene model		2;2;2;2	2;2;2;2	4	4											0	EFO_0000304	0.24533	0
Blood	ENSG00000129028	THAP10	ENSG00000129028	ENSG00000129028	protein_coding	protein_coding	0.617178	0.613313	0.47	0.47	1	1	0.00273003	9.99467e-85	0.212675	0.212675	1_to_1	identical gene model		3;3	3;3	2	2	new_contig_added, diff_parts_same_contig										0	EFO_0006930	0.16153	0
Blood	ENSG00000129038	LOXL1	ENSG00000129038	ENSG00000129038	protein_coding	protein_coding	1.46791	1.46504	1.14	1.14	1	1	0.00273023	9.99467e-85	0.876593	0.876593	1_to_1	identical gene model		7;3;8;4;3	8;7;4;3;3	5	5	diff_parts_same_contig						1	{Exfoliation syndrome, susceptibility to}	3	known_molec_cause	0	EFO_0004235	0.49887	0
Blood	ENSG00000129048	ACKR4	ENSG00000129048	ENSG00000129048	protein_coding	protein_coding	0.6572	0.653422	0.53	0.53	1	1	0.00273002	9.99467e-85	0.075085	0.075085	1_to_1	identical gene model		2;3	2;3	2	2	diff_parts_same_contig										0	EFO_0004611	0.20387	0
Blood	ENSG00000129055	ANAPC13	ENSG00000129055	ENSG00000129055	protein_coding	protein_coding	11.0816	11.011	10.34	10.275	1	1	0.00272975	9.99467e-85	0.967542	0.967543	1_to_1	identical gene model		3;2;2;3;3;3	3;3;3;3;2;2	6	6	diff_parts_same_contig										0	EFO_0004339	0.18529	0
Blood	ENSG00000129071	MBD4	ENSG00000129071	ENSG00000129071	protein_coding	protein_coding	35.5979	35.3735	35.04	34.74	1	1	0.00272935	9.99467e-85	0.955873	0.955873	1_to_1	identical gene model		8;7;8;8;3;7;4;4;2;3	8;8;7;8;4;7;2;3;4;3	10	10											0	EFO_0000304	0.17964	0
Blood	ENSG00000129083	COPB1	ENSG00000129083	ENSG00000129083	protein_coding	protein_coding	21.5603	21.4263	19.37	19.24	1	1	0.00272931	9.99467e-85	0.989195	0.989195	1_to_1	identical gene model		22;22;6;2;2;4;4;2;4;4;12;4	2;6;22;22;2;2;12;4;4;4;4;4	12	12							1	Baralle-Macken syndrome	3	known_molec_cause	0	HP_0000252	0.32375	0
