## Supplemental Table 1 for "Impact of genome build on RNA-seq interpretation and diagnostics" (part 3 of 3)

### Sheet: hg19_hg38 (continued)
tissue	gene_id	gene_name	gene_id_hg19	gene_id_hg38	featBiotype.hg19	featBiotype.hg38	mean_tpm_expressed_hg19	mean_tpm_expressed_hg38	median_tpm_expressed_hg19	median_tpm_expressed_hg38	is_expressed_30pct_hg19	is_expressed_30pct_hg38	logFC_hg38_hg19	adj_pval_hg38_hg19	mean_multi_mapped_hg19	mean_multi_mapped_hg38	hg19_hg38_annotation_comparison_edit	hg19_hg38_gene_model_comparison	hg38_hg19_gene_similarity	num_exons_hg19	num_exons_hg38	num_transcripts_hg19	num_transcripts_hg38	build_change_h38_hg19	discrep_var_hg38_hg19	hg19_issue	hg38_issue	hg19_blacklist_reason	hg38_blacklist_reason	is_omim_gene	omim_pheno	omim_confidence	omim_status	is_opentargets_gene	top_opentargets_pheno	top_opentargets_score	is_cancer_gene	cosmic_cancer_syndrome	cosmic_germline	cosmic_somatic
Blood	ENSG00000129084	PSMA1	ENSG00000129084	ENSG00000129084	protein_coding	protein_coding	30.6649	30.4661	27.64	27.53	1	1	0.00272956	9.99467e-85	0.986116	0.986116	1_to_1	identical gene model		10;11;3;5;3;2;7;3;10;3;5;3;4;5	3;10;10;7;11;3;3;5;3;5;5;2	14	12											0	EFO_0000764	0.46197	0
Blood	ENSG00000129103	SUMF2	ENSG00000129103	ENSG00000129103	protein_coding	protein_coding	39.1917	38.936	38.6	38.37	1	1	0.00272859	1.00656e-84	0.994008	0.994008	1_to_1	identical gene model		8;8;6;8;10;8;8;9;6;7;7;9;9;8;2;3;4;5;4;6;9;8;8	8;8;6;9;8;8;6;8;8;8;6;7;9;10;8;3;4;7;9;9;5;2;4	23	23	diff_parts_same_contig										0	Orphanet_585	0.33262	0
Blood	ENSG00000129116	PALLD	ENSG00000129116	ENSG00000129116	protein_coding	protein_coding	1.28619	1.27831	0.88	0.87	1	1	0.00273003	9.99467e-85	0.990476	0.990476	1_to_1	identical gene model		21;6;4;6;6;22;4;8;12;8;4;2;2;3;19;4;6;3	22;21;3;8;6;19;6;6;3;4;6;12;2;4;4;8;2;4	18	18	diff_parts_same_contig		GRC Housekeeping				1	{Pancreatic cancer, susceptibility to, 1}	3	known_molec_cause	0	EFO_0005763	0.40721	0
Blood	ENSG00000129128	SPCS3	ENSG00000129128	ENSG00000129128	protein_coding	protein_coding	112.701	111.989	107.36	106.975	1	1	0.00270518	1.81371e-82	0.240305	0.240299	1_to_1	identical gene model		5;2;4;4	5;4;4;2	4	4			GRC Housekeeping								0	MONDO_0011962	0.25812	0
Blood	ENSG00000129151	BBOX1	ENSG00000129151	ENSG00000129151	protein_coding	protein_coding					0	0					1_to_1	identical gene model	0.999336	9;7;4;8;8;3;3;2	8;9;3;3;8;7;4;2	8	8	diff_parts_same_contig, new_contig_added										0	EFO_0005653	0.40975	0
Blood	ENSG00000129152	MYOD1	ENSG00000129152	ENSG00000129152	protein_coding	protein_coding	0.368	0.366	0.26	0.26	0	0			0	0	1_to_1	identical gene model		3	3	1	1							1	Myopathy, congenital, with diaphragmatic defects, respiratory insufficiency, and dysmorphic facies	3	known_molec_cause	0	MONDO_0033548	0.55206	1			yes
Blood	ENSG00000129158	SERGEF	ENSG00000129158	ENSG00000129158	protein_coding	protein_coding	4.06128	4.03438	3.12	3.1	1	1	0.00273018	9.99467e-85	0.992827	0.992827	1_to_1	identical gene model		11;2;6;3;12;6;11;10;3;8;3;9;9;8;2;2;2;7;10;9;7;4;6	11;12;11;3;2;2;10;2;3;8;7;6;10;4;3;9;9;9;8;6;7;6;2	23	23	diff_parts_same_contig, new_contig_added										0	EFO_0004309	0.19833	0
Blood	ENSG00000129159	KCNC1	ENSG00000129159	ENSG00000129159	protein_coding	protein_coding	0.555513	0.550513	0.19	0.185	0	0	0.00273003	9.99467e-85	0.479749	0.479749	1_to_1	identical gene model		4;2;2;2;4;3;2;5;3;2;5;2;5;3	2;4;5;5;5;3;2;3;4;2;2;2;3;2	14	14							1	Epilepsy, progressive myoclonic 7	3	known_molec_cause	0	Orphanet_98261	0.66036	0
Blood	ENSG00000129167	TPH1	ENSG00000129167	ENSG00000129167	protein_coding	protein_coding	0.897852	0.892037	0.77	0.76	1	1	0.00272997	9.99467e-85	0.187489	0.187489	1_to_1	identical gene model		10;9;2;5	10;9;2;5	4	4	new_contig_added, diff_parts_same_contig										0	HP_0002014	0.46197	0
Blood	ENSG00000129170	CSRP3	ENSG00000129170	ENSG00000129170	protein_coding	protein_coding					0	0			1	1	1_to_1	identical gene model		6;7;5;4;7;5	6;7;5;4;7;5	6	6	diff_parts_same_contig						1	?Cardiomyopathy, dilated, 1M;Cardiomyopathy, hypertrophic, 12	3;3	known_molec_cause;known_molec_cause	0	MONDO_0012804	0.66473	0
Blood	ENSG00000129173	E2F8	ENSG00000129173	ENSG00000129173	protein_coding	protein_coding	0.535263	0.530263	0.23	0.23	0	0			0.979801	0.979801	1_to_1	identical gene model		13;13;2;4;13	13;13;13;2;4	5	5	diff_parts_same_contig										0	EFO_0004526	0.64446	0
Blood	ENSG00000129187	DCTD	ENSG00000129187	ENSG00000129187	protein_coding	protein_coding	9.72299	9.66342	8.835	8.78	1	1	0.0027295	9.99467e-85	0.988866	0.988866	1_to_1	identical gene model		6;6;5;6;4;5;7;5;3;6;5;4;7;6;5;3;4	5;6;6;7;5;7;6;4;6;4;3;5;4;5;6;5;3	17	17			GRC Housekeeping								0	EFO_0010750	0.28998	0
Blood	ENSG00000129194	SOX15	ENSG00000129194	ENSG00000129194	protein_coding	protein_coding	0.613333	0.609833	0.48	0.475	0	0			0.951559	0.951559	1_to_1	identical gene model		2;3;1	2;3;1	3	3	diff_parts_same_contig		Clone Problem	Clone Problem							0	EFO_0004908	0.17007	0
Blood	ENSG00000129195	PIMREG	ENSG00000129195	ENSG00000129195	protein_coding	protein_coding	0.918095	0.912381	0.545	0.545	0	0	0.00273003	9.99467e-85	0.896455	0.896455	1_to_1	identical gene model		5;7;5;3;6;6;2;6;6	5;6;7;5;6;6;6;2;3	9	9	diff_parts_same_contig										0	EFO_0004458	0.16486	0
Blood	ENSG00000129197	RPAIN	ENSG00000129197	ENSG00000129197	protein_coding	protein_coding	36.6406	36.4084	34.015	33.685	1	1	0.00272944	9.99467e-85	0.803911	0.803909	1_to_1	identical gene model		5;6;7;6;4;6;5;5;6;6;3;5;5;4;5;5;2	6;7;4;6;5;6;6;5;5;5;3;5;5;2;6;5;4	17	17	diff_parts_same_contig										0	EFO_0004340	0.31044	0
Blood	ENSG00000129204	USP6	ENSG00000129204	ENSG00000129204	protein_coding	protein_coding	0.175	0.177097	0.145	0.15	0	0			0.982913	0.982913	1_to_1	identical gene model		30;8;4;29;38;31	38;30;29;31;4;8	6	6	new_contig_added, diff_parts_same_contig										0	EFO_0000365	0.46197	1			yes
Blood	ENSG00000129214	SHBG	ENSG00000129214	ENSG00000129214	protein_coding	protein_coding	4.254	4.234	1.3	1.29	0	0			0.936041	0.936041	1_to_1	identical gene model		8;8;7;6;8;7;6;6;4;7;7;8;4;4;8;5;5;6;2;6;1	1;6;4;7;7;8;5;6;8;4;6;8;7;8;7;8;6;4;5;6;2	21	21	diff_parts_same_contig										0	EFO_0004696	0.66531	0
Blood	ENSG00000129219	PLD2	ENSG00000129219	ENSG00000129219	protein_coding	protein_coding	19.298	19.1815	17.69	17.58	1	1	0.00273002	9.99467e-85	0.96796	0.967959	1_to_1	identical gene model		25;4;4;2;25;3;4;4;18;6;4;2;2;7;6	25;25;18;4;6;4;4;2;3;2;6;4;4;7;2	15	15			Clone Problem	Clone Problem							0	EFO_0000304	0.24675	0
Blood	ENSG00000129221	AIPL1	ENSG00000129221	ENSG00000129221	protein_coding	protein_coding	0.22	0.22	0.22	0.22	0	0			0.833333	0.833333	1_to_1	identical gene model		5;6;6;6;3;5;6;4;5;5;6	3;6;5;6;6;5;6;6;5;5;4	11	11	new_contig_added, diff_parts_same_contig						1	Cone-rod dystrophy;Leber congenital amaurosis 4;Retinitis pigmentosa, juvenile	3;3;3	known_molec_cause;known_molec_cause;known_molec_cause	1	MONDO_0018998	0.80801	0
Blood	ENSG00000129226	CD68	ENSG00000129226	ENSG00000129226	protein_coding	protein_coding	100.971	100.343	91.35	90.75	1	1	0.0027293	1.01284e-84	0.954213	0.954213	1_to_1	identical gene model		6;6;3;3	6;6;3;3	4	4	diff_parts_same_contig		Clone Problem	Clone Problem							0	EFO_0004747	0.19085	0
Blood	ENSG00000129235	TXNDC17	ENSG00000129235	ENSG00000129235	protein_coding	protein_coding	20.6804	20.5426	16.905	16.785	1	1	0.00272958	9.99467e-85	0.826967	0.826967	1_to_1	identical gene model		4;4;3;3;4;1;4;3;4;4	4;4;1;3;4;3;4;4;4;3	10	10	diff_parts_same_contig		Variation	Variation							0	EFO_0006336	0.1639	0
Blood	ENSG00000129244	ATP1B2	ENSG00000129244	ENSG00000129244	protein_coding	protein_coding	0.610198	0.605495	0.415	0.405	1	1	0.00272998	9.99467e-85	0.252483	0.252483	1_to_1	identical gene model		7;6;6	6;7;6	3	3	new_contig_added, diff_parts_same_contig										0	EFO_0004309	0.28189	0
Blood	ENSG00000129245	FXR2	ENSG00000129245	ENSG00000129245	protein_coding	protein_coding	58.1338	57.77	58.78	58.42	1	1	0.00272144	3.48077e-83	0.414946	0.414944	1_to_1	identical gene model		17;2;6;3;3;2;3	17;3;2;3;2;3;6	7	7	diff_parts_same_contig, new_contig_added		Clone Problem	Clone Problem							0	EFO_0004696	0.5477	0
Blood	ENSG00000129250	KIF1C	ENSG00000129250	ENSG00000129250	protein_coding	protein_coding	25.2362	25.0793	24.3	24.175	1	1	0.00276498	2.03299e-83	0.296627	0.296631	1_to_1	identical gene model		23;2;6;7	23;7;2;6	4	4	diff_parts_same_contig						1	Spastic ataxia 2, autosomal recessive	3	known_molec_cause	0	MONDO_0012651	0.69772	0
Blood	ENSG00000129255	MPDU1	ENSG00000129255	ENSG00000129255	protein_coding	protein_coding	11.467	11.3793	10.63	10.54	1	1	0.00272971	9.99467e-85	0.994767	0.994767	1_to_1	identical gene model		7;6;6;6;6;3;7;2;7;6;7;5;3;5;7;5;4;6;4;7;5;6;1;5;5;4;5	1;7;7;6;3;4;4;6;7;6;5;4;7;5;6;7;5;5;6;6;3;6;5;7;5;5;2	27	27	diff_parts_same_contig		Clone Problem	Clone Problem			1	Congenital disorder of glycosylation, type If	3	known_molec_cause	0	MONDO_0012211	0.77973	0
Blood	ENSG00000129292	PHF20L1	ENSG00000129292	ENSG00000129292	protein_coding	protein_coding	11.9095	11.8345	10.83	10.78	1	1	0.00272883	9.99467e-85	0.984508	0.984508	1_to_1	identical gene model		20;14;8;11;3;9;9;13;21;19;11;4;3;5;13;2;4;3;5;21	20;21;13;11;9;21;5;14;8;9;5;19;13;4;3;4;3;11;2;3	20	20	new_contig_added, diff_parts_same_contig			GRC Housekeeping							0	EFO_0004875	0.20064	0
Blood	ENSG00000129295	DNAAF11	ENSG00000129295	ENSG00000129295	protein_coding	protein_coding	14.1329	14.0438	11.78	11.75	1	1	0.00272955	9.99467e-85	0.835953	0.835953	1_to_1	identical gene model		13;4;13;5;12;5;4;6;6;6;3;12;12	12;12;12;13;6;13;6;5;5;3;6;4;4	13	13	diff_parts_same_contig, new_contig_added			GRC Housekeeping			1	Ciliary dyskinesia, primary, 19	3	known_molec_cause	0	Orphanet_244	0.63278	0
Blood	ENSG00000129315	CCNT1	ENSG00000129315	ENSG00000129315	protein_coding	protein_coding	1.94102	1.92929	1.29	1.28	1	1	0.00272965	9.99467e-85	0.987252	0.987252	1_to_1	identical gene model		9;8;2;2;8;7	9;8;8;2;7;2	6	6	diff_parts_same_contig										0	EFO_0000764	0.59357	0
Blood	ENSG00000129317	PUS7L	ENSG00000129317	ENSG00000129317	protein_coding	protein_coding	4.4822	4.45379	3.99	3.96	1	1	0.00272906	9.99467e-85	0.538411	0.538411	1_to_1	identical gene model		9;9;8;6;3;6;9;4	9;9;9;8;6;6;4;3	8	8											0	EFO_0004645;EFO_0004873	0.27608	0
Blood	ENSG00000129347	KRI1	ENSG00000129347	ENSG00000129347	protein_coding	protein_coding	7.33062	7.28591	6.8	6.765	1	1	0.00273009	9.99467e-85	0.994861	0.994861	1_to_1	identical gene model		19;9;18;17;6;9;5;7;7;7;3;7;7;18;2;19	19;17;19;9;2;18;18;5;3;7;6;9;7;7;7;7	16	16											0	EFO_0004833	0.3086	0
Blood	ENSG00000129351	ILF3	ENSG00000129351	ENSG00000129351	protein_coding	protein_coding	27.4484	27.2791	25.23	25.13	1	1	0.00272925	9.99467e-85	0.987101	0.987101	1_to_1	identical gene model		17;18;20;8;3;7;7;20;2;19;5;4;4;7;6;6;18;8;19;4;3;16;4;3	20;20;18;18;6;4;8;3;7;5;17;19;19;16;2;7;7;8;6;4;4;4;3;3	24	24											0	EFO_0004339	0.27824	0
Blood	ENSG00000129353	SLC44A2	ENSG00000129353	ENSG00000129353	protein_coding	protein_coding	132.656	131.843	126.43	125.78	1	1	0.00277395	4.25212e-78	0.986867	0.986867	1_to_1	identical gene model		22;22;22;7;7;9;7;12;6;8;7;2;8;5;9	12;7;22;6;22;22;7;9;9;8;7;5;7;2	15	14											0	EFO_0007986	0.32162	0
Blood	ENSG00000129354	AP1M2	ENSG00000129354	ENSG00000129354	protein_coding	protein_coding	1.38709	1.3793	0.655	0.655	1	1	0.00273003	9.99467e-85	0.990411	0.990411	1_to_1	identical gene model		12;4;3;5;7;2;12;7;5;3	12;4;12;3;3;7;7;5;5;2	10	10											0	EFO_0000764	0.50304	0
Blood	ENSG00000129355	CDKN2D	ENSG00000129355	ENSG00000129355	protein_coding	protein_coding	43.9883	43.703	36.125	35.895	1	1	0.00272975	9.99467e-85	0.946555	0.946555	1_to_1	identical gene model		3;2	2;3	2	2											0	EFO_0005192	0.2735	0
Blood	ENSG00000129422	MTUS1	ENSG00000129422	ENSG00000129422	protein_coding	protein_coding	1.03765	1.03516	0.605	0.59	1	1	0.0027299	9.99467e-85	0.982944	0.982944	1_to_1	identical gene model		15;10;12;14;8;4;4;5;9;2;4;2;3;4;3;13;15;4;4;4;5;4;3;5;4;6;4;12;9	14;12;10;8;15;15;12;13;2;9;4;5;9;4;4;4;4;6;3;3;4;5;4;5;4;4;4;2;3	29	29											0	EFO_0004462	0.36825	0
Blood	ENSG00000129437	KLK14	ENSG00000129437	ENSG00000129437	protein_coding	protein_coding	0.714182	0.709091	0.57	0.57	0	0			0.897373	0.897373	1_to_1	identical gene model		8;7;6	8;7;6	3	3	diff_parts_same_contig										0	EFO_0007937	0.2902	0
Blood	ENSG00000129450	SIGLEC9	ENSG00000129450	ENSG00000129450	protein_coding	protein_coding	60.6717	60.2872	59.675	59.275	1	1	0.00274082	7.60342e-84	0.844785	0.844786	1_to_1	identical gene model		7;7;4	7;7;4	3	3	diff_parts_same_contig, new_contig_added										0	EFO_0007989	0.33385	0
Blood	ENSG00000129451	KLK10	ENSG00000129451	ENSG00000129451	protein_coding	protein_coding					0	0			1	1	1_to_1	identical gene model		6;6;6;4;2;5	6;6;6;5;2;4	6	6	diff_parts_same_contig										0	EFO_0004631	0.36642	0
Blood	ENSG00000129455	KLK8	ENSG00000129455	ENSG00000129455	protein_coding	protein_coding					0	0			1	1	1_to_1	exon_length_diff	0.986191	5;3;4;6;2;4;2;4;3;3;7	6;5;3;7;4;2;2;3;4;4;3	11	11	diff_parts_same_contig										0	EFO_0007937	0.27846	0
Blood	ENSG00000129460	NGDN	ENSG00000129460	ENSG00000129460	protein_coding	protein_coding	11.0108	10.9377	9.33	9.27	1	1	0.00272991	9.99467e-85	0.974687	0.974687	1_to_1	identical gene model		10;11;6;7;6;6;3;3;8;4;3;2;2	3;6;2;10;11;7;6;2;8;6;4;3;3	13	13	diff_parts_same_contig										0	EFO_0004351	0.19392	0
Blood	ENSG00000129465	RIPK3	ENSG00000129465	ENSG00000129465	protein_coding	protein_coding	70.8714	70.4199	69.93	69.53	1	1	0.00274872	9.60977e-83	0.809075	0.809073	1_to_1	identical gene model		10;3;2;10;2;3;2	10;10;2;3;2;3;2	7	7	diff_parts_same_contig										0	EFO_0000694	0.50304	0
Blood	ENSG00000129467	ADCY4	ENSG00000129467	ENSG00000129467	protein_coding	protein_coding	11.2289	11.1591	10.545	10.495	1	1	0.00273013	9.99467e-85	0.947686	0.947691	1_to_1	identical gene model		26;25;16;26;19;4;25;2;3;1;5;21;2;4;4;4;3;3;3	26;21;26;19;1;16;25;25;3;3;2;3;5;4;2;4;4;4;3	19	19	diff_parts_same_contig										0	EFO_1000044	0.27936	0
Blood	ENSG00000129472	RAB2B	ENSG00000129472	ENSG00000129472	protein_coding	protein_coding	27.304	27.1199	25.705	25.54	1	1	0.00258553	1.00496e-38	0.547882	0.547858	1_to_1	identical gene model		8;6;7;3;2;9	8;9;6;7;3;2	6	6	diff_parts_same_contig, new_contig_added										0	EFO_0004784	0.25919	0
Blood	ENSG00000129473	BCL2L2	ENSG00000129473	ENSG00000129473	protein_coding	protein_coding	10.6566	10.589	10.24	10.23	1	1	0.00272959	9.99467e-85	0.332601	0.332601	1_to_1	identical gene model		4;4;2;3;4;3	4;4;4;3;2;3	6	6											0	EFO_0002430	0.33538	0
Blood	ENSG00000129474	AJUBA	ENSG00000129474	ENSG00000129474	protein_coding	protein_coding	0.560592	0.557105	0.27	0.265	1	1	0.00273002	9.99467e-85	0.937539	0.937539	1_to_1	identical gene model		8;9;6;6;2;6;2;6	8;6;9;6;6;6;2;2	8	8	diff_parts_same_contig										0	EFO_0000181	0.4092	0
Blood	ENSG00000129480	DTD2	ENSG00000129480	ENSG00000129480	protein_coding	protein_coding	5.98103	5.94386	4.995	4.955	1	1	0.00286	1.45546e-46	0.87198	0.87198	1_to_1	identical gene model		3;5;3	3;5;3	3	3	diff_parts_same_contig		Variation	Variation							0	EFO_0008111	0.093939	0
Blood	ENSG00000129484	PARP2	ENSG00000129484	ENSG00000129484	protein_coding	protein_coding	7.15076	7.10404	6.68	6.64	1	1	0.00273006	9.99467e-85	0.936546	0.936546	1_to_1	identical gene model		16;16;3;15;3;7;5;3;2;6;2	16;16;7;15;3;2;3;3;6;5;2	11	11											0	MONDO_0008170	0.63309	0
Blood	ENSG00000129493	HEATR5A	ENSG00000129493	ENSG00000129493	protein_coding	protein_coding	4.68744	4.65883	3.86	3.83	1	1	0.00263808	1.73041e-54	0.891285	0.891279	1_to_1	identical gene model		3;28;36;3;5;17;2;3;2	36;3;28;17;2;5;2;3;3	9	9											0	EFO_0004344	0.24218	0
Blood	ENSG00000129514	FOXA1	ENSG00000129514	ENSG00000129514	protein_coding	protein_coding	0.531667	0.528333	0.365	0.36	0	0			0.4	0.4	1_to_1	identical gene model		2;2;3;2;2	2;2;3;2;2	5	5											0	EFO_0000673	0.65819	1			yes
Blood	ENSG00000129515	SNX6	ENSG00000129515	ENSG00000129515	protein_coding	protein_coding	4.76746	4.73616	3.745	3.73	1	1	0.00273004	9.99467e-85	0.996742	0.996742	1_to_1	identical gene model		14;13;13;2;4;15;5;10;8;6;14	14;13;14;15;13;2;10;8;6;5;4	11	11					Low Mappability	High Signal Region					0	EFO_0004784	0.23781	0
Blood	ENSG00000129518	EAPP	ENSG00000129518	ENSG00000129518	protein_coding	protein_coding	38.1565	37.8972	36.255	36.08	1	1	0.00267219	4.79088e-73	0.886933	0.886921	1_to_1	identical gene model		6;5;2;4;10	6;10;5;4;2	5	5					Low Mappability	High Signal Region					0	EFO_0004467	0.19237	0
Blood	ENSG00000129521	EGLN3	ENSG00000129521	ENSG00000129521	protein_coding	protein_coding	5.17094	5.1387	4.15	4.11	1	1	0.00273015	9.99467e-85	0.721942	0.721942	1_to_1	identical gene model		5;4;6;4;1;5;3;5;5;4;2	5;5;4;6;1;3;5;5;4;4;2	11	11	new_contig_added, diff_parts_same_contig										0	EFO_0004272	0.55313	0
Blood	ENSG00000129534	MIS18BP1	ENSG00000129534	ENSG00000129534	protein_coding	protein_coding	25.326	25.1704	24.04	23.9	1	1	0.00272949	9.99467e-85	0.761584	0.761586	1_to_1	identical gene model		17;3;6;11;4;3;2;2;2;4;2;8	17;3;2;4;4;11;2;6;8;2;2;3	12	12	diff_parts_same_contig										0	EFO_0004784	0.19064	0
Blood	ENSG00000129535	NRL	ENSG00000129535	ENSG00000129535	protein_coding	protein_coding	3.12662	3.10629	2.84	2.82	1	1	0.00272972	9.99467e-85	0.851519	0.851519	1_to_1	identical gene model		2;4;3;3;2;3	3;3;4;2;2;3	6	6	new_contig_added, diff_parts_same_contig		Variation	Variation			1	Retinal degeneration, autosomal recessive, clumped pigment type;Retinitis pigmentosa 27	3;3	known_molec_cause;known_molec_cause	1	Orphanet_791	0.80188	0
Blood	ENSG00000129538	RNASE1	ENSG00000129538	ENSG00000129538	protein_coding	protein_coding	1.84	1.82832	1.11	1.11	1	1	0.00272995	9.99467e-85	0.935248	0.935248	1_to_1	identical gene model		3;2;3;2;2	2;3;2;2;3	5	5											0	EFO_0007937	0.17268	0
Blood	ENSG00000129559	NEDD8	ENSG00000129559	ENSG00000129559	protein_coding	protein_coding	91.036	90.4084	87.71	87.12	1	1	0.00310152	4.38147e-15	0.949999	0.950003	1_to_1	identical gene model		4;4;3;2;4;5;3;3	4;4;4;5;3;2;3;3	8	8	diff_parts_same_contig										0	EFO_0004309	0.23885	0
Blood	ENSG00000129562	DAD1	ENSG00000129562	ENSG00000129562	protein_coding	protein_coding	298.204	297.488	291.37	289.815	1	1	-0.00324571	0.0010785	0.67833	0.679473	1_to_1	identical gene model	0.998466	3;3;3;2;3	3;3;3;2;3	5	5	new_contig_added, diff_parts_same_contig			Variation, GRC Housekeeping							0	MONDO_0100096	0.36958	0
Blood	ENSG00000129566	TEP1	ENSG00000129566	ENSG00000129566	protein_coding	protein_coding	7.37713	7.33216	6.59	6.54	1	1	0.00272975	9.99467e-85	0.983004	0.983004	1_to_1	identical gene model		55;8;9;5;43;54;8;2;53;20;3	55;9;43;54;53;5;20;8;8;3;2	11	11											0	EFO_0004248	0.023061	0
Blood	ENSG00000129595	EPB41L4A	ENSG00000129595	ENSG00000129595	protein_coding	protein_coding	0.593245	0.591872	0.42	0.41	1	1	0.00272999	9.99467e-85	0.956451	0.956451	1_to_1	identical gene model		23;6;14;6;6;4;7;4;3;7	14;23;6;7;4;4;6;7;6;3	10	10	new_contig_added, diff_parts_same_contig										0	EFO_0006797	0.30696	0
Blood	ENSG00000129596	CDO1	ENSG00000129596	ENSG00000129596	protein_coding	protein_coding	0.944471	0.939059	0.6	0.59	1	1	0.00273	9.99467e-85	0.410583	0.410583	1_to_1	identical gene model		5;6;3;2	5;6;2;3	4	4	diff_parts_same_contig										0	EFO_0004533	0.37073	0
Blood	ENSG00000129625	REEP5	ENSG00000129625	ENSG00000129625	protein_coding	protein_coding	96.2537	95.6292	93.51	92.905	1	1	0.00272998	9.99467e-85	0.825298	0.825298	1_to_1	identical gene model		5;5;3;5;3;6;4	5;5;4;6;5;3;3	7	7	diff_parts_same_contig										0	Orphanet_733	0.33512	0
Blood	ENSG00000129636	ITFG1	ENSG00000129636	ENSG00000129636	protein_coding	protein_coding	6.65875	6.61757	6.455	6.415	1	1	0.00272958	9.99467e-85	0.962828	0.962828	1_to_1	identical gene model		18;10;13;18;6;5;2;7;5;6;10;5	10;18;10;13;6;18;7;2;5;6;5;5	12	12	new_contig_added, diff_parts_same_contig										0	MONDO_0009868	0.17376	0
Blood	ENSG00000129646	QRICH2	ENSG00000129646	ENSG00000129646	protein_coding	protein_coding	0.511393	0.508934	0.31	0.31	1	1	0.00273002	9.99467e-85	0.985383	0.985383	1_to_1	identical gene model		19;11;19;8;19	19;19;11;19;8	5	5	diff_parts_same_contig			Localization Problem			1	Spermatogenic failure 35	3	known_molec_cause	0	EFO_0000279	0.63249	0
Blood	ENSG00000129654	FOXJ1	ENSG00000129654	ENSG00000129654	protein_coding	protein_coding	2.55345	2.5364	1.95	1.94	1	1	0.00272981	9.99467e-85	0	0	1_to_1	identical gene model		3	3	1	1				Localization Problem			1	Ciliary dyskinesia, primary, 43	3	known_molec_cause	0	Orphanet_244	0.61072	0
Blood	ENSG00000129657	SEC14L1	ENSG00000129657	ENSG00000129657	protein_coding	protein_coding	54.3321	53.9992	49.9	49.73	1	1	0.00279349	1.48243e-69	0.995312	0.995312	1_to_1	identical gene model		20;18;15;17;18;5;17;5;4;3;4;3;4;5;3;3;3;2;13;3;2;15;5	20;13;18;4;5;17;17;18;3;4;5;15;5;15;3;2;3;4;3;2;3	23	21	new_contig_added, diff_parts_same_contig		Variation	Variation, Localization Problem							0	EFO_0006797	0.30213	0
Blood	ENSG00000129667	RHBDF2	ENSG00000129667	ENSG00000129667	protein_coding	protein_coding	42.5534	42.3352	40.59	40.79	1	1	0.00159015	2.47524e-05	0.98777	0.987759	1_to_1	identical gene model		19;4;5;6;4;10;12;3;2;4;3;5;3;2;19;6;4;2;9;19	12;19;19;19;3;10;9;6;6;4;5;4;5;2;4;4;2;3;2	20	19				Localization Problem			1	Tylosis with esophageal cancer	3	known_molec_cause	0	Orphanet_2198	0.74096	0
Blood	ENSG00000129673	AANAT	ENSG00000129673	ENSG00000129673	protein_coding	protein_coding	1.43995	1.43021	0.86	0.86	1	1	0.00273004	9.99467e-85	0.506812	0.506812	1_to_1	identical gene model		7;4;3;4	7;4;4;3	4	4				Localization Problem							0	EFO_0007986	0.32551	0
Blood	ENSG00000129675	ARHGEF6	ENSG00000129675	ENSG00000129675	protein_coding	protein_coding	5.07579	5.04486	5.19	5.16	1	1	0.00267194	2.81875e-68	0.989476	0.989476	1_to_1	identical gene model		22;21;21	21;21;22	3	3	new_contig_added						0	Intellectual developmental disorder, X-linked 46	2	linakge_mapping	0	Orphanet_777	0.43402	0
Blood	ENSG00000129680	MAP7D3	ENSG00000129680	ENSG00000129680	protein_coding	protein_coding	0.983833	0.976722	0.54	0.535	1	1	0.00273003	9.99467e-85	0.993783	0.993783	1_to_1	identical gene model		19;17;18;19;4;2;5;5	18;19;4;19;17;5;5;2	8	8	new_contig_added, diff_parts_same_contig										0	EFO_1001375	0.071292	0
Blood	ENSG00000129682	FGF13	ENSG00000129682	ENSG00000129682	protein_coding	protein_coding	0.649552	0.644925	0.47	0.46	0	0	0.00273	9.99467e-85	0.888271	0.888271	1_to_1	identical gene model		5;5;3;7;7;4;6;6	5;5;7;6;7;6;4;3	8	8	diff_parts_same_contig, new_contig_added						1	Developmental and epileptic encephalopathy 90	3	known_molec_cause	0	MONDO_0018614	0.36958	0
Blood	ENSG00000129691	ASH2L	ENSG00000129691	ENSG00000129691	protein_coding	protein_coding	8.42706	8.37513	7.87	7.82	1	1	0.00272986	9.99467e-85	0.985229	0.985229	1_to_1	identical gene model		16;16;15;5;3;2;15;4;3;5;5;15	15;5;16;15;16;15;5;3;3;5;4;2	12	12	diff_parts_same_contig										0	EFO_0003847;HP_0001249;HP_0001263	0.2661	0
Blood	ENSG00000129696	TTI2	ENSG00000129696	ENSG00000129696	protein_coding	protein_coding	2.84655	2.82862	2.76	2.75	1	1	0.00272995	9.99467e-85	0.979354	0.979354	1_to_1	identical gene model		7;8;6;6;3;8	6;8;8;7;6;3	6	6							1	Intellectual developmental disorder, autosomal recessive 39	3	known_molec_cause	0	Orphanet_391307	0.62322	0
Blood	ENSG00000129744	ART1	ENSG00000129744	ENSG00000129744	protein_coding	protein_coding	0.596667	0.594286	0.52	0.52	0	0			0	0	1_to_1	identical gene model		5;4	5;4	2	2	new_contig_added, diff_parts_same_contig				Low Mappability	High Signal Region					0	EFO_0000389	0.22149	0
Blood	ENSG00000129749	CHRNA10	ENSG00000129749	ENSG00000129749	protein_coding	protein_coding	7.72235	7.67199	7.34	7.33	1	1	0.00272977	9.99467e-85	0.681786	0.681786	1_to_1	identical gene model		5;2;5;5	5;5;5;2	4	4	diff_parts_same_contig										0	HP_0000360	0.39607	0
Blood	ENSG00000129757	CDKN1C	ENSG00000129757	ENSG00000129757	protein_coding	protein_coding	6.2258	6.18675	5.11	5.08	1	1	0.00273023	9.99467e-85	0.976117	0.976117	1_to_1	identical gene model		4;3;3;4;2;4	3;3;4;4;4;2	6	6	diff_parts_same_contig		GRC Housekeeping	GRC Housekeeping			1	Beckwith-Wiedemann syndrome;Beckwith-Wiedemann syndrome;Deafness, autosomal recessive 48;IMAGE syndrome;Silver-Russell syndrome 1;Usher syndrome, type IJ;Williams-Beuren syndrome;Wilms tumor 2	3;3;3;3;3;3;4;3	known_molec_cause;known_molec_cause;known_molec_cause;known_molec_cause;known_molec_cause;known_molec_cause;del_dup_syndrome;known_molec_cause	1	MONDO_0007534	0.83386	0
Blood	ENSG00000129810	SGO1	ENSG00000129810	ENSG00000129810	protein_coding	protein_coding	0.72625	0.7175	0.575	0.57	0	0			0.998524	0.998524	1_to_1	identical gene model		9;8;8;8;9;9;9;8;7;7;8;5;2	9;8;9;9;9;7;8;7;8;2;8;8;5	13	13							1	Chronic atrial and intestinal dysrhythmia	3	known_molec_cause	0	MONDO_0014528	0.50182	0
Blood	ENSG00000129910	CDH15	ENSG00000129910	ENSG00000129910	protein_coding	protein_coding	0.24	0.237857	0.21	0.21	0	0			0	0	1_to_1	identical gene model		14;3;5	14;3;5	3	3	diff_parts_same_contig						1	Intellectual developmental disorder, autosomal dominant 3	3	known_molec_cause	0	Orphanet_178469	0.68293	0
Blood	ENSG00000129911	KLF16	ENSG00000129911	ENSG00000129911	protein_coding	protein_coding	44.6178	44.3305	44.72	44.46	1	1	0.00272985	9.99467e-85	0.696179	0.696179	1_to_1	identical gene model		2;3;2;3	2;3;3;2	4	4											0	EFO_0004526	0.31071	0
Blood	ENSG00000129925	PGAP6	ENSG00000129925	ENSG00000129925	protein_coding	protein_coding	73.5518	73.081	71.385	70.655	1	1	0.00273011	9.99467e-85	0.92582	0.925818	1_to_1	identical gene model		13;4;5;13;5;3;4;5	13;4;13;5;3;4;5;5	8	8											0	EFO_0004532	0.27619	0
Blood	ENSG00000129932	DOHH	ENSG00000129932	ENSG00000129932	protein_coding	protein_coding	4.44286	4.41104	4.05	4.03	1	1	0.00272991	9.99467e-85	0.954295	0.954295	1_to_1	identical gene model		5;3;5;3	5;5;3;3	4	4	diff_parts_same_contig										0	Orphanet_228329	0.042154	0
Blood	ENSG00000129933	MAU2	ENSG00000129933	ENSG00000129933	protein_coding	protein_coding	84.0348	83.516	83.465	82.94	1	1	0.00275332	1.99808e-84	0.92553	0.925531	1_to_1	identical gene model		19;9;4;7;5;4;7;6;11;2;4;3;3;4;8;6	19;6;5;4;8;7;3;11;9;7;4;6;4;3;4;2	16	16	new_contig_added, diff_parts_same_contig										0	EFO_0004908	0.2449	0
Blood	ENSG00000129946	SHC2	ENSG00000129946	ENSG00000129946	protein_coding	protein_coding	0.675029	0.670819	0.49	0.49	1	1	0.00273004	9.99467e-85	0.80288	0.80288	1_to_1	identical gene model		13;2;3;7;6;10	13;2;3;6;10;7	6	6											0	EFO_0000304	0.28699	0
Blood	ENSG00000129951	PLPPR3	ENSG00000129951	ENSG00000129951	protein_coding	protein_coding	0.498485	0.495758	0.34	0.34	0	0			0.905441	0.905441	1_to_1	identical gene model		7;4;3;8	7;8;4;3	4	4	diff_parts_same_contig		GRC Housekeeping	GRC Housekeeping							0	EFO_0009270	0.32667	0
Blood	ENSG00000129965	INS-IGF2	ENSG00000129965	ENSG00000129965	protein_coding	protein_coding					0	0			1	1	1_to_1	identical gene model		7;5	7;5	2	2											0	MONDO_0100164	0.57438	0
Blood	ENSG00000129968	ABHD17A	ENSG00000129968	ENSG00000129968	protein_coding	protein_coding	61.4313	61.0704	60.755	60.4	1	1	0.00169126	0.000261011	0.952798	0.952755	1_to_1	identical gene model		6;5;3;4;4;4	5;6;3;4;4;4	6	6											0	EFO_0007800	0.1146	0
Blood	ENSG00000129988	LBP	ENSG00000129988	ENSG00000129988	protein_coding	protein_coding	0.346316	0.344737	0.25	0.25	0	0			0	0	1_to_1	identical gene model	0.998714	15	15	1	1	new_contig_added		GRC Housekeeping	GRC Housekeeping							0	EFO_0007937	0.39709	0
Blood	ENSG00000129990	SYT5	ENSG00000129990	ENSG00000129990	protein_coding	protein_coding	1.54	1.53	2.13	2.12	0	0			0.981349	0.981349	1_to_1	identical gene model		9;8;4;3;6;5;7;2;5;2;4	9;7;2;8;6;4;3;2;4;5;5	11	11	diff_parts_same_contig		Variation	Variation							0	EFO_0005091	0.24283	0
Blood	ENSG00000129991	TNNI3	ENSG00000129991	ENSG00000129991	protein_coding	protein_coding	1.50511	1.49756	0.94	0.93	0	0			0.758723	0.758723	1_to_1	identical gene model	0.999734	8;4;2;6;2;6;5;2;6;8	8;4;2;5;8;6;6;6;2;2	10	10	new_contig_added, diff_parts_same_contig		Variation	Variation			1	?Cardiomyopathy, dilated, 2A;Cardiomyopathy, dilated, 1FF;Cardiomyopathy, familial restrictive, 1;Cardiomyopathy, hypertrophic, 7	3;3;3;3	known_molec_cause;known_molec_cause;known_molec_cause;known_molec_cause	1	EFO_0000538	0.82358	0
Blood	ENSG00000129993	CBFA2T3	ENSG00000129993	ENSG00000129993	protein_coding	protein_coding	12.1953	12.115	9.09	9.05	1	1	0.00272984	9.99848e-85	0.989652	0.989652	1_to_1	identical gene model		12;11;4;3;3;2;3;4;3;10;2	12;11;3;2;4;10;3;4;3;3;2	11	11	diff_parts_same_contig										0	EFO_0004584	0.43453	1			yes
Blood	ENSG00000130005	GAMT	ENSG00000130005	ENSG00000130005	protein_coding	protein_coding	10.1999	10.1319	9.395	9.315	1	1	0.00272985	9.99467e-85	0.860542	0.860542	1_to_1	identical gene model		6;5;5;4;6	6;6;4;5;5	5	5							1	Cerebral creatine deficiency syndrome 2	3	known_molec_cause	1	Orphanet_382	0.83682	0
Blood	ENSG00000130021	PUDP	ENSG00000130021	ENSG00000130021	protein_coding	protein_coding	16.2838	16.1633	14.67	14.54	1	1	0.00272999	9.99467e-85	0.809825	0.809828	1_to_1	identical gene model		4;4;5;3;4;3;4	3;4;4;4;5;4;3	7	7						High Signal Region					0	EFO_0000389	0.12278	0
Blood	ENSG00000130023	ERMARD	ENSG00000130023	ENSG00000130023	protein_coding	protein_coding	8.59754	8.53964	7.81	7.77	1	1	0.00272974	9.99467e-85	0.975857	0.975857	1_to_1	identical gene model		8;18;18;17;17;4;4;6;5;17;5;6;6;6;3;6	18;18;6;6;17;6;6;17;6;3;17;5;8;4;4	16	15	diff_parts_same_contig						1	?Periventricular nodular heterotopia 6	3	known_molec_cause	0	Orphanet_98892	0.56723	0
Blood	ENSG00000130024	PHF10	ENSG00000130024	ENSG00000130024	protein_coding	protein_coding	3.99958	3.97375	3.585	3.57	1	1	0.00273002	9.99467e-85	0.992709	0.992709	1_to_1	identical gene model		12;12;2;8;9;12	12;12;12;8;9;2	6	6	diff_parts_same_contig										0	EFO_0004784	0.11772	0
Blood	ENSG00000130032	PRRG3	ENSG00000130032	ENSG00000130032	protein_coding	protein_coding					0	0			1	1	1_to_1	identical gene model		4;4;2;3;4;4;4;4;4	4;4;3;4;4;4;4;4;2	9	9			Path Problem	Path Problem							0	EFO_0004339	0.16698	0
Blood	ENSG00000130035	GALNT8	ENSG00000130035	ENSG00000130035	protein_coding	protein_coding	1.1035	1.09614	0.865	0.86	1	1	0.00273002	9.99467e-85	0.373363	0.373363	1_to_1	identical gene model		11;3;2;4;6	11;6;4;3;2	5	5											0	EFO_0004327	0.38376	0
Blood	ENSG00000130037	KCNA5	ENSG00000130037	ENSG00000130037	protein_coding	protein_coding	0.965911	0.959757	0.79	0.78	1	1	0.00272995	9.99467e-85	0.0673203	0.0673203	1_to_1	identical gene model		1	1	1	1	diff_parts_same_contig						1	Atrial fibrillation, familial, 7	3	known_molec_cause	0	Orphanet_334	0.63416	0
Blood	ENSG00000130038	CRACR2A	ENSG00000130038	ENSG00000130038	protein_coding	protein_coding	21.5868	21.4463	20.77	20.625	1	1	0.00272984	9.99467e-85	0.470283	0.470274	1_to_1	identical gene model		11;15;20;2;5;2	15;20;5;11;2;2	6	6	diff_parts_same_contig, new_contig_added										0	EFO_0004695	0.30554	0
Blood	ENSG00000130045	NXNL2	ENSG00000130045	ENSG00000130045	protein_coding	protein_coding	0.611429	0.608571	0.58	0.58	0	0			0.974287	0.974287	1_to_1	identical gene model		2;3;2;2;3;3	3;2;3;3;2;2	6	6											0	EFO_0006527	0.27501	0
Blood	ENSG00000130052	STARD8	ENSG00000130052	ENSG00000130052	protein_coding	protein_coding	0.460881	0.46178	0.34	0.34	1	1	0.00273005	9.99467e-85	0.992305	0.992305	1_to_1	identical gene model		14;14;15;2;14	2;14;14;15;14	5	5			Gap								0	EFO_0008525	0.055798	0
Blood	ENSG00000130054	NALF2	ENSG00000130054	ENSG00000130054	protein_coding	protein_coding	0.313026	0.311447	0.225	0.225	0	0	0.00273006	9.99467e-85	0	0	1_to_1	identical gene model		3	3	1	1	diff_parts_same_contig		Gap								0	EFO_0003060	0.034704	0
Blood	ENSG00000130055	GDPD2	ENSG00000130055	ENSG00000130055	protein_coding	protein_coding	0.25	0.2475	0.205	0.205	0	0			0.555556	0.555556	1_to_1	identical gene model		16;17;11;15;14	17;15;14;16;11	5	5	diff_parts_same_contig		Gap								0	Orphanet_552	0.070492	0
Blood	ENSG00000130066	SAT1	ENSG00000130066	ENSG00000130066	protein_coding	protein_coding	765.511	760.545	711.905	708.38	1	1	0.00273853	2.11513e-84	0.896346	0.896344	1_to_1	identical gene model		2;3;5;6;2;6;3;2;7	2;3;5;6;7;6;2;3;2	9	9							1	?Nephrolithiasis, calcium oxalate;?Olmsted syndrome, X-linked;IFAP syndrome with or without BRESHECK syndrome;Keratosis follicularis spinulosa decalvans, X-linked;Osteogenesis imperfecta, type XIX	3;3;3;3;3	known_molec_cause;known_molec_cause;known_molec_cause;known_molec_cause;known_molec_cause	0	EFO_0000637	0.076092	0
Blood	ENSG00000130119	GNL3L	ENSG00000130119	ENSG00000130119	protein_coding	protein_coding	16.7318	16.6278	15.695	15.595	1	1	0.00272139	5.87883e-84	0.763936	0.763935	1_to_1	identical gene model		16;16;9;16;16;17;16;9;16;15;17;2	17;17;9;16;16;16;16;16;15;16;9	12	11			Gap								0	EFO_0000616	0.030813	0
Blood	ENSG00000130147	SH3BP4	ENSG00000130147	ENSG00000130147	protein_coding	protein_coding	0.382712	0.385172	0.22	0.215	0	0	0.00273002	9.99467e-85	0.992172	0.992172	1_to_1	identical gene model		6;6;6;3;4;4;4;4;2;2;3	6;2;3;6;2;6;4;4;4;3;4	11	11											0	EFO_0004309	0.42553	0
Blood	ENSG00000130150	MOSPD2	ENSG00000130150	ENSG00000130150	protein_coding	protein_coding	33.6209	33.4093	30.65	30.45	1	1	0.0027301	9.99467e-85	0.736941	0.736937	1_to_1	identical gene model		15;5;3;15;14;2	15;15;3;2;14;5	6	6	new_contig_added, diff_parts_same_contig										0	EFO_0002571	0.092395	0
Blood	ENSG00000130158	DOCK6	ENSG00000130158	ENSG00000130158	protein_coding	protein_coding	2.14695	2.13364	0.685	0.68	1	1	0.00273001	9.99467e-85	0.867303	0.867303	1_to_1	identical gene model		48;4;5;3;7;2;30;2;3;5;2;11;1;2;2;2	48;7;2;30;5;2;3;2;2;11;2;5;1;4;3;2	16	16	diff_parts_same_contig						1	Adams-Oliver syndrome 2	3	known_molec_cause	0	MONDO_0007034	0.77043	0
Blood	ENSG00000130159	ECSIT	ENSG00000130159	ENSG00000130159	protein_coding	protein_coding	10.1996	10.1233	9.14	9.09	1	1	0.00272976	9.99467e-85	0.992735	0.992735	1_to_1	identical gene model		7;8;6;6;2;3;5;5;8;3;6;6;3;3	7;8;5;6;6;2;8;6;6;3;3;5;3;3	14	14	diff_parts_same_contig		GRC Housekeeping	GRC Housekeeping							0	EFO_0005200	0.12779	0
Blood	ENSG00000130164	LDLR	ENSG00000130164	ENSG00000130164	protein_coding	protein_coding	1.66429	1.65429	0.79	0.79	1	1	0.00273002	9.99467e-85	0.997117	0.997117	1_to_1	identical gene model		18;16;17;16;18;3;18;18;2;5;3;6;2;2	18;16;17;16;3;18;2;18;18;6;2;3;5;2	14	14	new_contig_added, diff_parts_same_contig						1	Hypercholesterolemia, familial, 1;LDL cholesterol level QTL2	3;3	known_molec_cause;known_molec_cause	1	EFO_0004911	0.87515	0
Blood	ENSG00000130165	ELOF1	ENSG00000130165	ENSG00000130165	protein_coding	protein_coding	17.5594	17.4521	17.285	17.155	1	1	0.00252823	1.76025e-24	0.975547	0.975545	1_to_1	identical gene model		4;4;4;5;4;5;4;3;2	4;4;5;4;4;4;5;3	9	8	diff_parts_same_contig		GRC Housekeeping	GRC Housekeeping							0	Orphanet_263458	0.034312	0
Blood	ENSG00000130167	TSPAN16	ENSG00000130167	ENSG00000130167	protein_coding	protein_coding	2.56023	2.54562	1.955	1.945	1	1	0.00273003	9.99467e-85	0.668337	0.668337	1_to_1	identical gene model		7;7;3;7;6;5	5;7;6;7;7;3	6	6	diff_parts_same_contig		GRC Housekeeping	GRC Housekeeping							0	EFO_0000305	0.23687	0
Blood	ENSG00000130173	ANGPTL8	ENSG00000130173	ENSG00000130173	protein_coding	protein_coding					0	0			1	1	1_to_1	identical gene model		4;3;4;6	6;4;4;3	4	4	diff_parts_same_contig										0	EFO_0004612	0.61236	0
Blood	ENSG00000130175	PRKCSH	ENSG00000130175	ENSG00000130175	protein_coding	protein_coding	140.424	139.559	142.11	141.28	1	1	0.00270559	4.14173e-68	0.974498	0.974497	1_to_1	identical gene model		4;4;8;5;17;6;3;7;17;2;3;19;2;3;3;2;18;6;6;6	19;3;7;3;6;6;6;18;6;17;17;2;4;2;4;8;5;3;3;2	20	20	diff_parts_same_contig		GRC Housekeeping	GRC Housekeeping			1	Polycystic liver disease 1	3	known_molec_cause	0	Orphanet_2924	0.67473	0
Blood	ENSG00000130176	CNN1	ENSG00000130176	ENSG00000130176	protein_coding	protein_coding	1.62	1.61105	1.54	1.53	0	0			0.970566	0.970566	1_to_1	identical gene model		7;8;2;5;4;4;3;4;4;8	8;8;7;3;5;2;4;4;4;4	10	10	diff_parts_same_contig		GRC Housekeeping	GRC Housekeeping							0	EFO_0005200	0.10044	0
Blood	ENSG00000130177	CDC16	ENSG00000130177	ENSG00000130177	protein_coding	protein_coding	24.6365	24.4773	21.95	21.805	1	1	0.00272943	9.99467e-85	0.98613	0.98613	1_to_1	identical gene model		19;17;18;19;19;19;3;8;2;6;18;20	19;18;18;20;19;6;19;19;17;8;2;3	12	12											0	EFO_0006335	0.29816	0
Blood	ENSG00000130182	ZSCAN10	ENSG00000130182	ENSG00000130182	protein_coding	protein_coding	0.497174	0.494565	0.325	0.325	0	0			0.871864	0.871864	1_to_1	identical gene model		5;5;4;4;5;2;5;4;6;2	6;5;5;5;4;5;4;2;2	10	9											0	EFO_0004314;EFO_0008343	0.2118	0
Blood	ENSG00000130193	THEM6	ENSG00000130193	ENSG00000130193	protein_coding	protein_coding	18.7348	18.6101	18.005	17.915	1	1	0.00272934	9.99467e-85	0.80426	0.80426	1_to_1	identical gene model		2;2;3	2;3;2	3	3	diff_parts_same_contig, new_contig_added		Clone Problem	Clone Problem, GRC Housekeeping							0	EFO_0007800	0.23097	0
Blood	ENSG00000130202	NECTIN2	ENSG00000130202	ENSG00000130202	protein_coding	protein_coding	8.42113	8.39318	3.81	3.845	1	1	-0.00607207	0.293254	0.881582	0.881279	1_to_1	identical gene model	0.999825	9;6;2;2;4;2	6;9;4;2;2;2	6	6	new_contig_added, diff_parts_same_contig										0	MONDO_0004975	0.32359	0
Blood	ENSG00000130203	APOE	ENSG00000130203	ENSG00000130203	protein_coding	protein_coding	1.085	1.07747	0.79	0.785	1	1	0.00273003	9.99467e-85	0.63285	0.63285	1_to_1	identical gene model		4;3;4;4;2	4;4;2;4;3	5	5	diff_parts_same_contig						1	Alzheimer disease 2;Hyperlipoproteinemia, type III;Lipoprotein glomerulopathy;Sea-blue histiocyte disease;{?Alzheimer disease, protection against, due to APOE3-Christchurch};{?Macular degeneration, age-related};{Coronary artery disease, severe, susceptibility to}	3;3;3;3;3;3;3	known_molec_cause;known_molec_cause;known_molec_cause;known_molec_cause;known_molec_cause;known_molec_cause;known_molec_cause	0	EFO_0001645	0.77411	0
Blood	ENSG00000130204	TOMM40	ENSG00000130204	ENSG00000130204	protein_coding	protein_coding	4.89263	4.86201	4.825	4.75	1	1	0.00272936	9.99467e-85	0.975129	0.975129	1_to_1	identical gene model		10;10;9;2;6;6;9	2;10;10;9;6;9;6	7	7	diff_parts_same_contig										0	MONDO_0004975	0.36312	0
Blood	ENSG00000130208	APOC1	ENSG00000130208	ENSG00000130208	protein_coding	protein_coding	1.72125	1.70875	1.2	1.185	0	0			0.924961	0.924961	1_to_1	identical gene model		3;5;4;2;3;4;4;4;4	5;4;4;4;3;2;3;4;4	9	9	diff_parts_same_contig										0	MONDO_0004975	0.36451	0
Blood	ENSG00000130222	GADD45G	ENSG00000130222	ENSG00000130222	protein_coding	protein_coding	5.89384	5.85672	5.46	5.43	1	1	0.00273023	9.99467e-85	0.636296	0.636296	1_to_1	identical gene model		4;3;3	4;3;3	3	3											0	EFO_0004340	0.44255	0
Blood	ENSG00000130224	LRCH2	ENSG00000130224	ENSG00000130224	protein_coding	protein_coding	0.16	0.16	0.16	0.16	0	0			0.909091	0.909091	1_to_1	identical gene model		21;20	21;20	2	2	diff_parts_same_contig, new_contig_added, hg19_errors_corrected		Path Problem, Gap	Path Problem							0	Orphanet_48818	0.33262	0
Blood	ENSG00000130226	DPP6	ENSG00000130226	ENSG00000130226	protein_coding	protein_coding	0.666667	0.663333	0.55	0.55	0	0			0.6875	0.6875	1_to_1	identical gene model		26;26;26;6;24;3;4;2;3;4;3;4;3;5;6;6	26;26;6;26;3;6;6;24;4;3;2;5;4;3;3;4	16	16	new_contig_added		Clone Problem, Gap	Clone Problem, Gap			1	Intellectual developmental disorder, autosomal dominant 33;{Ventricular fibrillation, paroxysmal familial, 2}	3;3	known_molec_cause;known_molec_cause	0	Orphanet_2514	0.59685	0
Blood	ENSG00000130227	XPO7	ENSG00000130227	ENSG00000130227	protein_coding	protein_coding	10.298	10.2257	9.87	9.8	1	1	0.00272944	9.99467e-85	0.952374	0.952374	1_to_1	identical gene model		28;28;6;7;2;3;3;6;2	28;6;3;7;3;28;2;6;2	9	9	diff_parts_same_contig, new_contig_added		Clone Problem	Clone Problem							0	EFO_0004526	0.28212	0
Blood	ENSG00000130234	ACE2	ENSG00000130234	ENSG00000130234	protein_coding	protein_coding	1.26	1.25	1.26	1.25	0	0			0.965517	0.965517	1_to_1	identical gene model		18;19;4;3;3	18;19;4;3;3	5	5	diff_parts_same_contig										0	MONDO_0100096	0.56613	0
Blood	ENSG00000130244	FAM98C	ENSG00000130244	ENSG00000130244	protein_coding	protein_coding	31.069	30.8743	30.025	29.865	1	1	0.00272924	9.99467e-85	0.881514	0.881517	1_to_1	identical gene model		8;6;3;5;5;7;2;3;3;2	8;5;6;7;3;3;5;3;2;2	10	10											0	Orphanet_93269;Orphanet_93271;MONDO_0013127	0.25871	0
Blood	ENSG00000130254	SAFB2	ENSG00000130254	ENSG00000130254	protein_coding	protein_coding	120.12	119.372	116.3	115.5	1	1	0.00273439	1.42962e-82	0.752092	0.752093	1_to_1	identical gene model		21;2;4;5;2;6;4;5;9;5;5	21;4;5;2;2;9;5;4;5;5;6	11	11											0	EFO_0006312	0.21192	0
Blood	ENSG00000130255	RPL36	ENSG00000130255	ENSG00000130255	protein_coding	protein_coding	293.187	290.935	269.225	267.295	1	1	0.00270543	3.43718e-82	0.976113	0.976112	1_to_1	identical gene model		4;3;6;3;5;2;3;2	5;2;6;4;3;3;2;3	8	8	diff_parts_same_contig										0	Orphanet_586	0.49338	0
Blood	ENSG00000130270	ATP8B3	ENSG00000130270	ENSG00000130270	protein_coding	protein_coding	0.680769	0.67733	0.51	0.5	1	1	0.00185255	0.00404054	0.972724	0.972701	1_to_1	identical gene model	0.999994	29;29;14;5;29;6;10;6	29;29;29;5;14;6;10;6	8	8	new_contig_added, diff_parts_same_contig										0	EFO_0005192	0.22071	0
Blood	ENSG00000130283	GDF1	ENSG00000130283	ENSG00000130283	protein_coding	protein_coding					0	0			1	1	1_to_1	identical gene model		8	8	1	1	diff_parts_same_contig						1	Congenital heart defects, multiple types, 6;Conotruncal anomaly face syndrome;DiGeorge syndrome;Epilepsy, progressive myoclonic, 8;Right atrial isomerism (Ivemark);Tetralogy of Fallot;Velocardiofacial syndrome	3;3;3;3;3;3;3	known_molec_cause;known_molec_cause;known_molec_cause;known_molec_cause;known_molec_cause;known_molec_cause;known_molec_cause	0	MONDO_0008832	0.70393	0
Blood	ENSG00000130287	NCAN	ENSG00000130287	ENSG00000130287	protein_coding	protein_coding	0.192308	0.192308	0.13	0.13	0	0			0.46075	0.46075	1_to_1	identical gene model		15;4;4;5	15;5;4;4	4	4											0	EFO_0004574	0.30795	0
Blood	ENSG00000130294	KIF1A	ENSG00000130294	ENSG00000130294	protein_coding	protein_coding	0.4275	0.425	0.39	0.385	0	0			0.744408	0.744408	1_to_1	identical gene model		48;50;6;15;21;4;9;2;4;2;16;2;49;4;48;48;40;48;48;5;49;5;37;47;39;48;26;47;48;37;11;3;3;3;2;3;2;2;2;3;2;3;2;2;2;3;2;2;2;2;2;2	47;9;49;39;16;48;48;49;48;48;47;48;48;48;37;40;21;50;2;3;2;4;2;2;3;37;2;3;6;3;2;2;26;2;2;2;15;5;5;3;11;2;2;2;3;4;3;4;2;2;2;2	52	52	diff_parts_same_contig						1	NESCAV syndrome;Neuropathy, hereditary sensory, type IIC;Spastic paraplegia 30, autosomal dominant;Spastic paraplegia 30, autosomal recessive	3;3;3;3	known_molec_cause;known_molec_cause;known_molec_cause;known_molec_cause	1	MONDO_0013656	0.81089	0
Blood	ENSG00000130299	GTPBP3	ENSG00000130299	ENSG00000130299	protein_coding	protein_coding	9.51533	9.45426	8.19	8.16	1	1	0.00272996	9.99467e-85	0.989651	0.989651	1_to_1	identical gene model		9;8;9;4;7;4;2;2;2;2;5;3;7;5;4;9;7;2;2;2;7;9;4;4;3;4;4;4	9;2;4;2;4;9;2;4;4;5;2;9;8;9;4;7;7;3;4;5;7;7;2;4;4;2;3;2	28	28							1	Combined oxidative phosphorylation deficiency 23	3	known_molec_cause	0	EFO_0009033	0.75617	0
Blood	ENSG00000130300	PLVAP	ENSG00000130300	ENSG00000130300	protein_coding	protein_coding	24.4263	24.1604	13.23	13.15	1	1	0.0027302	1.00599e-84	0.189535	0.189535	1_to_1	identical gene model		6;3;4	3;6;4	3	3							1	Diarrhea 10, protein-losing enteropathy type	3	known_molec_cause	0	Orphanet_329242	0.5497	0
Blood	ENSG00000130303	BST2	ENSG00000130303	ENSG00000130303	protein_coding	protein_coding	448.68	445.543	406.66	404.03	1	1	0.00279145	1.03614e-78	0.31783	0.317827	1_to_1	identical gene model		5;3;4	5;4;3	3	3											0	MONDO_0007254	0.11249	0
Blood	ENSG00000130304	SLC27A1	ENSG00000130304	ENSG00000130304	protein_coding	protein_coding	4.64693	4.61866	4.2	4.18	1	1	0.00278378	4.60906e-74	0.967986	0.967987	1_to_1	identical gene model		12;5;6;13;4;5;4;6;5	6;13;12;5;5;5;6;4;4	9	9	diff_parts_same_contig										0	EFO_0000389	0.14681	0
Blood	ENSG00000130305	NSUN5	ENSG00000130305	ENSG00000130305	protein_coding	protein_coding	23.2698	23.1172	22.1	21.975	1	1	0.00260349	7.75854e-38	0.96994	0.9699	1_to_1	identical gene model	0.999241	9;10;9;10;4;9;2	10;9;9;9;10;2;4	7	7	new_contig_added		Path Problem	Gap, Path Problem							0	EFO_0000519	0.057683	0
Blood	ENSG00000130307	USHBP1	ENSG00000130307	ENSG00000130307	protein_coding	protein_coding	0.3	0.298846	0.155	0.155	0	0			0.699424	0.699424	1_to_1	identical gene model		13;14;12;4;4;3;12;4;3;3	13;12;12;14;3;4;4;3;3;4	10	10	new_contig_added, diff_parts_same_contig										0	EFO_0006312	0.20667	0
Blood	ENSG00000130309	COLGALT1	ENSG00000130309	ENSG00000130309	protein_coding	protein_coding	40.349	40.1064	39.12	38.82	1	1	0.00275244	3.95165e-81	0.901444	0.901443	1_to_1	identical gene model		12;2;5;6;5;4	12;5;4;6;5;2	6	6	diff_parts_same_contig						1	Brain small vessel disease 3	3	known_molec_cause	0	EFO_0008493	0.62433	0
Blood	ENSG00000130311	DDA1	ENSG00000130311	ENSG00000130311	protein_coding	protein_coding	50.4299	50.1115	51.04	50.665	1	1	0.00272999	9.99467e-85	0.426251	0.426251	1_to_1	identical gene model		5;6;2;6;3	6;5;6;3;2	5	5											0	MONDO_0008903	0.073916	0
Blood	ENSG00000130312	MRPL34	ENSG00000130312	ENSG00000130312	protein_coding	protein_coding	9.3204	9.25047	8.075	8.03	1	1	0.00273018	9.99467e-85	0.982573	0.982573	1_to_1	identical gene model		2;3;3;2;4;2	3;4;2;3;2;2	6	6											0	EFO_0006312	0.12477	0
Blood	ENSG00000130313	PGLS	ENSG00000130313	ENSG00000130313	protein_coding	protein_coding	192.995	191.721	191.325	190.265	1	1	0.0027405	3.64434e-84	0.869579	0.86958	1_to_1	identical gene model		5;6;4;1;4;5	6;1;5;5;4;4	6	6	diff_parts_same_contig										0	EFO_0001075	0.0158	0
Blood	ENSG00000130332	LSM7	ENSG00000130332	ENSG00000130332	protein_coding	protein_coding	124.348	123.498	113.655	113.05	1	1	0.00289714	1.20456e-36	0.849664	0.849676	1_to_1	identical gene model		4;4;4;3;3;2;2	3;4;4;4;3;2;2	7	7											0	Orphanet_68356	0.33262	0
Blood	ENSG00000130338	TULP4	ENSG00000130338	ENSG00000130338	protein_coding	protein_coding	6.48989	6.45004	5.27	5.24	1	1	0.00272947	9.99467e-85	0.441877	0.441877	1_to_1	identical gene model		13;14;2;6;2;8;2	2;14;13;8;6	7	5											0	EFO_0004339	0.49013	0
Blood	ENSG00000130340	SNX9	ENSG00000130340	ENSG00000130340	protein_coding	protein_coding	28.9731	28.7892	28.455	28.335	1	1	0.00274821	9.73874e-70	0.01657	0.0165708	1_to_1	identical gene model		18;6;6	6;6;18	3	3			Path Problem	Path Problem							0	EFO_0007984	0.41352	0
Blood	ENSG00000130347	RTN4IP1	ENSG00000130347	ENSG00000130347	protein_coding	protein_coding	4.78223	4.7509	4.475	4.45	1	1	0.00272903	9.99467e-85	0.520413	0.520413	1_to_1	identical gene model		9;2;2;6	9;2;2;6	4	4	diff_parts_same_contig		Clone Problem	Clone Problem	Low Mappability		1	Optic atrophy 10 with or without ataxia, mental retardation, and seizures	3	known_molec_cause	0	Orphanet_98675	0.7299	0
Blood	ENSG00000130348	QRSL1	ENSG00000130348	ENSG00000130348	protein_coding	protein_coding	18.8999	18.7766	16.59	16.465	1	1	0.0026839	8.06165e-74	0.337957	0.337949	1_to_1	identical gene model		7;11;4	11;4;7	3	3	diff_parts_same_contig		Clone Problem	Clone Problem			1	Combined oxidative phosphorylation deficiency 40	3	known_molec_cause	0	MONDO_0030006	0.72239	0
Blood	ENSG00000130349	MTRES1	ENSG00000130349	ENSG00000130349	protein_coding	protein_coding	8.74043	8.68477	8.32	8.26	1	1	0.00272991	9.99467e-85	0.872551	0.872551	1_to_1	identical gene model		4;4;2;5	4;4;5;2	4	4	diff_parts_same_contig		Clone Problem, Missing sequence	Clone Problem, Missing sequence							0	EFO_0002571	0.092395	0
Blood	ENSG00000130363	RSPH3	ENSG00000130363	ENSG00000130363	protein_coding	protein_coding	3.53772	3.51431	3.39	3.37	1	1	0.00323396	5.44187e-08	0.68213	0.682181	1_to_1	identical gene model		8;8;6;2	8;2;6;8	4	4							1	Ciliary dyskinesia, primary, 32	3	known_molec_cause	0	Orphanet_244	0.64587	0
Blood	ENSG00000130368	MAS1	ENSG00000130368	ENSG00000130368	protein_coding	protein_coding					0	0			0.989394	0.989394	1_to_1	identical gene model		1;3	3;1	2	2	new_contig_added, diff_parts_same_contig										0	EFO_0006925	0.26416	0
Blood	ENSG00000130377	ACSBG2	ENSG00000130377	ENSG00000130377	protein_coding	protein_coding	0.54	0.536667	0.61	0.61	0	0			0.968421	0.968421	1_to_1	identical gene model		4;15;5;6;15;15;6;4;3;15;5;10;6	5;15;15;6;15;15;6;4;6;5;4;10;3	13	13	new_contig_added, diff_parts_same_contig										0	EFO_0004584	0.096584	0
Blood	ENSG00000130382	MLLT1	ENSG00000130382	ENSG00000130382	protein_coding	protein_coding	114.349	113.623	111.95	111.24	1	1	0.00273	9.99467e-85	0.179494	0.179494	1_to_1	identical gene model		12;6;2	12;2;6	3	3	new_contig_added, diff_parts_same_contig										0	EFO_0000222	0.37698	1			yes
Blood	ENSG00000130383	FUT5	ENSG00000130383	ENSG00000130383	protein_coding	protein_coding					0	0			1	1	1_to_1	identical gene model		1;2	1;2	2	2			Variation, Unknown	Variation, Unknown							0	EFO_0009185	0.29678	0
Blood	ENSG00000130385	BMP15	ENSG00000130385	ENSG00000130385	protein_coding	protein_coding					0	0					1_to_1	identical gene model		2	2	1	1	hg19_errors_corrected, diff_parts_same_contig		Path Problem, Gap	Path Problem			1	Ovarian dysgenesis 2;Premature ovarian failure 4	3;3	known_molec_cause;known_molec_cause	0	Orphanet_243	0.79375	0
Blood	ENSG00000130396	AFDN	ENSG00000130396	ENSG00000130396	protein_coding	protein_coding	5.03741	5.00772	3.87	3.84	1	1	0.00273007	9.99467e-85	0.985002	0.985002	1_to_1	identical gene model		31;34;33;28;30;32;34;5;6;9;33;2;3;3;4;3;6;5;2;2;15;3	6;31;34;30;32;5;28;34;33;33;9;3;15;4;6;2;5;2;3;3;2;3	22	22	new_contig_added, diff_parts_same_contig		Path Problem	Path Problem							0	EFO_0004305	0.38882	1			yes
Blood	ENSG00000130402	ACTN4	ENSG00000130402	ENSG00000130402	protein_coding	protein_coding	31.9653	31.7747	29.91	29.7	1	1	0.00273019	9.99467e-85	0.99594	0.99594	1_to_1	identical gene model		21;14;11;7;3;3;7;3;5;12;3	21;12;14;3;11;7;5;3;7;3;3	11	11	new_contig_added, diff_parts_same_contig		Clone Problem	Clone Problem			1	Glomerulosclerosis, focal segmental, 1	3	known_molec_cause	0	Orphanet_656	0.67895	0
Blood	ENSG00000130413	STK33	ENSG00000130413	ENSG00000130413	protein_coding	protein_coding	0.552286	0.553077	0.3	0.3	1	1	0.00273003	9.99467e-85	0.941595	0.941595	1_to_1	identical gene model		14;11;13;7;7;5;6;12;3;5;5;10;7;3;6;3;14	5;14;11;13;12;10;6;14;6;7;7;7;5;3;5;3;3	17	17											0	EFO_0004340	0.34896	0
Blood	ENSG00000130414	NDUFA10	ENSG00000130414	ENSG00000130414	protein_coding	protein_coding	34.0368	33.8172	31.845	31.645	1	1	0.00274197	1.50373e-84	0.891632	0.891632	1_to_1	identical gene model		10;11;11;4;4;6;7;5;5;2;5;9;3;11	6;10;2;5;11;9;11;7;5;5;11;4;4;3	14	14	diff_parts_same_contig		Gap	Gap			1	Mitochondrial complex I deficiency, nuclear type 22	3	known_molec_cause	0	MONDO_0009723	0.6695	0
Blood	ENSG00000130427	EPO	ENSG00000130427	ENSG00000130427	protein_coding	protein_coding	0.553186	0.549823	0.37	0.37	1	1	0.00273002	9.99467e-85	0	0	1_to_1	identical gene model		5	5	1	1			Path Problem	Path Problem			1	?Diamond-Blackfan anemia-like;Erythrocytosis, familial, 5;{Microvascular complications of diabetes 2}	3;3;3	known_molec_cause;known_molec_cause;known_molec_cause	0	EFO_0004509	0.54779	0
Blood	ENSG00000130429	ARPC1B	ENSG00000130429	ENSG00000130429	protein_coding	protein_coding	161.745	160.706	163.95	162.985	1	1	0.00278621	6.35859e-79	0.995409	0.995409	1_to_1	identical gene model		4;11;6;11;5;11;6;10;6;12;11;11;2;1;4;5;6;5;3;3;11;10	10;4;11;11;6;6;11;11;5;11;12;11;5;10;6;6;4;3;1;5;3;2	22	22							1	Immunodeficiency 71 with inflammatory disease and congenital thrombocytopenia	3	known_molec_cause	0	MONDO_0060583	0.72599	0
Blood	ENSG00000130433	CACNG6	ENSG00000130433	ENSG00000130433	protein_coding	protein_coding	5.5997	5.56621	4.17	4.15	1	1	0.00273015	9.99467e-85	0.927139	0.927139	1_to_1	identical gene model		4;3;2	4;2;3	3	3	new_contig_added										0	EFO_0000319	0.46197	0
Blood	ENSG00000130449	ZSWIM6	ENSG00000130449	ENSG00000130449	protein_coding	protein_coding	28.5306	28.3548	28.48	28.265	1	1	0.00273	9.99467e-85	0	0	1_to_1	identical gene model		14	14	1	1	diff_parts_same_contig						1	Acromelic frontonasal dysostosis;Neurodevelopmental disorder with movement abnormalities, abnormal gait, and autistic features	3;3	known_molec_cause;known_molec_cause	0	MONDO_0011359	0.73978	0
Blood	ENSG00000130475	FCHO1	ENSG00000130475	ENSG00000130475	protein_coding	protein_coding	26.291	26.1319	24.99	24.83	1	1	0.0027295	9.99467e-85	0.996993	0.996992	1_to_1	identical gene model		27;6;6;5;9;29;12;27;8;5;2;7;3;10;3;29;6;27;4;8;25;9;6;7;6;7;4;7;7;5;4;9;5;28;6;7	27;29;28;9;7;8;6;4;6;6;7;6;29;5;7;7;12;9;27;10;9;2;6;4;27;8;25;4;5;3;7;7;5;5	36	34	new_contig_added, diff_parts_same_contig		Clone Problem	Clone Problem			1	Immunodeficiency 76	3	known_molec_cause	0	Orphanet_42738	0.49607	0
Blood	ENSG00000130477	UNC13A	ENSG00000130477	ENSG00000130477	protein_coding	protein_coding	0.570909	0.565455	0.18	0.18	0	0			0.145437	0.145437	1_to_1	identical gene model		5;44;3;40;45;42;3	44;45;42;40;3;5;3	7	7	diff_parts_same_contig, new_contig_added		Clone Problem	Clone Problem							0	MONDO_0004976	0.44655	0
Blood	ENSG00000130479	MAP1S	ENSG00000130479	ENSG00000130479	protein_coding	protein_coding	6.26626	6.22872	5.59	5.56	1	1	0.00273001	9.99467e-85	0.996621	0.996621	1_to_1	identical gene model		7;7;4;5;5;5;5;5;3;3;5;2;6;4;4;5;5;4;4;2;5	5;7;5;6;4;4;5;2;5;5;5;7;5;4;3;5;4;5;3;4;2	21	21	diff_parts_same_contig		Clone Problem	Clone Problem							0	EFO_0001645	0.33	0
Blood	ENSG00000130487	KLHDC7B	ENSG00000130487	ENSG00000130487	protein_coding	protein_coding	1.06788	1.0595	0.62	0.62	1	1	0.00273044	9.99467e-85	0.967358	0.967358	1_to_1	identical gene model		1;2;1	1;2;1	3	3	diff_parts_same_contig		Unknown, Variation, Clone Problem	Unknown, Variation, Clone Problem							0	EFO_0004238	0.59073	0
Blood	ENSG00000130508	PXDN	ENSG00000130508	ENSG00000130508	protein_coding	protein_coding	0.689448	0.685215	0.37	0.36	1	1	0.00272989	9.99467e-85	0.665789	0.665789	1_to_1	identical gene model		23;7;16;7;4;3;4;3;4;15;3;7;2;2	23;2;15;4;3;2;3;16;4;3;4;7;7;7	14	14							1	Anterior segment dysgenesis 7, with sclerocornea	3	known_molec_cause	0	Orphanet_88632	0.568	0
Blood	ENSG00000130511	SSBP4	ENSG00000130511	ENSG00000130511	protein_coding	protein_coding	53.698	53.3563	52.94	52.53	1	1	0.00294963	8.72923e-40	0.970402	0.970406	1_to_1	identical gene model		18;17;9;9;8;3;7;8;7;8;7;6;10;7;2	9;17;18;7;8;7;7;2;10;8;7;6;8;9;3	15	15											0	EFO_0005192	0.15027	0
Blood	ENSG00000130513	GDF15	ENSG00000130513	ENSG00000130513	protein_coding	protein_coding	2.6601	2.63584	1.49	1.48	1	1	0.00272998	9.99467e-85	0.193646	0.193646	1_to_1	identical gene model		2;2;3;2;3	3;3;2;2	5	4											0	EFO_0009181	0.2531	0
Blood	ENSG00000130517	PGPEP1	ENSG00000130517	ENSG00000130517	protein_coding	protein_coding	29.3656	29.1789	28.68	28.55	1	1	0.00272373	2.81304e-84	0.413932	0.413931	1_to_1	identical gene model		4;5;4;3;6;4;2;6;5	5;5;4;4;6;6;4;2;3	9	9											0	EFO_0004340	0.31985	0
Blood	ENSG00000130518	IQCN	ENSG00000130518	ENSG00000130518	protein_coding	protein_coding	11.6899	11.6174	11.02	10.95	1	1	0.00269674	1.21262e-76	0.729819	0.729815	1_to_1	identical gene model		4;4;3;4;1;4;4;3;5	5;4;4;4;1;3;3;4	9	8											0	EFO_0007788	0.30059	0
Blood	ENSG00000130520	LSM4	ENSG00000130520	ENSG00000130520	protein_coding	protein_coding	43.6401	43.3498	41.88	41.595	1	1	0.00272898	9.99467e-85	0.954711	0.954711	1_to_1	identical gene model		4;3;5;4;3;6	5;4;6;4;3;3	6	6											0	EFO_0004526	0.24597	0
Blood	ENSG00000130522	JUND	ENSG00000130522	ENSG00000130522	protein_coding	protein_coding	306.823	304.91	264.345	262.505	1	1	0.00245357	3.50483e-64	0.510931	0.510884	1_to_1	identical gene model		1;2	1;2	2	2											0	EFO_0004842	0.26506	0
Blood	ENSG00000130528	HRC	ENSG00000130528	ENSG00000130528	protein_coding	protein_coding	2.72667	2.71	2.73	2.71	0	0			0.823529	0.823529	1_to_1	identical gene model		6;2;5;4	6;4;5;2	4	4	diff_parts_same_contig										0	EFO_0000182	0.094021	0
Blood	ENSG00000130529	TRPM4	ENSG00000130529	ENSG00000130529	protein_coding	protein_coding	1.47977	1.47047	1.065	1.06	1	1	0.00273001	9.99467e-85	0.973429	0.973429	1_to_1	identical gene model		25;24;2;14;23;3;23;2;24;5;20;3;2;5	5;20;25;23;2;24;23;24;2;5;14;3;3;2	14	14	new_contig_added, diff_parts_same_contig						1	Erythrokeratodermia variabilis et progressiva 6;Progressive familial heart block, type IB	3;3	known_molec_cause;known_molec_cause	0	Orphanet_871	0.78656	0
Blood	ENSG00000130538	OR11H1	ENSG00000130538	ENSG00000130538	protein_coding	protein_coding					0	0			1	1	1_to_1	transcript_count_diff		1	1;1	1	2	diff_parts_same_contig, new_contig_added	yes	Gap, Clone Problem	Path Problem, Clone Problem	High Signal Region						0	MONDO_0021699	0.18649	0
Blood	ENSG00000130540	SULT4A1	ENSG00000130540	ENSG00000130540	protein_coding	protein_coding	0.18	0.18	0.18	0.18	0	0			0.894737	0.894737	1_to_1	identical gene model		7;8;6;3	7;8;6;3	4	4	diff_parts_same_contig, new_contig_added		Clone Problem	Clone Problem							0	EFO_0004784	0.088615	0
Blood	ENSG00000130544	ZNF557	ENSG00000130544	ENSG00000130544	protein_coding	protein_coding	0.586523	0.584824	0.53	0.53	1	1	0.00273006	9.99467e-85	0.962136	0.962136	1_to_1	identical gene model		8;8	8;8	2	2											0	EFO_0007814	0.10447	0
Blood	ENSG00000130545	CRB3	ENSG00000130545	ENSG00000130545	protein_coding	protein_coding	1.58181	1.57097	1.32	1.32	1	1	0.00273003	9.99467e-85	0.939933	0.939933	1_to_1	identical gene model		3;5;4;4	4;4;5;3	4	4											0	EFO_0000304	0.24592	0
Blood	ENSG00000130558	OLFM1	ENSG00000130558	ENSG00000130558	protein_coding	protein_coding	2.65327	2.63787	1.92	1.92	1	1	0.00273001	9.99467e-85	0.973239	0.973238	1_to_1	identical gene model		6;4;4;6;6;2;2;4;2;4;5;3	4;2;6;2;4;6;6;4;4;5;3;2	12	12	diff_parts_same_contig										0	EFO_0006527	0.43535	0
Blood	ENSG00000130559	CAMSAP1	ENSG00000130559	ENSG00000130559	protein_coding	protein_coding	2.05122	2.03745	1.575	1.56	1	1	0.00272972	9.99467e-85	0.961903	0.961903	1_to_1	identical gene model		15;17;18;3;3;5;11;3;3;4	17;15;11;18;5;3;4;3;3;3	10	10											0	EFO_0006941	0.15961	0
Blood	ENSG00000130560	UBAC1	ENSG00000130560	ENSG00000130560	protein_coding	protein_coding	38.7277	38.4796	37.905	37.705	1	1	0.00272965	9.99467e-85	0.818555	0.818545	1_to_1	identical gene model		10;4;6;4;2;5	10;5;4;6;4;2	6	6											0	Orphanet_88632	0.041474	0
Blood	ENSG00000130561	SAG	ENSG00000130561	ENSG00000130561	protein_coding	protein_coding	0.528409	0.525227	0.235	0.23	0	0			0.30014	0.30014	1_to_1	identical gene model		16;14;4;7;6;2;5;7;16;3;6;5;13;2;6;3	16;7;13;5;16;2;4;14;6;6;2;7;6;3;5;3	16	16							1	Oguchi disease-1;Retinitis pigmentosa 47	3;3	known_molec_cause;known_molec_cause	0	Orphanet_791	0.71112	0
Blood	ENSG00000130584	ZBTB46	ENSG00000130584	ENSG00000130584	protein_coding	protein_coding	0.417414	0.415086	0.335	0.335	1	1	0.00273003	9.99467e-85	0.995323	0.995323	1_to_1	identical gene model		5;7;4;2;2;6	4;5;7;6;2;2	6	6	diff_parts_same_contig										0	MONDO_0005148	0.34221	0
Blood	ENSG00000130589	HELZ2	ENSG00000130589	ENSG00000130589	protein_coding	protein_coding	26.6932	26.524	21.845	21.745	1	1	0.00272624	1.89105e-84	0.884404	0.884404	1_to_1	identical gene model		4;14;2;19;6;3	14;6;19;2;3;4	6	6											0	EFO_0005192	0.33439	0
Blood	ENSG00000130590	SAMD10	ENSG00000130590	ENSG00000130590	protein_coding	protein_coding	26.9641	26.7887	25.315	25.24	1	1	0.00272987	9.99467e-85	0.479054	0.479054	1_to_1	identical gene model		5;3;6;5	5;5;6;3	4	4	diff_parts_same_contig, new_contig_added										0	EFO_0004995	0.13207	0
Blood	ENSG00000130592	LSP1	ENSG00000130592	ENSG00000130592	protein_coding	protein_coding	1033.32	1027.78	994.705	989.575	1	1	0.00259826	2.62587e-64	0.978318	0.978316	1_to_1	identical gene model		11;12;11;11;8;3;4;5;8;5;4;8;2;9;4;10;11;2	2;11;4;5;12;11;4;8;5;11;3;11;8;9;8;10;4;2	18	18	diff_parts_same_contig		Clone Problem	Clone Problem							0	EFO_0006335	0.43635	0
Blood	ENSG00000130595	TNNT3	ENSG00000130595	ENSG00000130595	protein_coding	protein_coding	6.95978	6.91623	6.1	6.06	1	1	0.00272984	9.99467e-85	0.950791	0.950791	1_to_1	identical gene model		16;14;14;16;17;15;16;17;12;12;11;2;11;4;10;15;11;14	16;14;15;16;11;17;14;16;15;11;14;17;12;12;11;10;4;2	18	18	new_contig_added, diff_parts_same_contig		Clone Problem	Clone Problem			1	Arthrogryposis, distal, type 2B2	3	known_molec_cause	0	Orphanet_97120	0.66196	0
Blood	ENSG00000130598	TNNI2	ENSG00000130598	ENSG00000130598	protein_coding	protein_coding	25.4547	25.2957	24.325	24.185	1	1	0.00273012	9.99467e-85	0.944166	0.944166	1_to_1	identical gene model		7;6;8;8;2;6	8;8;6;7;6;2	6	6	diff_parts_same_contig		Clone Problem	Clone Problem			1	Arthrogryposis, distal, type 2B1;Arthrogryposis, distal, type 2B2	3;3	known_molec_cause;known_molec_cause	0	MONDO_0020820	0.69811	0
Blood	ENSG00000130600	H19	ENSG00000130600	ENSG00000130600	lncRNA	lncRNA	0.813226	0.808226	0.47	0.47	0	0			0.989839	0.989839	1_to_1	identical gene model		4;5;5;4;2;5;3;4;5;3;4;2	4;5;5;4;3;5;3;5;4;4;2;2	12	12	diff_parts_same_contig	yes	GRC Housekeeping, Localization Problem, Clone Problem	Clone Problem, GRC Housekeeping, Localization Problem							0	MONDO_0007534	0.37023	0
Blood	ENSG00000130612	CYP2G1P	ENSG00000130612	ENSG00000130612	transcribed_unprocessed_pseudogene	transcribed_unprocessed_pseudogene	0.358596	0.360893	0.29	0.29	0	0			0.215306	0.215306	1_to_1	identical gene model		5;6;2	5;6;2	3	3	diff_parts_same_contig		Variation	Variation							0	EFO_0000341	0.0014783	0
Blood	ENSG00000130635	COL5A1	ENSG00000130635	ENSG00000130635	protein_coding	protein_coding	0.390588	0.387647	0.32	0.31	0	0			0.9824	0.9824	1_to_1	identical gene model		66;4;5;2;6;4;2;66	66;66;6;2;2;5;4;4	8	8	diff_parts_same_contig						1	Ehlers-Danlos syndrome, classic type, 1;Fibromuscular dysplasia, multifocal	3;3	known_molec_cause;known_molec_cause	0	MONDO_0007522	0.77913	0
Blood	ENSG00000130638	ATXN10	ENSG00000130638	ENSG00000130638	protein_coding	protein_coding	4.22536	4.20065	3.615	3.585	1	1	0.00249802	3.25596e-31	0.986045	0.986044	1_to_1	identical gene model		12;11;4;5;4;2;4;4;4;6;6;10	11;12;10;6;4;4;4;5;6;4;2;4	12	12	new_contig_added, diff_parts_same_contig		Clone Problem	Clone Problem			1	Spinocerebellar ataxia 10	3	known_molec_cause	0	Orphanet_98761	0.55017	0
Blood	ENSG00000130640	TUBGCP2	ENSG00000130640	ENSG00000130640	protein_coding	protein_coding	17.5911	17.4839	17.32	17.19	1	1	0.00272885	1.02412e-84	0.991223	0.991223	1_to_1	identical gene model		17;10;18;17;4;2;2;18;5;19	17;18;17;19;2;10;18;5;4;2	10	10	diff_parts_same_contig						1	Pachygyria, microcephaly, developmental delay, and dysmorphic facies, with or without seizures	3	known_molec_cause	0	MONDO_0032893	0.6472	0
Blood	ENSG00000130643	CALY	ENSG00000130643	ENSG00000130643	protein_coding	protein_coding	1.38136	1.37283	0.965	0.96	1	1	0.00273002	9.99467e-85	0.677191	0.677191	1_to_1	identical gene model		6;3;5;2;2	6;2;2;5;3	5	5											0	EFO_0000519	0.045726	0
Blood	ENSG00000130649	CYP2E1	ENSG00000130649	ENSG00000130649	protein_coding	protein_coding	0.853582	0.849774	0.48	0.47	1	1	0.0033703	4.40857e-07	0.914389	0.918418	1_to_1	identical gene model	0.999265	9;6;7;8;11;2;4;3;6;4	11;4;9;4;7;8;6;3;6;2	10	10	new_contig_added, diff_parts_same_contig		Variation	Variation							0	HP_0000786	0.32093	0
Blood	ENSG00000130653	PNPLA7	ENSG00000130653	ENSG00000130653	protein_coding	protein_coding	2.24292	2.22962	1.81	1.8	1	1	0.00221691	1.77948e-07	0.957986	0.958004	1_to_1	identical gene model	0.99995	34;35;13;10;2;7;5	35;34;10;5;2;13;7	7	7	new_contig_added, diff_parts_same_contig										0	EFO_0000519	0.23099	0
Blood	ENSG00000130656	HBZ	ENSG00000130656	ENSG00000130656	protein_coding	protein_coding	17.2753	17.0855	6.89	6.86	1	1	0.00272913	1.00584e-84	0.250741	0.250741	1_to_1	identical gene model		3;3	3;3	2	2			Variation	Variation							0	EFO_0004526	0.26489	0
Blood	ENSG00000130669	PAK4	ENSG00000130669	ENSG00000130669	protein_coding	protein_coding	1.91253	1.9013	1.36	1.34	1	1	0.00272986	9.99467e-85	0.987849	0.987849	1_to_1	identical gene model		10;9;9;5;11;4;2;9;8;4;3;3	3;8;10;5;9;2;11;9;4;9;4;3	12	12	new_contig_added, diff_parts_same_contig										0	EFO_0000389	0.1234	0
Blood	ENSG00000130675	MNX1	ENSG00000130675	ENSG00000130675	protein_coding	protein_coding	0.276667	0.275556	0.225	0.225	0	0			0.518519	0.518519	1_to_1	identical gene model		3;2;3;2;3;2;3;1	2;2;3;3;2;3;3;1	8	8							1	Currarino syndrome	3	known_molec_cause	0	MONDO_0008305	0.78196	1			yes
Blood	ENSG00000130684	ZNF337	ENSG00000130684	ENSG00000130684	protein_coding	protein_coding	4.87613	4.84635	4.42	4.4	1	1	0.00272903	1.00002e-84	0.967372	0.967371	1_to_1	identical gene model		5;4;5	5;4;5	3	3											0	EFO_0004526	0.2511	0
Blood	ENSG00000130695	CEP85	ENSG00000130695	ENSG00000130695	protein_coding	protein_coding	4.1509	4.1251	3.33	3.32	1	1	0.00272998	9.99467e-85	0.994634	0.994634	1_to_1	identical gene model		14;14;10;2;7;2;3;13	14;13;14;2;10;7;2;3	8	8			Clone Problem								0	EFO_0005091	0.081986	0
Blood	ENSG00000130699	TAF4	ENSG00000130699	ENSG00000130699	protein_coding	protein_coding	12.7241	12.6445	11.895	11.83	1	1	0.00272947	9.99467e-85	0.771457	0.771453	1_to_1	identical gene model		15;11;3;2;5;3;3;1;4	3;15;11;3;5;1;2;4;3	9	9	new_contig_added, diff_parts_same_contig		GRC Housekeeping	GRC Housekeeping							0	EFO_0000764	0.57875	0
Blood	ENSG00000130700	GATA5	ENSG00000130700	ENSG00000130700	protein_coding	protein_coding	0.6775	0.67	0.505	0.505	0	0			0	0	1_to_1	identical gene model		7	7	1	1	diff_parts_same_contig		Gap	Gap			1	Congenital heart defects, multiple types, 5	3	known_molec_cause	0	MONDO_0060663	0.72365	0
Blood	ENSG00000130701	RBBP8NL	ENSG00000130701	ENSG00000130701	protein_coding	protein_coding	2.23	2.22	2.23	2.22	0	0			0	0	1_to_1	identical gene model		14	14	1	1	diff_parts_same_contig										0	EFO_0001663	0.24074	0
Blood	ENSG00000130702	LAMA5	ENSG00000130702	ENSG00000130702	protein_coding	protein_coding	9.28705	9.22765	8.75	8.66	1	1	0.00276635	9.87221e-83	0.605634	0.605627	1_to_1	identical gene model		80;12;17;4;3;2;2;8;2;4;2;4;6;2	2;17;80;4;4;4;2;2;2;3;2;8;12;6	14	14			Missing sequence	Missing sequence							0	EFO_0004255	0.46814	0
Blood	ENSG00000130703	OSBPL2	ENSG00000130703	ENSG00000130703	protein_coding	protein_coding	14.0067	13.9235	12.17	12.095	1	1	0.00272872	1.04837e-84	0.996411	0.996411	1_to_1	identical gene model		14;14;13;3;2;3;4;3;2;4;7;16;13;14;7;15;15;14;9;15;13;13;13;13;13;3;12;12	3;3;7;13;15;14;14;7;13;14;16;15;13;13;15;3;12;12;13;13;9;14;13;4;3;2;4;2	28	28			Missing sequence	Missing sequence			1	Deafness, autosomal dominant 67	3	known_molec_cause	0	MONDO_0019587	0.50333	0
Blood	ENSG00000130706	ADRM1	ENSG00000130706	ENSG00000130706	protein_coding	protein_coding	13.3467	13.2624	12.775	12.695	1	1	0.00273039	9.99467e-85	0.993606	0.993606	1_to_1	identical gene model		10;3;3;11;9	11;9;10;3;3	5	5			Missing sequence	Missing sequence							0	EFO_0000519	0.23228	0
Blood	ENSG00000130707	ASS1	ENSG00000130707	ENSG00000130707	protein_coding	protein_coding	1.081	1.074	0.47	0.47	0	0			0.948222	0.948222	1_to_1	identical gene model		15;6;16;16;8;6;7;4;5;7	15;16;16;8;6;7;7;5;4;6	10	10	diff_parts_same_contig, new_contig_added, hg19_errors_corrected		Gap	Gap			1	Citrullinemia	3	known_molec_cause	1	Orphanet_247525	0.84406	0
Blood	ENSG00000130711	PRDM12	ENSG00000130711	ENSG00000130711	protein_coding	protein_coding	0.258571	0.257143	0.19	0.19	0	0			0.440161	0.440161	1_to_1	identical gene model		5;6	5;6	2	2							1	Neuropathy, hereditary sensory and autonomic, type VIII	3	known_molec_cause	0	MONDO_0014662	0.76517	0
Blood	ENSG00000130713	EXOSC2	ENSG00000130713	ENSG00000130713	protein_coding	protein_coding	12.5836	12.5048	11.215	11.13	1	1	0.00272896	9.99467e-85	0.94355	0.94355	1_to_1	identical gene model		7;8;9;9;8;5;3;3;6;7;8	6;8;8;9;9;3;8;7;5;7;3	11	11							1	Short stature, hearing loss, retinitis pigmentosa, and distinctive facies	3	known_molec_cause	0	EFO_0000178	0.16446	0
Blood	ENSG00000130714	POMT1	ENSG00000130714	ENSG00000130714	protein_coding	protein_coding	17.1805	17.0734	16.085	15.98	1	1	0.00272922	9.99467e-85	0.982378	0.982378	1_to_1	identical gene model		19;8;20;20;18;8;5;20;7;10;8;6;4;3;10;2	18;20;19;20;20;10;5;8;8;3;7;6;10;8;4;2	16	16							1	Muscular dystrophy-dystroglycanopathy (congenital with brain and eye anomalies), type A, 1;Muscular dystrophy-dystroglycanopathy (congenital with mental retardation), type B, 1;Muscular dystrophy-dystroglycanopathy (limb-girdle), type C, 1	3;3;3	known_molec_cause;known_molec_cause;known_molec_cause	1	MONDO_0000171	0.82928	0
Blood	ENSG00000130717	UCK1	ENSG00000130717	ENSG00000130717	protein_coding	protein_coding	9.57067	9.51157	7.59	7.525	1	1	0.00272993	9.99467e-85	0.994982	0.994982	1_to_1	identical gene model		6;7;7;7;5;2;2;8;7	6;7;7;7;8;2;7;5;2	9	9											0	EFO_0000389	0.12819	0
Blood	ENSG00000130720	FIBCD1	ENSG00000130720	ENSG00000130720	protein_coding	protein_coding	1.16813	1.16125	0.31	0.305	0	0			0.941259	0.941259	1_to_1	identical gene model		7;7;5;8;6;3;3	8;7;5;7;6;3;3	7	7											0	EFO_0004340	0.31608	0
Blood	ENSG00000130723		ENSG00000130723	ENSG00000130723	protein_coding	protein_coding	14.1979	14.1126	13.14	13.03	1	1	0.002729	1.01153e-84	0.993012	0.993012	1_to_1	identical gene model		5;31;31;4;9;7;3;3;8;2;17;18	2;31;8;31;3;4;18;9;17;7;5;3	12	12	diff_parts_same_contig		Variation	Variation										0
Blood	ENSG00000130724	CHMP2A	ENSG00000130724	ENSG00000130724	protein_coding	protein_coding	116.286	115.488	102.685	101.95	1	1	0.00273972	1.14687e-82	0.973958	0.973957	1_to_1	identical gene model		6;4;3;2;4;5;2;6	6;4;5;6;4;3;2;2	8	8						High Signal Region					0	EFO_0000763;EFO_0000764	0.46197	0
Blood	ENSG00000130725	UBE2M	ENSG00000130725	ENSG00000130725	protein_coding	protein_coding	155.953	154.889	147.355	146.145	1	1	0.00272993	9.99467e-85	0.631713	0.631707	1_to_1	identical gene model		6;3;7;4;2	6;7;4;2;3	5	5						High Signal Region					0	EFO_0000637	0.21676	0
Blood	ENSG00000130726	TRIM28	ENSG00000130726	ENSG00000130726	protein_coding	protein_coding	79.5623	79.0771	77.59	77.21	1	1	0.00267987	9.42386e-73	0.985845	0.985845	1_to_1	identical gene model		17;15;5;7;2;4;10;5;4;3;2;7;4;3;7	17;5;7;15;2;3;4;5;7;7;10;2;4;3;4	15	15						High Signal Region					0	Orphanet_654	0.46197	0
Blood	ENSG00000130731	METTL26	ENSG00000130731	ENSG00000130731	protein_coding	protein_coding	64.0944	63.687	63.105	62.63	1	1	0.00272972	9.99467e-85	0.915418	0.915418	1_to_1	identical gene model		6;3;4;4;5;3;6;5;3;2;5;4;4;5	5;3;6;5;3;4;5;6;4;5;4;3;4;2	14	14	diff_parts_same_contig										0	EFO_0004526	0.042751	0
Blood	ENSG00000130733	YIPF2	ENSG00000130733	ENSG00000130733	protein_coding	protein_coding	13.6967	13.6128	12.615	12.525	1	1	0.00272996	9.99467e-85	0.985989	0.985988	1_to_1	identical gene model		10;6;8;10;7;6;6;5;8;2;2;5	10;10;5;5;2;8;8;7;6;6;6;2	12	12	diff_parts_same_contig										0	EFO_0000182	0.075964	0
Blood	ENSG00000130734	ATG4D	ENSG00000130734	ENSG00000130734	protein_coding	protein_coding	23.2949	23.1418	23.075	22.93	1	1	0.00283359	6.51378e-52	0.979426	0.979426	1_to_1	identical gene model		10;3;5;10;3;5;6;9;10;4;5;5	10;10;10;5;5;9;3;5;5;6;4;3	12	12											0	EFO_0000304	0.18028	0
Blood	ENSG00000130741	EIF2S3	ENSG00000130741	ENSG00000130741	protein_coding	protein_coding	261.587	259.91	257.215	255.79	1	1	0.00272536	6.9016e-84	0.202411	0.202408	1_to_1	identical gene model		12;5;2;2;3	3;12;5;2;2	5	5							1	MEHMO syndrome	3	known_molec_cause	0	MONDO_0010258	0.78232	0
Blood	ENSG00000130748	TMEM160	ENSG00000130748	ENSG00000130748	protein_coding	protein_coding	175.895	174.65	165.485	164.665	1	1	0.00272939	9.99467e-85	0	0	1_to_1	identical gene model		3	3	1	1	diff_parts_same_contig										0	EFO_0008354	0.26038	0
Blood	ENSG00000130749	ZC3H4	ENSG00000130749	ENSG00000130749	protein_coding	protein_coding	12.1112	12.035	9.41	9.35	1	1	0.0027973	8.28919e-68	0.94597	0.945971	1_to_1	identical gene model		15;7;2;5;8	15;8;7;5;2	5	5	diff_parts_same_contig, new_contig_added										0	EFO_0004995	0.31612	0
Blood	ENSG00000130751	NPAS1	ENSG00000130751	ENSG00000130751	protein_coding	protein_coding	0.910189	0.904717	0.61	0.6	0	0			0.879798	0.879798	1_to_1	identical gene model		8;11;5;6;4;3;10;12	12;10;11;8;3;6;5;4	8	8	new_contig_added, diff_parts_same_contig										0	EFO_0008354	0.16164	0
Blood	ENSG00000130755	GMFG	ENSG00000130755	ENSG00000130755	protein_coding	protein_coding	306.023	303.914	292.575	290.335	1	1	0.00272909	1.28114e-84	0.911578	0.911577	1_to_1	identical gene model		7;4;6;6;5;7;6;3;7;6;4;5	6;6;5;7;6;7;7;4;4;5;6;3	12	12	diff_parts_same_contig		Variation	Variation							0	EFO_0003767	0.14288	0
Blood	ENSG00000130758	MAP3K10	ENSG00000130758	ENSG00000130758	protein_coding	protein_coding	22.9262	22.7824	21.56	21.44	1	1	0.00265013	3.75183e-60	0.764654	0.764645	1_to_1	identical gene model		10;5;4;2;3;4;8;2	10;4;4;5;8;2;2;3	8	8	diff_parts_same_contig		Unknown	Unknown			0	Leukemia, transient, of Down syndrome	2	linakge_mapping	0	EFO_0004344	0.25227	0
Blood	ENSG00000130762	ARHGEF16	ENSG00000130762	ENSG00000130762	protein_coding	protein_coding	0.256977	0.255116	0.21	0.21	0	0			0.673317	0.673317	1_to_1	identical gene model		12;13;15;5;4;3;8	15;13;12;4;3;5;8	7	7	diff_parts_same_contig										0	EFO_0000304	0.18124	0
Blood	ENSG00000130764	LRRC47	ENSG00000130764	ENSG00000130764	protein_coding	protein_coding	55.2118	54.8575	56.045	55.78	1	1	0.00273014	9.99467e-85	0.234769	0.234769	1_to_1	identical gene model		7;4;5	7;4;5	3	3											0	EFO_0005192	0.19373	0
Blood	ENSG00000130766	SESN2	ENSG00000130766	ENSG00000130766	protein_coding	protein_coding	34.5726	34.3604	34.555	34.305	1	1	0.00273014	9.99467e-85	0	0	1_to_1	identical gene model		10	10	1	1	new_contig_added, diff_parts_same_contig		Variation, Clone Problem	Variation							0	EFO_0000304	0.22681	0
Blood	ENSG00000130768	SMPDL3B	ENSG00000130768	ENSG00000130768	protein_coding	protein_coding	0.505304	0.502435	0.4	0.39	1	1	0.00273003	9.99467e-85	0.983961	0.983961	1_to_1	identical gene model		7;8;7;5;8;7	8;8;7;7;5;7	6	6			Clone Problem								0	EFO_0004305	0.16347	0
Blood	ENSG00000130770	ATP5IF1	ENSG00000130770	ENSG00000130770	protein_coding	protein_coding	237.399	235.773	221.505	220.315	1	1	0.00270516	1.68046e-82	0.464341	0.46434	1_to_1	identical gene model		3;2;3;3	3;3;3;2	4	4	diff_parts_same_contig		Variation, Clone Problem	Variation							0	EFO_0004348	0.2318	0
Blood	ENSG00000130772	MED18	ENSG00000130772	ENSG00000130772	protein_coding	protein_coding	32.8977	32.6798	31.825	31.605	1	1	0.00272952	9.99467e-85	0.77697	0.77697	1_to_1	identical gene model		3;4;3;2;3	3;3;4;2;3	5	5	new_contig_added		Variation, Clone Problem	Variation							0	EFO_0004747	0.18009	0
Blood	ENSG00000130775	THEMIS2	ENSG00000130775	ENSG00000130775	protein_coding	protein_coding	270.805	269.145	268.765	267.12	1	1	0.00275239	9.99467e-85	0.923344	0.923345	1_to_1	identical gene model		7;6;5;4;2;3;5;4;3;2;2	7;6;5;4;2;3;3;4;2;5;2	11	11			Clone Problem								0	EFO_0005091	0.27346	0
Blood	ENSG00000130779	CLIP1	ENSG00000130779	ENSG00000130779	protein_coding	protein_coding	4.54076	4.50896	4.055	4.03	1	1	0.00272985	9.99467e-85	0.994773	0.994773	1_to_1	identical gene model		24;25;24;2;4;3;5;8;3;24;5;4;13;25;3;5;3;3;21;26;17	24;24;25;21;26;24;2;5;17;3;5;25;3;3;13;4;3;8;5;3;4	21	21											0	EFO_0004584	0.47049	1			yes
Blood	ENSG00000130783	CCDC62	ENSG00000130783	ENSG00000130783	protein_coding	protein_coding	0.252676	0.250141	0.22	0.22	0	0			0.966604	0.966604	1_to_1	identical gene model		13;13;8;12;9;3	12;13;3;13;9;8	6	6							1	?Spermatogenic failure 67	3	known_molec_cause	0	MONDO_0005180	0.28797	0
Blood	ENSG00000130787	HIP1R	ENSG00000130787	ENSG00000130787	protein_coding	protein_coding	29.5645	29.3752	27.235	27.085	1	1	0.00272988	9.99467e-85	0.879003	0.879003	1_to_1	identical gene model		32;18;6;18;9;6;7;2;4;5	18;32;18;6;7;5;9;4;6;2	10	10											0	EFO_0007788	0.33939	0
Blood	ENSG00000130803	ZNF317	ENSG00000130803	ENSG00000130803	protein_coding	protein_coding	6.64711	6.60664	5.88	5.84	1	1	0.00273003	9.99467e-85	0.988272	0.988272	1_to_1	identical gene model		7;6;3;5;7;3	7;6;7;3;5;3	6	6											0	EFO_0000222	0.0023234	0
Blood	ENSG00000130810	PPAN	ENSG00000130810	ENSG00000130810	protein_coding	protein_coding	10.4627	10.4005	9.63	9.56	1	1	0.00272972	9.99467e-85	0.981923	0.981923	1_to_1	identical gene model		12;11;4;5;8;4;4;3	12;11;8;4;4;4;5;3	8	8											0	MONDO_0016158	0.4474	0
Blood	ENSG00000130811	EIF3G	ENSG00000130811	ENSG00000130811	protein_coding	protein_coding	138.188	137.306	139.475	138.51	1	1	0.00271215	5.45893e-83	0.970621	0.97062	1_to_1	identical gene model		11;8;3;6;7;9;6;10;2;4;5;2;5;7;8	11;5;4;10;8;9;6;7;2;8;7;5;6;3;2	15	15											0	MONDO_0016158	0.42933	0
Blood	ENSG00000130812	ANGPTL6	ENSG00000130812	ENSG00000130812	protein_coding	protein_coding	0.910387	0.904088	0.56	0.56	1	1	0.00273003	9.99467e-85	0.995633	0.995633	1_to_1	identical gene model		6;2;5;6	5;6;6;2	4	4											0	Orphanet_231160	0.36958	0
Blood	ENSG00000130813	SHFL	ENSG00000130813	ENSG00000130813	protein_coding	protein_coding	36.7306	36.498	34.94	34.77	1	1	0.00272961	9.99467e-85	0.970362	0.970362	1_to_1	identical gene model		8;8;7;1;5;2;9;6;8;3;5	3;7;8;8;9;6;8;5;2;5;1	11	11											0	MONDO_0018426	0.045525	0
Blood	ENSG00000130816	DNMT1	ENSG00000130816	ENSG00000130816	protein_coding	protein_coding	45.1865	44.9057	43.53	43.32	1	1	0.00272899	9.99467e-85	0.988205	0.988205	1_to_1	identical gene model		40;41;7;2;4;13;4;6;5;9;3;3;8;9;9;2;2;5;3;5;4;2;5;3;6;7;41;5	13;40;41;41;3;9;2;3;5;3;5;3;2;2;4;6;7;5;5;2;9;9;8;7;6;4;5;4	28	28	new_contig_added, diff_parts_same_contig						1	Cerebellar ataxia, deafness, and narcolepsy, autosomal dominant;Neuropathy, hereditary sensory, type IE	3;3	known_molec_cause;known_molec_cause	0	Orphanet_314404	0.74865	0
Blood	ENSG00000130818	ZNF426	ENSG00000130818	ENSG00000130818	protein_coding	protein_coding	6.71929	6.67578	6.465	6.43	1	1	0.00272978	9.99467e-85	0.489805	0.489805	1_to_1	identical gene model		8;6;6;6;7	8;6;6;6;7	5	5	diff_parts_same_contig										0	EFO_1000044	0.13942	0
Blood	ENSG00000130821	SLC6A8	ENSG00000130821	ENSG00000130821	protein_coding	protein_coding	30.5454	30.3207	17.08	16.95	1	1	0.00277771	5.37654e-84	0.781598	0.781584	1_to_1	identical gene model		13;6;2;13;5;3;2;3;3;6;3	13;3;13;3;2;3;2;6;6;5;3	11	11	diff_parts_same_contig		Path Problem	Path Problem			1	Cerebral creatine deficiency syndrome 1	3	known_molec_cause	1	Orphanet_52503	0.80746	0
Blood	ENSG00000130822	PNCK	ENSG00000130822	ENSG00000130822	protein_coding	protein_coding	0.542	0.538	0.22	0.22	0	0			0.886364	0.886364	1_to_1	identical gene model		12;12;12;12;7;4;4;7;4;5;8;4;3;8;12;4;4;2;4;4;11;5;2;8;3;2;5;4;2;4;10;6	12;12;11;3;8;12;12;12;10;3;8;8;7;5;6;7;4;5;4;4;4;4;2;4;4;5;4;2;4;2;4;2	32	32	new_contig_added, diff_parts_same_contig		Path Problem	Path Problem							0	Orphanet_52503	0.49004	0
Blood	ENSG00000130826	DKC1	ENSG00000130826	ENSG00000130826	protein_coding	protein_coding	10.0959	10.0295	9.46	9.4	1	1	0.0027292	1.00656e-84	0.979681	0.979681	1_to_1	identical gene model		15;7;9;8;7;7;5;2;7;2;3;3;14	14;2;15;9;5;7;7;7;3;8;7;2;3	13	13	diff_parts_same_contig		Path Problem	Path Problem			1	Dyskeratosis congenita, X-linked	3	known_molec_cause	1	Orphanet_1775	0.83728	0
Blood	ENSG00000130827	PLXNA3	ENSG00000130827	ENSG00000130827	protein_coding	protein_coding	18.3915	18.2268	15.45	15.345	1	1	0.00968056	0.00615093	0.337128	0.337695	1_to_1	exon_count_diff		48;3;3;2;2;2;5;2;3	33;2;2;3;3;2;2;5;3	9	9	new_contig_added, diff_parts_same_contig		Path Problem	Path Problem							0	Orphanet_314811	0.32338	0
Blood	ENSG00000130829	DUSP9	ENSG00000130829	ENSG00000130829	protein_coding	protein_coding	0.825	0.82	0.825	0.82	0	0			0.944444	0.945946	1_to_1	identical gene model	0.999926	4;4;3	3;4;4	3	3	diff_parts_same_contig, new_contig_added		Path Problem	Path Problem							0	EFO_0000304	0.28699	0
Blood	ENSG00000130830	MPP1	ENSG00000130830	ENSG00000130830	protein_coding	protein_coding	58.6126	58.2362	55.245	54.945	1	1	0.00272979	9.99467e-85	0.9853	0.9853	1_to_1	identical gene model		5;12;8;12;13;7;4;13;6;5;3;3;2;5;4;3;3;2	12;13;3;2;13;12;6;2;5;3;8;3;4;4;7;5;5;3	18	18	diff_parts_same_contig		Path Problem	Path Problem							0	Orphanet_183707	0.060205	0
Blood	ENSG00000130844	ZNF331	ENSG00000130844	ENSG00000130844	protein_coding	protein_coding	2.11701	2.1025	1.295	1.29	1	1	0.00273005	9.99467e-85	0.996737	0.996737	1_to_1	identical gene model		7;6;4;7;5;3;5;2;4;6;2;7;5;5;7;5;6;3;6;6;4;6;5;6;5;8;4;3;6	4;5;3;7;8;6;4;3;7;7;4;3;6;6;5;2;7;2;6;6;5;5;6;6;5;5;6;5;4	29	29	diff_parts_same_contig, new_contig_added										0	EFO_0000389	0.37013	1			yes
Blood	ENSG00000130856	ZNF236	ENSG00000130856	ENSG00000130856	protein_coding	protein_coding	1.75402	1.72822	0.23	0.23	1	1	-0.00289052	0.611351	0.996577	0.996553	1_to_1	identical gene model		31;31;32;8;3;3;2;3	31;31;32;8;3;3;2;3	8	8	diff_parts_same_contig, new_contig_added				High Signal Region	High Signal Region					0	MONDO_0005148	0.4413	0
Blood	ENSG00000130876	SLC7A10	ENSG00000130876	ENSG00000130876	protein_coding	protein_coding	0.542941	0.539529	0.39	0.39	1	1	0.00273002	9.99467e-85	0.636913	0.636913	1_to_1	identical gene model		11;5;10;4;4	11;4;10;5;4	5	5	diff_parts_same_contig, new_contig_added										0	EFO_0005090	0.34279	0
Blood	ENSG00000130881	LRP3	ENSG00000130881	ENSG00000130881	protein_coding	protein_coding	3.51989	3.49842	3.315	3.29	1	1	0.00273019	9.99467e-85	0.916635	0.916635	1_to_1	identical gene model		7;3;3;5	5;7;3;3	4	4	diff_parts_same_contig, new_contig_added										0	EFO_0004309	0.08494	0
Blood	ENSG00000130921	MTRFR	ENSG00000130921	ENSG00000130921	protein_coding	protein_coding	3.76347	3.73892	3.48	3.46	1	1	0.00272985	9.99467e-85	0.971095	0.971095	1_to_1	identical gene model		3;3;3;2;2;3;3;3	3;3;3;2;3;3;3;2	8	8							1	Combined oxidative phosphorylation deficiency 7;Spastic paraplegia 55, autosomal recessive	3;3	known_molec_cause;known_molec_cause	0	Orphanet_254930	0.71134	0
Blood	ENSG00000130935	NOL11	ENSG00000130935	ENSG00000130935	protein_coding	protein_coding	6.44728	6.40613	5.44	5.41	1	1	0.00272998	9.99467e-85	0.979006	0.979006	1_to_1	identical gene model		18;4;7;2;6;17;5;3;6;2;3	6;18;17;5;3;7;2;4;6;3;2	11	11											0	EFO_0004584	0.27758	0
Blood	ENSG00000130939	UBE4B	ENSG00000130939	ENSG00000130939	protein_coding	protein_coding	8.88914	8.8138	8.38	8.34	1	1	0.00273	9.99467e-85	0.984231	0.984232	1_to_1	identical gene model		27;28;3;2;3;6;8;4;5;29	27;29;28;3;2;8;6;5;4;3	10	10			GRC Housekeeping, Localization Problem								0	EFO_0004531;EFO_0003923	0.22626	0
Blood	ENSG00000130940	CASZ1	ENSG00000130940	ENSG00000130940	protein_coding	protein_coding	3.64359	3.62093	3.11	3.08	1	1	0.00272945	1.00284e-84	0.878428	0.878428	1_to_1	identical gene model		16;21;4;2;2;3;2;2;9	21;2;4;16;2;9;2;3;2	9	9	new_contig_added, diff_parts_same_contig		GRC Housekeeping, Localization Problem								0	EFO_0006335	0.4693	0
Blood	ENSG00000130943	PKDREJ	ENSG00000130943	ENSG00000130943	protein_coding	protein_coding	0.377763	0.375434	0.26	0.25	1	1	0.00273013	9.99467e-85	0	0	1_to_1	identical gene model		1	1	1	1			Clone Problem	Clone Problem							0	EFO_0004842	0.28261	0
Blood	ENSG00000130948	HSD17B3	ENSG00000130948	ENSG00000130948	protein_coding	protein_coding	0.923478	0.918696	0.73	0.73	0	0			0.962105	0.962105	1_to_1	identical gene model		10;11;10;3;5;12;6;10;9;6	11;5;10;10;12;6;9;10;3;6	10	10							1	Pseudohermaphroditism, male, with gynecomastia	3	known_molec_cause	1	MONDO_0009916	0.81482	0
Blood	ENSG00000130950	NUTM2F	ENSG00000130950	ENSG00000130950	protein_coding	protein_coding	0.32	0.32	0.3	0.3	0	0			0.996861	0.996861	1_to_1	identical gene model		7;8	8;7	2	2											0	EFO_0004340	0.3277	0
Blood	ENSG00000130956	HABP4	ENSG00000130956	ENSG00000130956	protein_coding	protein_coding	9.31477	9.25555	8.97	8.91	1	1	0.00272974	1.00311e-84	0.859784	0.859784	1_to_1	identical gene model		8;5;3	8;5;3	3	3											0	EFO_0004339	0.38602	0
Blood	ENSG00000130957	FBP2	ENSG00000130957	ENSG00000130957	protein_coding	protein_coding	0.42	0.42	0.41	0.41	0	0			0	0	1_to_1	identical gene model		7	7	1	1	diff_parts_same_contig										0	EFO_0007708	0.32056	0
Blood	ENSG00000130958	SLC35D2	ENSG00000130958	ENSG00000130958	protein_coding	protein_coding	6.13615	6.09359	5.65	5.62	1	1	0.00282282	3.96329e-08	0.962165	0.962176	1_to_1	identical gene model		12;6;9;9;8;12	12;12;9;8;9;6	6	6											0	EFO_0004309	0.38473	0
Blood	ENSG00000130962	PRRG1	ENSG00000130962	ENSG00000130962	protein_coding	protein_coding	0.549474	0.545263	0.34	0.34	0	0			0.958864	0.958864	1_to_1	identical gene model		4;5;4;4;2;5;3;5;4	3;4;5;4;4;5;5;4;2	9	9	new_contig_added		Path Problem	Path Problem							0	EFO_0002517	0.0061843	0
Blood	ENSG00000130985	UBA1	ENSG00000130985	ENSG00000130985	protein_coding	protein_coding	48.3058	48.008	49.61	49.33	1	1	0.00283119	3.9983e-70	0.975775	0.975776	1_to_1	identical gene model		26;10;26;8;6;9;6;6;6	26;8;6;26;9;6;6;6;10	9	9	hg19_errors_corrected						1	Spinal muscular atrophy, X-linked 2, infantile;VEXAS syndrome, somatic	3;3	known_molec_cause;known_molec_cause	0	Orphanet_1145	0.72263	0
Blood	ENSG00000130988	RGN	ENSG00000130988	ENSG00000130988	protein_coding	protein_coding	0.205	0.205	0.205	0.205	0	0			0.875	0.875	1_to_1	identical gene model		7;7;8;7;3;3	7;7;3;8;7;3	6	6	hg19_errors_corrected										0	EFO_0000182	0.089381	0
Blood	ENSG00000130997	POLN	ENSG00000130997	ENSG00000130997	protein_coding	protein_coding	0.819721	0.814916	0.55	0.54	1	1	0.00273002	9.99467e-85	0.903187	0.903187	1_to_1	identical gene model		24;4;3;4;3;2;3;19;4;26;4;14;17	24;26;4;19;4;4;2;14;3;3;17;3;4	13	13			GRC Housekeeping, Localization Problem								0	EFO_0006336	0.36719	0
Blood	ENSG00000131013	PPIL4	ENSG00000131013	ENSG00000131013	protein_coding	protein_coding	24.0422	23.8902	22.67	22.54	1	1	0.0027298	9.99467e-85	0.501438	0.501438	1_to_1	identical gene model		13;3	13;3	2	2			Unknown	Unknown							0	EFO_0004587	0.077688	0
Blood	ENSG00000131015	ULBP2	ENSG00000131015	ENSG00000131015	protein_coding	protein_coding	0.963315	0.957584	0.785	0.785	1	1	0.00273003	9.99467e-85	0.0204842	0.0204842	1_to_1	identical gene model		5	5	1	1											0	Orphanet_2309	0.0845	0
Blood	ENSG00000131016	AKAP12	ENSG00000131016	ENSG00000131016	protein_coding	protein_coding	0.393684	0.390957	0.36	0.36	1	1	0.00272998	9.99467e-85	0.954908	0.954908	1_to_1	identical gene model		4;3;3;5;2	5;4;3;3;2	5	5	new_contig_added, diff_parts_same_contig										0	EFO_0003924	0.46678	0
Blood	ENSG00000131018	SYNE1	ENSG00000131018	ENSG00000131018	protein_coding	protein_coding	14.8978	14.8059	13.49	13.4	1	1	0.00272908	1.00716e-84	0.994751	0.994751	1_to_1	identical gene model		148;19;18;32;31;36;146;61;25;59;31;146;12;7;18;55;18;4;3;19;2;12;5;8;5;2;6;11;2;12;4;4;19;18;4;17;17;4;4;15;11;31;10;13;33;11;34;13	148;146;25;146;8;17;11;13;31;19;61;59;18;10;13;18;18;2;5;2;4;6;2;4;4;11;12;19;7;3;55;4;36;34;32;31;11;33;31;12;12;4;19;18;5;4;17;15	48	48	new_contig_added, diff_parts_same_contig						1	Arthrogryposis multiplex congenita 3, myogenic type;Emery-Dreifuss muscular dystrophy 4, autosomal dominant;Spinocerebellar ataxia, autosomal recessive 8	3;3;3	known_molec_cause;known_molec_cause;known_molec_cause	0	Orphanet_88644	0.77174	0
Blood	ENSG00000131019	ULBP3	ENSG00000131019	ENSG00000131019	protein_coding	protein_coding	0.918527	0.912868	0.76	0.75	1	1	0.00272994	9.99467e-85	0.228788	0.228788	1_to_1	identical gene model		5;4	5;4	2	2	new_contig_added, diff_parts_same_contig										0	EFO_0004587	0.35616	0
Blood	ENSG00000131023	LATS1	ENSG00000131023	ENSG00000131023	protein_coding	protein_coding	9.89206	9.82645	9.145	9.105	1	1	0.00272952	9.99467e-85	0.713326	0.713342	1_to_1	identical gene model		7;4;9;3;5;6;8	8;7;9;6;4;3;5	7	7			Unknown	Unknown							0	EFO_1000172	0.41924	1			yes
Blood	ENSG00000131037	EPS8L1	ENSG00000131037	ENSG00000131037	protein_coding	protein_coding	3.95534	3.93235	2.84	2.83	1	1	0.00273	9.99467e-85	0.948713	0.948713	1_to_1	identical gene model		20;15;18;4;12;2;14;3;9;10;2;2;5;6;2;10;4;2;15	12;15;20;6;18;14;2;15;9;2;2;5;10;4;10;4;2;3;2	19	19	new_contig_added, diff_parts_same_contig		GRC Housekeeping, Variation	GRC Housekeeping, Variation							0	Orphanet_124	0.05112	0
Blood	ENSG00000131042	LILRB2	ENSG00000131042	ENSG00000131042	protein_coding	protein_coding	61.6024	62.1595	51.29	52.555	1	1	0.00429106	0.0106223	0.979242	0.980164	1_to_1	exon_count_diff		17;12;14;17;16;8;2;16	14;13;14;12;14;8;13;2	8	8	new_contig_added		Variation, GRC Housekeeping	Variation, GRC Housekeeping							0	EFO_0004612	0.32449	0
Blood	ENSG00000131043	AAR2	ENSG00000131043	ENSG00000131043	protein_coding	protein_coding	0.870219	0.864649	0.735	0.73	1	1	0.00273004	9.99467e-85	0.996673	0.996673	1_to_1	identical gene model		4;4;4	4;4;4	3	3											0	HP_0000252;HP_0001263;Orphanet_1480	0.25963	0
Blood	ENSG00000131044	TTLL9	ENSG00000131044	ENSG00000131044	protein_coding	protein_coding	0.368047	0.365547	0.305	0.305	1	1	0.00273003	9.99467e-85	0.890424	0.890424	1_to_1	identical gene model		15;18;17;13;17;14;15;2;15;4;12;16;16	17;18;15;17;16;14;15;12;13;15;16;4;2	13	13	new_contig_added										0	EFO_0005192	0.19647	0
Blood	ENSG00000131050	BPIFA2	ENSG00000131050	ENSG00000131050	protein_coding	protein_coding					0	0					1_to_1	identical gene model		9;9	9;9	2	2											0	MONDO_0008170;EFO_0000571	0.18479	0
Blood	ENSG00000131051	RBM39	ENSG00000131051	ENSG00000131051	protein_coding	protein_coding	170.159	169.08	160.31	159.095	1	1	0.00284179	1.30748e-60	0.986958	0.986959	1_to_1	identical gene model		17;18;17;9;4;18;10;6;5;6;3;18;6;8;5;18;10;5;5;6;15;3;16;4;6;2;5;2;4;7;2;5;3;3;3;7;14;2;7;6;4;2;16;7;18;19;17	17;18;19;16;17;15;18;18;16;18;18;7;6;17;14;3;4;3;6;10;5;7;2;2;4;7;7;9;10;8;6;5;6;6;3;2;5;5;6;3;5;2;5;4;4;3;2	47	47	diff_parts_same_contig, new_contig_added										0	MONDO_0011962	0.31143	0
Blood	ENSG00000131055	COX4I2	ENSG00000131055	ENSG00000131055	protein_coding	protein_coding	1.118	1.112	0.93	0.925	0	0			0.333333	0.333333	1_to_1	identical gene model		5;4	5;4	2	2	diff_parts_same_contig						1	Exocrine pancreatic insufficiency, dyserythropoietic anemia, and calvarial hyperostosis	3	known_molec_cause	0	Orphanet_199337	0.64536	0
Blood	ENSG00000131059	BPIFA3	ENSG00000131059	ENSG00000131059	protein_coding	protein_coding	0.225	0.22	0.225	0.22	0	0			0	0	1_to_1	identical gene model		6;7;7;7	7;7;6;7	4	4											0	EFO_0000311	0.27974	0
Blood	ENSG00000131061	ZNF341	ENSG00000131061	ENSG00000131061	protein_coding	protein_coding	3.03678	3.0293	2.92	2.92	1	1	0.00272987	9.99467e-85	0.970677	0.970677	1_to_1	identical gene model		15;15;14;3;14	15;15;14;14;3	5	5	new_contig_added, diff_parts_same_contig						1	Hyper-IgE recurrent infection syndrome 3, autosomal recessive	3	known_molec_cause	0	Orphanet_331223	0.66835	0
Blood	ENSG00000131067	GGT7	ENSG00000131067	ENSG00000131067	protein_coding	protein_coding	27.4889	27.3085	26.415	26.135	1	1	0.00269056	5.83382e-78	0.454259	0.454254	1_to_1	identical gene model		15;4;6;3	15;6;3;4	4	4											0	EFO_0004703	0.2914	0
Blood	ENSG00000131068	DEFB118	ENSG00000131068	ENSG00000131068	protein_coding	protein_coding	1.1375	1.1275	0.93	0.925	0	0			0	0	1_to_1	identical gene model		2	2	1	1	new_contig_added										0	EFO_0000571	0.24277	0
Blood	ENSG00000131069	ACSS2	ENSG00000131069	ENSG00000131069	protein_coding	protein_coding	18.9939	18.8767	18.26	18.17	1	1	0.00272967	9.99467e-85	0.98928	0.98928	1_to_1	identical gene model		19;18;3;4;3;6;2;5;4;6;13;4;6;18;5;3;5;2;2;8;4;5;5;3	2;5;5;3;18;4;3;3;4;5;13;5;6;18;3;19;6;4;6;4;8;2;2;5	24	24											0	HP_0000202	0.33262	0
Blood	ENSG00000131080	EDA2R	ENSG00000131080	ENSG00000131080	protein_coding	protein_coding	0.19	0.186667	0.19	0.19	0	0			0.983812	0.983812	1_to_1	identical gene model		6;7;7;7	7;7;7;6	4	4			Gap								0	MONDO_0010585	0.39771	0
Blood	ENSG00000131089	ARHGEF9	ENSG00000131089	ENSG00000131089	protein_coding	protein_coding	1.9384	1.92531	1.34	1.33	1	1	0.00309559	1.22458e-14	0.99751	0.997511	1_to_1	identical gene model		10;11;12;10;11;4;12;2;5;9;4;1;10;5;3;10;4;9;5;10;12;11;11;2;10;10;2;11;10;11;2;12;12;11;12;7;11;11;10;11;11;10;9	10;10;10;11;11;10;11;10;11;9;12;11;11;12;11;11;9;12;10;10;12;11;12;4;2;4;12;9;11;10;11;10;10;2;7;5;5;4;5;3;2;2;1	43	43	new_contig_added, diff_parts_same_contig		Gap				1	Developmental and epileptic encephalopathy 8	3	known_molec_cause	0	MONDO_0010375	0.6827	0
Blood	ENSG00000131094	C1QL1	ENSG00000131094	ENSG00000131094	protein_coding	protein_coding	0.544444	0.541728	0.37	0.37	0	0			0	0	1_to_1	identical gene model		2	2	1	1	diff_parts_same_contig		GRC Housekeeping	GRC Housekeeping							0	EFO_0008328	0.17663	0
Blood	ENSG00000131095	GFAP	ENSG00000131095	ENSG00000131095	protein_coding	protein_coding	1.20714	1.20071	0.84	0.835	0	0			0.991678	0.991678	1_to_1	identical gene model		10;5;8;5;4;5;3;6;7;5;3;4;5;9;5;2;2;5;3;4;2;5;3;3;7;4;4;4;9;1;6;3;10;5;2;2;7;5	9;10;4;5;3;4;5;2;5;4;6;2;1;10;3;9;2;3;4;4;5;7;8;5;7;2;5;6;7;5;5;3;2;5;4;5;3	38	37			GRC Housekeeping	GRC Housekeeping			1	Alexander disease	3	known_molec_cause	1	MONDO_0008752	0.86211	0
Blood	ENSG00000131096	PYY	ENSG00000131096	ENSG00000131096	protein_coding	protein_coding	1.01417	1.00417	0.875	0.87	0	0			0.477273	0.477273	1_to_1	identical gene model		7;3	7;3	2	2	diff_parts_same_contig		GRC Housekeeping, Variation	Variation, GRC Housekeeping							0	HP_0001987	0.32338	0
Blood	ENSG00000131097	HIGD1B	ENSG00000131097	ENSG00000131097	protein_coding	protein_coding	1.89233	1.881	1.545	1.54	0	0			0.444132	0.444132	1_to_1	identical gene model		3;3;2;3;4	4;3;3;2;3	5	5			GRC Housekeeping	GRC Housekeeping							0	EFO_0004784	0.1047	0
Blood	ENSG00000131100	ATP6V1E1	ENSG00000131100	ENSG00000131100	protein_coding	protein_coding	20.9966	20.8637	19.81	19.7	1	1	0.00272968	9.99467e-85	0.985389	0.985388	1_to_1	identical gene model		9;8;8;9;3;2;4;6;4	9;8;8;2;9;6;4;4;3	9	9	new_contig_added, diff_parts_same_contig		Clone Problem	Clone Problem			1	Cutis laxa, autosomal recessive, type IIC	3	known_molec_cause	0	Orphanet_90350	0.56777	0
Blood	ENSG00000131115	ZNF227	ENSG00000131115	ENSG00000131115	protein_coding	protein_coding	6.40914	6.36647	5.5	5.47	1	1	0.00273006	9.99467e-85	0.988668	0.988668	1_to_1	identical gene model		6;5;5;6;4;5;2;5;2;4;2;3;6	2;5;6;6;6;4;2;4;3;5;5;5;2	13	13	new_contig_added										0	EFO_0001071	0.0046015	0
Blood	ENSG00000131116	ZNF428	ENSG00000131116	ENSG00000131116	protein_coding	protein_coding	37.5336	37.2878	36.25	36.005	1	1	0.00272961	9.99467e-85	0.769117	0.769117	1_to_1	identical gene model		3;2;4	3;4;2	3	3											0	EFO_0004980	0.044631	0
Blood	ENSG00000131126	TEX101	ENSG00000131126	ENSG00000131126	protein_coding	protein_coding	0.671613	0.667419	0.525	0.525	0	0			0.772581	0.772581	1_to_1	identical gene model		6;6;8	8;6;6	3	3	diff_parts_same_contig										0	EFO_0000279	0.10084	0
Blood	ENSG00000131127	ZNF141	ENSG00000131127	ENSG00000131127	protein_coding	protein_coding	7.81553	7.76621	7.12	7.08	1	1	0.00267326	1.52952e-67	0.412736	0.412767	1_to_1	identical gene model		4;2;4;4;5;2	4;2;5;4;4;2	6	6	diff_parts_same_contig		GRC Housekeeping, Localization Problem				1	?Polydactyly, postaxial, type A6	3	known_molec_cause	0	Orphanet_93334;MONDO_0019673	0.46197	0
Blood	ENSG00000131142	CCL25	ENSG00000131142	ENSG00000131142	protein_coding	protein_coding	0.764333	0.76	0.585	0.58	0	0			0.816458	0.816458	1_to_1	identical gene model		6;4;5;4	6;5;4;4	4	4	diff_parts_same_contig										0	EFO_0010768	0.31641	0
Blood	ENSG00000131143	COX4I1	ENSG00000131143	ENSG00000131143	protein_coding	protein_coding	21.3758	21.235	19.925	19.72	1	1	0.00273723	1.99461e-56	0.994794	0.994794	1_to_1	identical gene model		5;5;5;3;3;5;3;3;3;4;5;3;3;2;3;5;1;4	3;4;3;4;3;5;5;5;3;5;2;5;5;3;3;3;1;3	18	18	diff_parts_same_contig						1	Mitochondrial complex IV deficiency, nuclear type 16	3	known_molec_cause	0	Orphanet_254905;MONDO_0033651	0.36958	0
Blood	ENSG00000131148	EMC8	ENSG00000131148	ENSG00000131148	protein_coding	protein_coding	14.6092	14.516	14.245	14.075	1	1	0.00272917	9.99467e-85	0.910842	0.910842	1_to_1	identical gene model		5;4;5;2;1;3	5;5;4;1;3;2	6	6	diff_parts_same_contig										0	EFO_0004842	0.43156	0
Blood	ENSG00000131149	GSE1	ENSG00000131149	ENSG00000131149	protein_coding	protein_coding	11.6077	11.5385	10.01	9.96	1	1	0.00272984	9.99467e-85	0.993169	0.993169	1_to_1	identical gene model		16;15;15;5;12;7;5;2;2;2;2;2;2;2;3;3	3;2;2;3;15;5;16;15;12;2;5;7;2;2;2;2	16	16	new_contig_added, diff_parts_same_contig		GRC Housekeeping	GRC Housekeeping							0	EFO_0007984	0.40634	0
Blood	ENSG00000131152		ENSG00000131152	ENSG00000131152	protein_coding	protein_coding	0.804444	0.799722	0.64	0.64	0	0			0.989081	0.989081	1_to_1	identical gene model		5	5	1	1														0
Blood	ENSG00000131153	GINS2	ENSG00000131153	ENSG00000131153	protein_coding	protein_coding	2.63862	2.61743	2.17	2.16	1	1	0.0027297	9.99467e-85	0.208579	0.208579	1_to_1	identical gene model		5;4;4	5;4;4	3	3	new_contig_added, diff_parts_same_contig										0	MONDO_0005148	0.33859	0
Blood	ENSG00000131165	CHMP1A	ENSG00000131165	ENSG00000131165	protein_coding	protein_coding	13.4844	13.4	12.03	11.94	1	1	0.00273018	9.99467e-85	0.999049	0.999049	1_to_1	identical gene model		7;7;4;2;2;4;7;7;4;6;7;7;5;8;7;7;2;6;6;4;7;8;2;3;8;7	2;6;7;2;6;7;8;7;2;8;7;7;3;7;7;7;7;6;8;5;4;7;2;4;4;4	26	26	diff_parts_same_contig						1	Pontocerebellar hypoplasia, type 8	3	known_molec_cause	0	Orphanet_324569	0.76263	0
Blood	ENSG00000131171	SH3BGRL	ENSG00000131171	ENSG00000131171	protein_coding	protein_coding	241.88	240.372	211.175	210.085	1	1	0.00272732	3.02228e-84	0.693836	0.693835	1_to_1	identical gene model		4;4;4;5	4;5;4;4	4	4			Localization Problem, Gap								0	EFO_0000616	0.078182	0
Blood	ENSG00000131174	COX7B	ENSG00000131174	ENSG00000131174	protein_coding	protein_coding	15.1025	15.0015	12.475	12.405	1	1	0.00272852	9.99467e-85	0.706337	0.706337	1_to_1	identical gene model		4;2;3;3	4;2;3;3	4	4	new_contig_added		Localization Problem, Gap	Localization Problem			1	Linear skin defects with multiple congenital anomalies 2	3	known_molec_cause	0	Orphanet_2556	0.75915	0
Blood	ENSG00000131183	SLC34A1	ENSG00000131183	ENSG00000131183	protein_coding	protein_coding	0.373796	0.371574	0.28	0.28	1	1	0.00273003	9.99467e-85	0.717571	0.717571	1_to_1	identical gene model		13;4;10;9;4	4;13;9;10;4	5	5							1	?Fanconi renotubular syndrome 2;Hypercalcemia, infantile, 2;Nephrolithiasis/osteoporosis, hypophosphatemic, 1	3;3;3	known_molec_cause;known_molec_cause;known_molec_cause	0	Orphanet_244305	0.66946	0
Blood	ENSG00000131187	F12	ENSG00000131187	ENSG00000131187	protein_coding	protein_coding	3.31109	3.28609	3.02	3	1	1	0.00273031	9.99467e-85	0.833145	0.833145	1_to_1	identical gene model		14;5;4;3;4;3	14;5;3;4;3;4	6	6							1	Angioedema, hereditary, 3;Factor XII deficiency	3;3	known_molec_cause;known_molec_cause	0	Orphanet_330	0.78523	0
Blood	ENSG00000131188	PRR7	ENSG00000131188	ENSG00000131188	protein_coding	protein_coding	2.91077	2.89266	2.41	2.39	1	1	0.00273006	9.99467e-85	0.976241	0.976241	1_to_1	identical gene model		4;3;3;3	3;4;3;3	4	4											0	EFO_0004784	0.21985	0
Blood	ENSG00000131196	NFATC1	ENSG00000131196	ENSG00000131196	protein_coding	protein_coding	2.71158	2.69311	1.9	1.89	1	1	0.00272991	9.99467e-85	0.996279	0.996279	1_to_1	identical gene model		10;10;10;9;10;9;9;9;2;8;2;3;9;2;2;2;8;8	10;8;9;8;10;9;9;10;9;8;10;9;3;2;2;2;2;2	18	18					High Signal Region						0	EFO_0004584	0.51389	0
Blood	ENSG00000131203	IDO1	ENSG00000131203	ENSG00000131203	protein_coding	protein_coding	2.41717	2.39667	1.29	1.29	1	1	0.00251744	7.55331e-23	0.969361	0.969357	1_to_1	identical gene model		9;10;5;7;2;5;12;5;3	5;7;12;5;9;10;5;2;3	9	9	diff_parts_same_contig										0	EFO_0006859	0.35784	0
Blood	ENSG00000131233	GJA9	ENSG00000131233	ENSG00000131233	protein_coding	protein_coding	0.262222	0.262222	0.24	0.24	0	0			0.947848	0.947848	1_to_1	identical gene model		2;1	2;1	2	2			Clone Problem								0	EFO_0004747	0.25807	0
Blood	ENSG00000131236	CAP1	ENSG00000131236	ENSG00000131236	protein_coding	protein_coding	101.602	100.993	96.79	96.49	1	1	0.00271709	6.04711e-83	0.995525	0.995525	1_to_1	identical gene model		13;13;13;13;13;13;8;6;8;8;7;8;9;8;3;6;5;7;2	13;13;6;7;6;13;8;8;13;13;13;8;9;8;8;3;7;5;2	19	19			Clone Problem				1	{?Encephalopathy, acute, infection-induced (herpes-specific), susceptibility to, 5}	3	known_molec_cause	0	EFO_0004309	0.31175	0
Blood	ENSG00000131238	PPT1	ENSG00000131238	ENSG00000131238	protein_coding	protein_coding	9.82871	9.76921	9.57	9.53	1	1	0.00286829	2.07221e-42	0.998764	0.998764	1_to_1	identical gene model		4;6;9;8;6;5;7;10;5;9;9;8;10;4;10;5;9;5;9	10;5;9;9;9;9;10;8;6;8;9;10;4;4;5;7;6;5;5	19	19			Clone Problem				1	Ceroid lipofuscinosis, neuronal, 1	3	known_molec_cause	1	MONDO_0009744	0.82052	0
Blood	ENSG00000131242	RAB11FIP4	ENSG00000131242	ENSG00000131242	protein_coding	protein_coding	56.5776	57.7341	56.7	57.815	1	1	-0.0416987	5.3537e-108	0.532504	0.524933	1_to_1	exon_length_diff	0.999898	13;2;3;3;3;2;6;5;6;3;15	15;2;5;3;13;6;3;3;3;6;2	11	11	new_contig_added, diff_parts_same_contig										0	EFO_0009270	0.46042	0
Blood	ENSG00000131263	RLIM	ENSG00000131263	ENSG00000131263	protein_coding	protein_coding	18.6207	18.5031	18.39	18.265	1	1	0.00273013	9.99467e-85	0.440409	0.440409	1_to_1	identical gene model		4;5	4;5	2	2			Gap				1	Tonne-Kalscheuer syndrome	3	known_molec_cause	0	EFO_0003847	0.58888	0
Blood	ENSG00000131264	CDX4	ENSG00000131264	ENSG00000131264	protein_coding	protein_coding	0.56	0.55	0.56	0.55	0	0			0	0	1_to_1	identical gene model		3	3	1	1	diff_parts_same_contig		Gap								0	EFO_0003966	0.092395	0
Blood	ENSG00000131269	ABCB7	ENSG00000131269	ENSG00000131269	protein_coding	protein_coding	3.68974	3.66557	2.9	2.88	1	1	0.00272996	9.99467e-85	0.997758	0.997758	1_to_1	identical gene model		16;15;16;3;3;6;15;4;7;15;6;16;17;16;17;14;14	16;16;17;14;16;15;17;15;16;15;3;14;7;3;4;6;6	17	17	diff_parts_same_contig		Gap				1	Anemia, sideroblastic, with ataxia	3	known_molec_cause	1	MONDO_0010524	0.80182	0
Blood	ENSG00000131323	TRAF3	ENSG00000131323	ENSG00000131323	protein_coding	protein_coding	1.58299	1.57344	0.66	0.65	1	1	0.00273005	9.99467e-85	0.99906	0.99906	1_to_1	identical gene model		11;10;12;8;8;2;6;11;6	12;11;11;8;6;10;8;2;6	9	9	diff_parts_same_contig						1	{?Encephalopathy, acute, infection-induced (herpes-specific), susceptibility to, 5}	3	known_molec_cause	0	MONDO_0013920	0.48468	0
Blood	ENSG00000131351	HAUS8	ENSG00000131351	ENSG00000131351	protein_coding	protein_coding	4.09228	4.06739	3.915	3.89	1	1	0.0027297	9.99467e-85	0.960796	0.960796	1_to_1	identical gene model		11;11;10;5;1;2;11;9	11;11;2;10;11;1;9;5	8	8	diff_parts_same_contig, new_contig_added										0	EFO_0006336	0.33806	0
Blood	ENSG00000131355	ADGRE3	ENSG00000131355	ENSG00000131355	protein_coding	protein_coding	30.4553	30.2723	30.08	29.89	1	1	0.00276291	2.79965e-79	0.973416	0.973416	1_to_1	identical gene model		16;15;13;2;15	16;15;13;15;2	5	5	new_contig_added, diff_parts_same_contig										0	EFO_0004531;EFO_0003923	0.25822	0
Blood	ENSG00000131368	MRPS25	ENSG00000131368	ENSG00000131368	protein_coding	protein_coding	88.4689	87.8787	82.72	82.195	1	1	0.00272995	9.99467e-85	0.676806	0.676806	1_to_1	identical gene model		4;4;3;4;4;2;2	2;2;4;4;4;3;4	7	7							1	?Combined oxidative phosphorylation deficiency 50	3	known_molec_cause	0	MONDO_0033570	0.45274	0
Blood	ENSG00000131370	SH3BP5	ENSG00000131370	ENSG00000131370	protein_coding	protein_coding	11.2807	11.2117	11.27	11.195	1	1	0.00272909	1.01362e-84	0.981791	0.981791	1_to_1	identical gene model		5;9;9;4;4;11;5;3;5	9;4;11;9;5;5;4;5;3	9	9											0	EFO_0010750	0.29034	0
Blood	ENSG00000131373	HACL1	ENSG00000131373	ENSG00000131373	protein_coding	protein_coding	4.50758	4.47859	3.82	3.8	1	1	0.00272983	9.99467e-85	0.987952	0.987953	1_to_1	identical gene model		17;15;5;8;14;9;14;16;15;3;2;2;16	17;16;9;15;14;16;15;14;8;5;2;3;2	13	13	diff_parts_same_contig					High Signal Region					0	EFO_0004747	0.19043	0
Blood	ENSG00000131374	TBC1D5	ENSG00000131374	ENSG00000131374	protein_coding	protein_coding	20.6034	20.4739	20.57	20.45	1	1	0.0027301	9.99467e-85	0.663216	0.66321	1_to_1	identical gene model		22;6;9;7;9;5;6;8;22;16;5;4;5;5;7;6;5;7;24;6;6;4;3;2;6;5;4;4;7;6	22;9;22;24;16;4;9;6;6;8;6;5;7;7;7;5;5;7;6;6;5;6;4;4;5;6;5;4;2;3	30	30	diff_parts_same_contig										0	EFO_0004309	0.45043	0
Blood	ENSG00000131375	CAPN7	ENSG00000131375	ENSG00000131375	protein_coding	protein_coding	13.93	13.8402	13.05	12.975	1	1	0.00272893	9.99467e-85	0.805305	0.805306	1_to_1	identical gene model		21;8;4;8;4;4;3	4;4;21;8;8;4;3	7	7						High Signal Region					0	EFO_0000304	0.22417	0
Blood	ENSG00000131378	RFTN1	ENSG00000131378	ENSG00000131378	protein_coding	protein_coding	7.75206	7.70444	7.04	7	1	1	0.00282083	8.86226e-62	0.982259	0.98226	1_to_1	identical gene model		10;4;9;5;5;5;5;5;6;4;4;5	5;10;9;6;5;4;4;5;5;5;5;4	12	12											0	EFO_0006797	0.32678	0
Blood	ENSG00000131379	C3orf20	ENSG00000131379	ENSG00000131379	protein_coding	protein_coding	0.244167	0.243333	0.2	0.2	0	0			0.788922	0.788922	1_to_1	identical gene model		17;17;17;5	17;17;17;5	4	4	diff_parts_same_contig										0	EFO_0000279	0.10162	0
Blood	ENSG00000131381	RBSN	ENSG00000131381	ENSG00000131381	protein_coding	protein_coding	17.4077	17.2956	17.185	17.1	1	1	0.00272998	9.99467e-85	0.537242	0.537219	1_to_1	identical gene model		14;8;9;3;9;4;13;4;3	14;13;8;4;9;4;9;3;3	9	9											0	MONDO_0014118	0.36958	0
Blood	ENSG00000131386	GALNT15	ENSG00000131386	ENSG00000131386	protein_coding	protein_coding	0.343333	0.34	0.13	0.13	0	0			0.886289	0.886289	1_to_1	identical gene model		10;4;10;2;3;5;2	10;10;2;4;3;5;2	7	7	diff_parts_same_contig					High Signal Region					0	EFO_0010699	0.31127	0
Blood	ENSG00000131389	SLC6A6	ENSG00000131389	ENSG00000131389	protein_coding	protein_coding	22.8786	24.633	21.69	22.98	1	1	-0.043613	2.72637e-17	0.997122	0.997165	1_to_1	exon_count_diff		3;3;74;78;38;40;77;29;70;59;55;78	11;15;14;15;2;15;5;3;7;5;3;3	12	12	new_contig_added, diff_parts_same_contig		Clone Problem	Clone Problem			1	Hypotaurinemic retinal degeneration and cardiomyopathy	3	known_molec_cause	0	EFO_0004908	0.41051	0
Blood	ENSG00000131398	KCNC3	ENSG00000131398	ENSG00000131398	protein_coding	protein_coding	0.816225	0.811406	0.65	0.64	1	1	0.00272993	9.99467e-85	0.964724	0.964724	1_to_1	identical gene model		5;4;5;4	5;5;4;4	4	4	diff_parts_same_contig						1	Spinocerebellar ataxia 13	3	known_molec_cause	0	Orphanet_98768	0.78832	0
Blood	ENSG00000131400	NAPSA	ENSG00000131400	ENSG00000131400	protein_coding	protein_coding	2.8132	2.79514	2.31	2.29	1	1	0.00272971	9.99467e-85	0.778471	0.778471	1_to_1	identical gene model		9;3;2;2;7;2;5	9;2;2;7;5;3;2	7	7											0	EFO_0000389	0.16511	0
Blood	ENSG00000131401	NAPSB	ENSG00000131401	ENSG00000131401	transcribed_unprocessed_pseudogene	transcribed_unprocessed_pseudogene	18.8964	18.7795	17.13	17.02	1	1	0.00272989	9.99467e-85	0.992393	0.992393	1_to_1	identical gene model		3;9;2;7;4;9	2;9;9;7;4;3	6	6														0
Blood	ENSG00000131408	NR1H2	ENSG00000131408	ENSG00000131408	protein_coding	protein_coding	10.8228	10.7577	9.02	8.99	1	1	0.00272998	9.99467e-85	0.997664	0.997664	1_to_1	identical gene model		10;9;14;9;4;3;6;4;4;10;10;5;3;11	5;14;3;11;10;4;10;9;6;4;10;9;4;3	14	14	new_contig_added, diff_parts_same_contig										0	EFO_0000389	0.18534	0
Blood	ENSG00000131409	LRRC4B	ENSG00000131409	ENSG00000131409	protein_coding	protein_coding					0	0			1	1	1_to_1	identical gene model		3;3;3;3	3;3;3;3	4	4	new_contig_added, diff_parts_same_contig										0	EFO_0009700	0.13179	0
Blood	ENSG00000131435	PDLIM4	ENSG00000131435	ENSG00000131435	protein_coding	protein_coding	0.489375	0.485938	0.23	0.23	0	0			0.289431	0.289431	1_to_1	identical gene model		7;6;5;3;3;2;4	7;3;2;6;5;4;3	7	7	new_contig_added, diff_parts_same_contig						1	{Osteoporosis, susceptibility to}	3	known_molec_cause	0	EFO_0004339	0.34406	0
Blood	ENSG00000131437	KIF3A	ENSG00000131437	ENSG00000131437	protein_coding	protein_coding	2.46896	2.45245	2.19	2.175	1	1	0.00272914	9.99467e-85	0.752915	0.75289	1_to_1	identical gene model		18;17;19;4;6;5;2;19	17;18;19;6;2;19;5;4	8	8	diff_parts_same_contig										0	MONDO_0005405	0.32329	0
Blood	ENSG00000131446	MGAT1	ENSG00000131446	ENSG00000131446	protein_coding	protein_coding	107.409	106.741	106.005	105.515	1	1	0.00274611	8.54494e-84	0.987123	0.987123	1_to_1	identical gene model		2;3;3;2;3;2;4;3;2;2;2;2;3;3;2;2;2;2;3;2;2;2;2;2;2	2;3;3;3;2;3;3;2;2;2;2;2;2;3;4;2;2;3;2;2;2;2;2;2;2	25	25	diff_parts_same_contig						1	Glycine encephalopathy with normal serum glycine	3	known_molec_cause	0	MONDO_0100096;EFO_0000694	0.36958	0
Blood	ENSG00000131459	GFPT2	ENSG00000131459	ENSG00000131459	protein_coding	protein_coding	0.953239	0.959619	0.62	0.64	1	1	0.00273001	9.99467e-85	0.3262	0.3262	1_to_1	identical gene model		19;2;3;2;5;5;6;4	19;4;2;6;5;5;3;2	8	8											0	EFO_0004339	0.45466	0
Blood	ENSG00000131462	TUBG1	ENSG00000131462	ENSG00000131462	protein_coding	protein_coding	3.92656	3.90115	3.5	3.47	1	1	0.00273001	9.99467e-85	0.958387	0.958384	1_to_1	identical gene model		11;4;2;10;8	11;4;8;10;2	5	5			GRC Housekeeping	GRC Housekeeping			1	Cortical dysplasia, complex, with other brain malformations 4	3	known_molec_cause	0	Orphanet_183506	0.6519	0
Blood	ENSG00000131467	PSME3	ENSG00000131467	ENSG00000131467	protein_coding	protein_coding	5.73295	5.69873	5.17	5.135	1	1	0.0027299	9.99467e-85	0.998932	0.998932	1_to_1	identical gene model		11;13;10;10;13;6;8;9;9;11;8;5;9;5;5;6;9	5;13;10;9;11;8;6;13;5;8;9;10;5;11;9;9;6	17	17	new_contig_added, diff_parts_same_contig		GRC Housekeeping	GRC Housekeeping							0	EFO_0000764	0.46197	0
Blood	ENSG00000131469	RPL27	ENSG00000131469	ENSG00000131469	protein_coding	protein_coding	1019.71	1012.77	649.38	645.55	1	1	0.00273411	9.99467e-85	0.911527	0.911527	1_to_1	identical gene model		5;4;2;4;5;4;5;3	5;5;2;3;4;4;5;4	8	8			GRC Housekeeping	GRC Housekeeping			1	?Diamond-Blackfan anemia 16	3	known_molec_cause	0	Orphanet_124	0.63279	0
Blood	ENSG00000131470	PSMC3IP	ENSG00000131470	ENSG00000131470	protein_coding	protein_coding	3.79086	3.76747	3.27	3.24	1	1	0.00272993	9.99467e-85	0.979986	0.979985	1_to_1	identical gene model		8;8;9;7;2;8;7;7;8	8;8;7;9;8;7;7;8;2	9	9			GRC Housekeeping	GRC Housekeeping			1	Ovarian dysgenesis 3	3	known_molec_cause	0	Orphanet_243	0.58399	0
Blood	ENSG00000131471	AOC3	ENSG00000131471	ENSG00000131471	protein_coding	protein_coding	1.34008	1.33155	1.035	1.025	1	1	0.00273005	9.99467e-85	0.991877	0.991877	1_to_1	identical gene model		4;4;3;4;4;3;4	3;4;4;4;4;4;3	7	7	diff_parts_same_contig		GRC Housekeeping	GRC Housekeeping							0	MONDO_0001187	0.10852	0
Blood	ENSG00000131473	ACLY	ENSG00000131473	ENSG00000131473	protein_coding	protein_coding	4.41113	4.38347	4.25	4.23	1	1	0.00295237	2.48833e-28	0.997538	0.997538	1_to_1	identical gene model		29;28;28;21;2;5;29;6;6;4	29;29;28;21;28;5;6;2;6;4	10	10	diff_parts_same_contig		Clone Problem, GRC Housekeeping	GRC Housekeeping							0	EFO_0004911	0.50304	0
Blood	ENSG00000131475	VPS25	ENSG00000131475	ENSG00000131475	protein_coding	protein_coding	77.5853	77.0756	77.03	76.315	1	1	0.00272983	9.99467e-85	0.72921	0.72921	1_to_1	identical gene model		6;3;4;6;5;2	6;2;3;6;5;4	6	6	diff_parts_same_contig		GRC Housekeeping	GRC Housekeeping							0	EFO_0000763	0.46234	0
Blood	ENSG00000131477	RAMP2	ENSG00000131477	ENSG00000131477	protein_coding	protein_coding	0.976667	0.971667	0.735	0.73	0	0			0.801626	0.801626	1_to_1	identical gene model		4;4;3;4;4;2	2;4;4;4;4;3	6	6	diff_parts_same_contig		GRC Housekeeping	GRC Housekeeping							0	MONDO_0005148	0.18628	0
Blood	ENSG00000131480	AOC2	ENSG00000131480	ENSG00000131480	protein_coding	protein_coding	5.38807	5.35386	5.115	5.08	1	1	0.00288991	1.40908e-38	0.912063	0.912069	1_to_1	identical gene model		4;4	4;4	2	2	diff_parts_same_contig		GRC Housekeeping	GRC Housekeeping							0	EFO_0000519	0.15784	0
Blood	ENSG00000131482	G6PC1	ENSG00000131482	ENSG00000131482	protein_coding	protein_coding	0.263333	0.263333	0.27	0.27	0	0			0.153846	0.153846	1_to_1	identical gene model		5;4;2;5	5;5;4;2	4	4	diff_parts_same_contig		GRC Housekeeping	GRC Housekeeping			1	Glycogen storage disease Ia	3	known_molec_cause	0	Orphanet_79258	0.78564	0
Blood	ENSG00000131484		ENSG00000131484	ENSG00000131484	lncRNA	lncRNA	8.05025	7.99108	5.605	5.565	1	1	0.0027299	9.99467e-85	0.244974	0.244974	1_to_1	identical gene model		2	2	1	1			Path Problem, Unknown, Variation, GRC Housekeeping, Gap	Path Problem, Unknown, Variation, GRC Housekeeping, Gap	High Signal Region	Low Mappability								0
Blood	ENSG00000131495	NDUFA2	ENSG00000131495	ENSG00000131495	protein_coding	protein_coding	112.218	111.438	108.29	107.54	1	1	0.00306486	7.25127e-59	0.702798	0.702851	1_to_1	identical gene model		3;2;2;3	2;3;3;2	4	4							1	Mitochondrial complex I deficiency, nuclear type 13	3	known_molec_cause	0	MONDO_0100133	0.62561	0
Blood	ENSG00000131503	ANKHD1	ENSG00000131503	ENSG00000131503	protein_coding	protein_coding	36.1824	35.9576	35.735	35.355	1	1	0.00272875	9.99666e-85	0.995675	0.995675	1_to_1	identical gene model		17;33;34;11;11;14;27;3;13;8;10;9;2;2;2;3;2;2;5;6;10	33;10;34;27;11;6;11;3;17;14;2;2;2;5;13;10;9;8;2;2;3	21	21	new_contig_added, diff_parts_same_contig										0	EFO_0000182	0.076032	0
Blood	ENSG00000131504	DIAPH1	ENSG00000131504	ENSG00000131504	protein_coding	protein_coding	9.87846	9.82607	6.85	6.81	1	1	0.0027301	1.00843e-84	0.998104	0.998104	1_to_1	identical gene model		28;28;26;27;3;3;3;2;5;5;27;5;11;4;3;4;15;29	2;28;29;28;26;27;3;4;27;3;3;5;5;5;15;11;3;4	18	18	new_contig_added, diff_parts_same_contig						1	Deafness, autosomal dominant 1, with or without thrombocytopenia;Seizures, cortical blindness, microcephaly syndrome	3;3	known_molec_cause;known_molec_cause	0	MONDO_0014714	0.74272	0
Blood	ENSG00000131507	NDFIP1	ENSG00000131507	ENSG00000131507	protein_coding	protein_coding	67.265	66.834	64.84	64.495	1	1	0.00275553	4.62315e-82	0.685881	0.685887	1_to_1	identical gene model		8;2;2;3	8;3;2;2	4	4	new_contig_added, diff_parts_same_contig										0	MONDO_0004979	0.36903	0
Blood	ENSG00000131508	UBE2D2	ENSG00000131508	ENSG00000131508	protein_coding	protein_coding	68.9672	68.5237	67.12	66.735	1	1	0.00272995	9.99467e-85	0.888688	0.888688	1_to_1	identical gene model		7;7;8;7;7;3;5;7	7;7;7;3;8;7;7;5	8	8	new_contig_added, diff_parts_same_contig		GRC Housekeeping								0	EFO_0002939	0.28917	0
Blood	ENSG00000131558	EXOC4	ENSG00000131558	ENSG00000131558	protein_coding	protein_coding	25.6743	25.4947	24.74	24.61	1	1	0.00272991	9.99467e-85	0.797598	0.797599	1_to_1	identical gene model		18;10;2;5;9;2;2;3;4;4;3;5;3;2;2;4;4;3;10;4;4;4;3;2	10;10;18;9;2;4;2;4;5;3;2;4;4;4;4;5;2;4;3;3;3;2;2;3	24	24	new_contig_added, diff_parts_same_contig										0	EFO_0004784	0.37053	0
Blood	ENSG00000131584	ACAP3	ENSG00000131584	ENSG00000131584	protein_coding	protein_coding	51.3677	51.0473	48.93	48.73	1	1	0.00272941	9.99467e-85	0.938961	0.938961	1_to_1	identical gene model		21;24;8;4;4;14;2;9;6;3;5;22;2	22;24;14;21;2;4;6;2;9;8;3;5;4	13	13	diff_parts_same_contig										0	EFO_0003767	0.096505	0
Blood	ENSG00000131591	C1orf159	ENSG00000131591	ENSG00000131591	protein_coding	protein_coding	9.45614	9.39896	9.47	9.415	1	1	0.00272968	9.99467e-85	0.960945	0.960945	1_to_1	identical gene model		10;8;11;12;10;5;11;5;7;3;9;12;3;5;6;10;6;10;3	12;11;10;9;12;10;3;3;8;10;11;10;7;5;6;5;5;3	19	18											0	EFO_0010972	0.23264	0
Blood	ENSG00000131620	ANO1	ENSG00000131620	ENSG00000131620	protein_coding	protein_coding	0.16	0.16	0.16	0.16	0	0			0.888889	0.888889	1_to_1	identical gene model		17;26;6;4;5;10;25;7;20;6	26;6;17;25;10;5;20;7;4;6	10	10	new_contig_added, diff_parts_same_contig										0	HP_0002014	0.52956	0
Blood	ENSG00000131626	PPFIA1	ENSG00000131626	ENSG00000131626	protein_coding	protein_coding	9.44065	9.38343	8.6	8.54	1	1	0.00272995	9.99467e-85	0.994237	0.994237	1_to_1	identical gene model		28;26;2;3;4;27;6;5;4;3;8;2;6;8;8;4;7;5;7;2;5;29;2;4;8;30;33	28;26;29;4;2;33;30;27;5;2;5;7;5;6;6;4;3;8;4;8;4;8;2;8;3;7;2	27	27	diff_parts_same_contig, new_contig_added		Clone Problem	Clone Problem		High Signal Region					0	EFO_0004587	0.28532	0
Blood	ENSG00000131634	TMEM204	ENSG00000131634	ENSG00000131634	protein_coding	protein_coding	29.7533	29.5675	26.66	26.525	1	1	0.00272935	9.99467e-85	0.900213	0.90021	1_to_1	identical gene model		4;3	4;3	2	2											0	EFO_0004980	0.20674	0
Blood	ENSG00000131650	KREMEN2	ENSG00000131650	ENSG00000131650	protein_coding	protein_coding	0.393182	0.391818	0.285	0.285	1	1	0.00273003	9.99467e-85	0.921704	0.921704	1_to_1	identical gene model		9;8;9;7;8;8	7;9;9;8;8;8	6	6											0	EFO_0007825	0.20701	0
Blood	ENSG00000131652	THOC6	ENSG00000131652	ENSG00000131652	protein_coding	protein_coding	3.69414	3.67125	3.33	3.31	1	1	0.00272997	9.99467e-85	0.99486	0.99486	1_to_1	identical gene model		12;13;5;4;6;6;14;2;13;7	7;2;13;14;4;13;6;6;12;5	10	10							1	Beaulieu-Boycott-Innes syndrome	3	known_molec_cause	0	MONDO_0013362	0.76103	0
Blood	ENSG00000131653	TRAF7	ENSG00000131653	ENSG00000131653	protein_coding	protein_coding	69.8974	69.4607	70.38	69.995	1	1	0.00273509	4.2885e-72	0.589001	0.589002	1_to_1	identical gene model		21;9;4;6;4;6;5	4;6;21;4;9;6;5	7	7			Clone Problem	Clone Problem			1	Cardiac, facial, and digital anomalies with developmental delay	3	known_molec_cause	0	HP_0001263	0.41615	1			yes
Blood	ENSG00000131668	BARX1	ENSG00000131668	ENSG00000131668	protein_coding	protein_coding	0.326667	0.326667	0.33	0.33	0	0			0.8125	0.8125	1_to_1	identical gene model		4;3	4;3	2	2											0	EFO_0009270	0.44247	0
Blood	ENSG00000131669	NINJ1	ENSG00000131669	ENSG00000131669	protein_coding	protein_coding	153.017	152.046	142.735	141.98	1	1	0.00272958	9.99467e-85	0.963475	0.963475	1_to_1	identical gene model		4;5;4;2;2	4;2;4;5;2	5	5	new_contig_added, diff_parts_same_contig										0	EFO_0004736	0.37955	0
Blood	ENSG00000131686	CA6	ENSG00000131686	ENSG00000131686	protein_coding	protein_coding	1.55864	1.54775	0.99	0.98	1	1	0.00272991	9.99467e-85	0.625388	0.625388	1_to_1	identical gene model		8;7;8;6;3;6	6;8;6;3;8;7	6	6	diff_parts_same_contig		GRC Housekeeping, Localization Problem								0	EFO_0000474	0.43836	0
Blood	ENSG00000131697	NPHP4	ENSG00000131697	ENSG00000131697	protein_coding	protein_coding	2.37369	2.36403	2.04	2.04	1	1	0.00221768	3.78153e-05	0.983901	0.983919	1_to_1	identical gene model		30;3;27;3;6;3;2;26;33;2;20	30;3;3;26;33;27;3;2;2;20;6	11	11	new_contig_added, diff_parts_same_contig		Variation	Variation			1	Nephronophthisis 4;Senior-Loken syndrome 4	3;3	known_molec_cause;known_molec_cause	1	Orphanet_655	0.83364	0
Blood	ENSG00000131711	MAP1B	ENSG00000131711	ENSG00000131711	protein_coding	protein_coding	0.161515	0.161212	0.13	0.13	0	0	0.00273003	9.99467e-85	0.0956358	0.0956358	1_to_1	identical gene model		7;2;4;6;4;6	4;7;2;6;6;4	6	6							1	?Deafness, autosomal dominant 83;Periventricular nodular heterotopia 9	3;3	known_molec_cause;known_molec_cause	0	Orphanet_98892	0.6163	0
Blood	ENSG00000131721	RHOXF2	ENSG00000131721	ENSG00000131721	protein_coding	protein_coding	0.393976	0.390843	0.25	0.25	0	0			0.172183	0.172183	1_to_1	identical gene model		4	4	1	1	new_contig_added		Path Problem, Gap	Path Problem							0	MONDO_0021698;EFO_0000677	0.085197	0
Blood	ENSG00000131724	IL13RA1	ENSG00000131724	ENSG00000131724	protein_coding	protein_coding	1.75781	1.7471	1.355	1.345	1	1	0.00273003	9.99467e-85	0.99943	0.99943	1_to_1	identical gene model		6;11;6;12	12;6;11;6	4	4			Gap								0	EFO_0000519	0.29193	0
Blood	ENSG00000131725	WDR44	ENSG00000131725	ENSG00000131725	protein_coding	protein_coding	0.641176	0.640395	0.43	0.43	1	1	0.00273004	9.99467e-85	0.998077	0.998077	1_to_1	identical gene model		20;18;20;18;3	18;20;20;3;18	5	5	new_contig_added, diff_parts_same_contig		Gap								0	MONDO_0018945;MONDO_0007804	0.0036958	0
Blood	ENSG00000131730	CKMT2	ENSG00000131730	ENSG00000131730	protein_coding	protein_coding	1.25131	1.24262	0.93	0.93	0	0			0.601349	0.601349	1_to_1	identical gene model		10;11;10;5;4;3;4;5;5;5;4;5	10;5;10;11;5;5;5;4;3;4;5;4	12	12	new_contig_added, diff_parts_same_contig										0	EFO_0004747	0.078641	0
Blood	ENSG00000131732	ZCCHC9	ENSG00000131732	ENSG00000131732	protein_coding	protein_coding	8.18634	8.13258	7.47	7.42	1	1	0.00272872	9.99467e-85	0.946201	0.946198	1_to_1	identical gene model		5;6;6;6;3;4;5;5;3	6;5;5;5;6;6;3;4;3	9	9											0	EFO_0008503	0.0015402	0
Blood	ENSG00000131737	KRT34	ENSG00000131737	ENSG00000131737	protein_coding	protein_coding	0.47	0.47	0.47	0.47	0	0			0	0	1_to_1	identical gene model		7	7	1	1	diff_parts_same_contig		Variation, GRC Housekeeping	Variation, GRC Housekeeping							0	EFO_0000181;EFO_0000519	0.18479	0
Blood	ENSG00000131738	KRT33B	ENSG00000131738	ENSG00000131738	protein_coding	protein_coding	0.2	0.2	0.2	0.2	0	0			0	0	1_to_1	identical gene model		7	7	1	1	diff_parts_same_contig		Variation, GRC Housekeeping	Variation, GRC Housekeeping							0	EFO_0000519	0.18701	0
Blood	ENSG00000131746	TNS4	ENSG00000131746	ENSG00000131746	protein_coding	protein_coding	0.634868	0.63	0.26	0.26	0	0	0.00273002	9.99467e-85	0.927174	0.927174	1_to_1	identical gene model		13;4;3;2	4;13;2;3	4	4	diff_parts_same_contig		GRC Housekeeping	GRC Housekeeping							0	EFO_0004747	0.31226	0
Blood	ENSG00000131747	TOP2A	ENSG00000131747	ENSG00000131747	protein_coding	protein_coding	2.88277	2.86335	2.09	2.075	1	1	0.00272886	9.99467e-85	0.306791	0.306791	1_to_1	identical gene model		35;2;4;3;5	35;2;3;4;5	5	5	new_contig_added, diff_parts_same_contig		GRC Housekeeping	GRC Housekeeping			1	DNA topoisomerase II, resistance to inhibition of, by amsacrine	3	known_molec_cause	0	EFO_0000616	0.62164	0
Blood	ENSG00000131748	STARD3	ENSG00000131748	ENSG00000131748	protein_coding	protein_coding	37.8622	37.6154	37.395	37.2	1	1	0.00272984	9.99467e-85	0.985678	0.985677	1_to_1	identical gene model		15;14;7;4;6;6;6;14;15;6;9;4;4;14;3;5;3;4;14;5;6;6;5;5;4;7;7;6;9	9;4;4;15;14;5;5;15;14;6;5;14;6;4;3;6;6;14;7;4;6;6;9;7;6;7;5;4;3	29	29	new_contig_added		GRC Housekeeping	GRC Housekeeping							0	EFO_0004612	0.27574	0
Blood	ENSG00000131759	RARA	ENSG00000131759	ENSG00000131759	protein_coding	protein_coding	27.9695	27.801	24.23	24.09	1	1	0.00278469	8.35299e-79	0.991424	0.991425	1_to_1	identical gene model		9;8;8;9;6;7;6;4;4;2	9;4;9;7;2;8;8;4;6;6	10	10	diff_parts_same_contig, new_contig_added		GRC Housekeeping	GRC Housekeeping			0	Leukemia, acute promyelocytic	1	association	0	EFO_0003894	0.60784	1			yes
Blood	ENSG00000131771	PPP1R1B	ENSG00000131771	ENSG00000131771	protein_coding	protein_coding	0.3774	0.380612	0.23	0.25	0	0			0.831153	0.831153	1_to_1	identical gene model		7;7;7;4;5;3;4;8;5;4	8;7;5;5;7;7;4;4;4;3	10	10	new_contig_added		GRC Housekeeping	GRC Housekeeping							0	EFO_0004305	0.25665	0
Blood	ENSG00000131773	KHDRBS3	ENSG00000131773	ENSG00000131773	protein_coding	protein_coding	0.572212	0.569327	0.44	0.44	1	1	0.00273003	9.99467e-85	0.796827	0.796827	1_to_1	identical gene model		9;5;6;2;2;5;5;5;4;3;7;5	9;7;5;5;2;6;5;5;4;2;5;3	12	12	new_contig_added, diff_parts_same_contig			GRC Housekeeping							0	EFO_0004747	0.38425	0
Blood	ENSG00000131778	CHD1L	ENSG00000131778	ENSG00000131778	protein_coding	protein_coding	1.79569	1.79145	1.455	1.47	1	1	-0.00411164	0.068597	0.999133	0.999132	1_to_1	exon_count_diff		18;23;17;23;21;5;3;18;6;23;15;21;22;15;21;22;22;21;23;27;23;22;22;22;22;20;22;22;19;21;23;21;12;22	17;23;21;21;18;23;22;18;21;21;22;22;19;21;23;23;24;22;12;15;22;22;22;22;23;23;20;22;22;21;5;3;15;6	34	34	new_contig_added		Gap, Path Problem, Clone Problem, GRC Housekeeping	Gap, Missing sequence, Clone Problem, Path Problem							0	EFO_0004339	0.41169	0
Blood	ENSG00000131779	PEX11B	ENSG00000131779	ENSG00000131779	protein_coding	protein_coding	8.12268	8.17007	7.835	7.845	1	1	-0.0190098	1.93389e-05	0.962607	0.962016	1_to_1	identical gene model		4;2;4	4;2;4	3	3	new_contig_added		Gap, Path Problem, Clone Problem, GRC Housekeeping	Gap, Missing sequence, Clone Problem, Path Problem			1	Peroxisome biogenesis disorder 14B	3	known_molec_cause	0	MONDO_0019234	0.46253	0
Blood	ENSG00000131781	FMO5	ENSG00000131781	ENSG00000131781	protein_coding	protein_coding	3.22033	3.34789	2.87	2.92	1	1	-0.0815852	1.84924e-11	0.932351	0.928563	1_to_1	exon_length_diff	0.999474	9;7;9;2;9;5;4;9;5	9;4;9;5;5;9;9;2;7	9	9	new_contig_added		Gap, Path Problem, Clone Problem, GRC Housekeeping	Gap, Missing sequence, Clone Problem, Path Problem							0	EFO_0004339	0.33348	0
Blood	ENSG00000131788	PIAS3	ENSG00000131788	ENSG00000131788	protein_coding	protein_coding	4.27	4.23672	4.06	4.065	1	1	0.00140843	0.562308	0.978368	0.978367	1_to_1	identical gene model	0.999882	15;6;14;6;3;4;7;6;5	15;14;4;7;6;6;5;6;3	9	9	new_contig_added		Gap, Path Problem, Clone Problem, GRC Housekeeping	Gap, Missing sequence, Clone Problem, Path Problem							0	MONDO_0021637	0.26307	0
Blood	ENSG00000131791	PRKAB2	ENSG00000131791	ENSG00000131791	protein_coding	protein_coding	25.0993	24.9358	23.7	23.495	1	1	0.00283942	2.10591e-38	0.0636734	0.0636812	1_to_1	identical gene model	0.999994	8;5;4	5;8;4	3	3	new_contig_added		Gap, Path Problem, Clone Problem, GRC Housekeeping	Gap, Missing sequence, Clone Problem, Path Problem							0	EFO_0007987	0.26637	0
Blood	ENSG00000131797	CLUHP3	ENSG00000131797	ENSG00000131797	transcribed_unprocessed_pseudogene	transcribed_unprocessed_pseudogene	46.3139	46.0146	43.53	43.345	1	1	0.00273009	9.99467e-85	0.414682	0.414679	1_to_1	identical gene model		9;3;4;7;8;2;10	9;7;8;10;3;4;2	7	7														0
Blood	ENSG00000131808	FSHB	ENSG00000131808	ENSG00000131808	protein_coding	protein_coding	0.23	0.23	0.23	0.23	0	0			0.933333	0.933333	1_to_1	identical gene model		3;3;2	3;3;2	3	3							1	Hypogonadotropic hypogonadism 24 without anosmia	3	known_molec_cause	0	Orphanet_52901	0.69002	0
Blood	ENSG00000131828	PDHA1	ENSG00000131828	ENSG00000131828	protein_coding	protein_coding	23.6376	23.4882	22.285	22.13	1	1	0.00272938	9.99467e-85	0.990516	0.990516	1_to_1	identical gene model		6;4;5;12;4;11;6;3;3;4;4;10;11	12;10;11;6;11;4;4;6;5;3;4;4;3	13	13							1	Pyruvate dehydrogenase E1-alpha deficiency	3	known_molec_cause	1	Orphanet_79243	0.84967	0
Blood	ENSG00000131831	RAI2	ENSG00000131831	ENSG00000131831	protein_coding	protein_coding	0.282973	0.281081	0.26	0.26	0	0			0.984859	0.984859	1_to_1	identical gene model		3;3;3;2;3;3	3;2;3;3;3;3	6	6	new_contig_added, diff_parts_same_contig										0	EFO_0000284	0.16766	0
Blood	ENSG00000131844	MCCC2	ENSG00000131844	ENSG00000131844	protein_coding	protein_coding	29.4003	29.2058	28.31	28.15	1	1	0.00272999	9.99467e-85	0.643339	0.643339	1_to_1	identical gene model		17;5;7;4;11;10;6;16;11	16;11;11;17;4;7;6;5;10	9	9			Path Problem, Unknown	Path Problem, Unknown			1	3-Methylcrotonyl-CoA carboxylase 2 deficiency	3	known_molec_cause	1	Orphanet_6	0.84197	0
Blood	ENSG00000131845	ZNF304	ENSG00000131845	ENSG00000131845	protein_coding	protein_coding	0.454765	0.449176	0.335	0.335	1	1	0.00273002	9.99467e-85	0.993867	0.993867	1_to_1	identical gene model		3;4;4;4	3;4;4;4	4	4	diff_parts_same_contig										0	EFO_0004309	0.13617	0
Blood	ENSG00000131848	ZSCAN5A	ENSG00000131848	ENSG00000131848	protein_coding	protein_coding	5.43016	5.39654	4.35	4.34	1	1	0.00273001	9.99467e-85	0.93109	0.93109	1_to_1	identical gene model		5;3;1;2;7;5;3;3;3;3;2;3;1;5;3;3;5	5;7;5;5;5;1;3;3;3;3;2;1;3;3;3;2;3	17	17	diff_parts_same_contig, new_contig_added										0	EFO_0004348	0.25711	0
Blood	ENSG00000131849	ZNF132	ENSG00000131849	ENSG00000131849	protein_coding	protein_coding	2.20575	2.19105	1.97	1.96	1	1	0.00309572	1.95886e-14	0.780451	0.780492	1_to_1	identical gene model		3;1;9	3;1;9	3	3	diff_parts_same_contig										0	EFO_0004309	0.33044	0
Blood	ENSG00000131864	USP29	ENSG00000131864	ENSG00000131864	protein_coding	protein_coding					0	0			1	1	1_to_1	identical gene model		4;1;4;4	4;4;1	4	3	diff_parts_same_contig										0	EFO_0005140	0.043241	0
Blood	ENSG00000131871	SELENOS	ENSG00000131871	ENSG00000131871	protein_coding	protein_coding	8.10964	8.05989	7.295	7.25	1	1	0.00272946	9.99467e-85	0.967235	0.967235	1_to_1	identical gene model		7;4;6;4;6;3;7;2	7;7;4;6;6;4;3;2	8	8											0	EFO_0004348	0.076633	0
Blood	ENSG00000131873	CHSY1	ENSG00000131873	ENSG00000131873	protein_coding	protein_coding	29.8641	29.6795	27.32	27.16	1	1	0.00272981	9.99467e-85	0.666697	0.666696	1_to_1	identical gene model		3;3;2;3;2;2	3;3;3;2;2;2	6	6	diff_parts_same_contig						1	Temtamy preaxial brachydactyly syndrome	3	known_molec_cause	0	Orphanet_363417	0.78269	0
Blood	ENSG00000131876	SNRPA1	ENSG00000131876	ENSG00000131876	protein_coding	protein_coding	14.3988	14.3087	13.35	13.3	1	1	0.00272967	9.99467e-85	0.979274	0.979274	1_to_1	identical gene model		9;6;5;4;7;5;8;5;2;3;4;10;6;5;2;6	9;7;8;2;4;6;5;10;5;3;5;6;5;6;4;2	16	16											0	EFO_0000182	0.07484	0
Blood	ENSG00000131885	KRT17P1	ENSG00000131885	ENSG00000131885	transcribed_unprocessed_pseudogene	transcribed_unprocessed_pseudogene	2.22311	2.20833	1.405	1.405	1	1	0.00272996	9.99467e-85	0.844045	0.844045	1_to_1	identical gene model		8;3;3;3;3	8;3;3;3	5	4			GRC Housekeeping, Localization Problem								0	EFO_0000313;EFO_0000701	0.0036958	0
Blood	ENSG00000131899	LLGL1	ENSG00000131899	ENSG00000131899	protein_coding	protein_coding	2.79781	2.76669	2.725	2.685	1	1	0.00691838	2.64907e-09	0.953047	0.953108	1_to_1				23;24;15		3	diff_parts_same_contig		GRC Housekeeping, Localization Problem								0	MONDO_0002491;EFO_0007052;EFO_0003888	0.18275	0
Blood	ENSG00000131910	NR0B2	ENSG00000131910	ENSG00000131910	protein_coding	protein_coding	0.625417	0.621667	0.44	0.435	0	0			0	0	1_to_1	identical gene model		2	2	1	1			Clone Problem				1	Obesity, mild, early-onset	3	known_molec_cause	0	EFO_0001073	0.4043	0
Blood	ENSG00000131914	LIN28A	ENSG00000131914	ENSG00000131914	protein_coding	protein_coding	0.258333	0.256667	0.195	0.195	0	0			0.864583	0.864583	1_to_1	identical gene model		5;4	5;4	2	2	diff_parts_same_contig		Clone Problem								0	EFO_0004339	0.30771	0
Blood	ENSG00000131931	THAP1	ENSG00000131931	ENSG00000131931	protein_coding	protein_coding	5.40206	5.36805	4.79	4.77	1	1	0.00263023	5.00407e-51	0.85034	0.850328	1_to_1	identical gene model		3;2;3;2	3;2;3;2	4	4	diff_parts_same_contig						1	Dystonia 6, torsion	3	known_molec_cause	1	Orphanet_98806	0.80104	0
Blood	ENSG00000131941	RHPN2	ENSG00000131941	ENSG00000131941	protein_coding	protein_coding	4.17779	3.96922	0.71	0.7	0	0			0.947847	0.947847	1_to_1	identical gene model		15;12;2;14;3;2;2	15;12;14;3;2;2;2	7	7	new_contig_added, diff_parts_same_contig										0	EFO_0009270	0.47669	0
Blood	ENSG00000131943	C19orf12	ENSG00000131943	ENSG00000131943	protein_coding	protein_coding	5.94132	5.90459	4.94	4.89	1	1	0.00273005	9.99467e-85	0.994543	0.994543	1_to_1	identical gene model		3;4;2;2;3;2;4;3;2	3;2;3;2;4;2;3;2;4	9	9	new_contig_added, diff_parts_same_contig						1	?Spastic paraplegia 43, autosomal recessive;Neurodegeneration with brain iron accumulation 4	3;3	known_molec_cause;known_molec_cause	0	MONDO_0013674	0.7981	0
Blood	ENSG00000131944	FAAP24	ENSG00000131944	ENSG00000131944	protein_coding	protein_coding	2.52394	2.50762	2.17	2.15	1	1	0.00273003	9.99467e-85	0.860981	0.860981	1_to_1	identical gene model		5;5;4;3;5;2	5;4;5;3;5;2	6	6	diff_parts_same_contig										0	EFO_0000304	0.17964	0
Blood	ENSG00000131951	LRRC9	ENSG00000131951	ENSG00000131951	protein_coding	protein_coding	0.72	0.72	0.72	0.72	0	0			0.977273	0.977273	1_to_1	identical gene model		33;32;7;2;7;4;5;33	33;32;33;7;4;2;7;5	8	8	new_contig_added, diff_parts_same_contig										0	EFO_0007892;EFO_0004352;EFO_0007044	0.097471	0
Blood	ENSG00000131966	ACTR10	ENSG00000131966	ENSG00000131966	protein_coding	protein_coding	10.4646	10.396	9.375	9.32	1	1	0.00273026	9.99467e-85	0.984258	0.984258	1_to_1	identical gene model		13;13;4;14;3;5;13;8;4;5;4;3;6;7;3;8	13;13;13;8;7;4;5;14;6;8;3;5;3;4;4;3	16	16	diff_parts_same_contig										0	EFO_0007878	0.16137	0
Blood	ENSG00000131969	ABHD12B	ENSG00000131969	ENSG00000131969	protein_coding	protein_coding	1.06034	1.05428	0.855	0.855	1	1	0.00273011	9.99467e-85	0.650906	0.650906	1_to_1	identical gene model		13;11;12;4;8;6;4;5;10	13;11;12;10;8;4;5;6;4	9	9	diff_parts_same_contig, new_contig_added										0	EFO_0006940	0.30299	0
Blood	ENSG00000131979	GCH1	ENSG00000131979	ENSG00000131979	protein_coding	protein_coding	2.80403	2.78698	2.485	2.465	1	1	0.00273016	9.99467e-85	0.993763	0.993763	1_to_1	identical gene model		6;7;4;6;6;7	7;7;6;6;6;4	6	6			Clone Problem	Clone Problem			1	Dystonia, DOPA-responsive, with or without hyperphenylalaninemia;Hyperphenylalaninemia, BH4-deficient, B	3;3	known_molec_cause;known_molec_cause	1	MONDO_0100186	0.81072	0
Blood	ENSG00000131981	LGALS3	ENSG00000131981	ENSG00000131981	protein_coding	protein_coding	42.594	42.3235	38.36	38.16	1	1	0.00272948	1.00005e-84	0.982772	0.982772	1_to_1	identical gene model		6;3;4;6;2;5;4	3;6;4;6;4;5;2	7	7	diff_parts_same_contig										0	EFO_0008137	0.41691	0
Blood	ENSG00000131982	UBE2L2	ENSG00000131982	ENSG00000131982	processed_pseudogene	processed_pseudogene					0	0					1_to_1	identical gene model		1	1	1	1														0
Blood	ENSG00000132000	PODNL1	ENSG00000132000	ENSG00000132000	protein_coding	protein_coding	1.12465	1.1178	0.65	0.64	1	1	0.00273003	9.99467e-85	0.860892	0.860892	1_to_1	identical gene model		6;8;8;6;4;4;4;4;2;2;4;10;3	2;10;6;8;6;8;4;3;4;4;4;4;2	13	13	new_contig_added, diff_parts_same_contig										0	EFO_0007486	0.17101	0
Blood	ENSG00000132002	DNAJB1	ENSG00000132002	ENSG00000132002	protein_coding	protein_coding	133.05	132.19	131.83	131.105	1	1	0.00273541	9.99467e-85	0.773812	0.773811	1_to_1	identical gene model		3;4;3;2;3;4;3;3;3;2;3	3;4;3;2;3;3;3;3;3;4;2	11	11											0	EFO_1000256	0.38252	1			yes
Blood	ENSG00000132003	ZSWIM4	ENSG00000132003	ENSG00000132003	protein_coding	protein_coding	3.3873	3.36685	3.02	2.995	1	1	0.00272995	1.00005e-84	0.847438	0.847438	1_to_1	identical gene model		13;12;5	13;12;5	3	3	diff_parts_same_contig, new_contig_added										0	EFO_0007993	0.30192	0
Blood	ENSG00000132004	FBXW9	ENSG00000132004	ENSG00000132004	protein_coding	protein_coding	4.54326	4.51341	4.45	4.42	1	1	0.0027297	9.99467e-85	0.794903	0.794903	1_to_1	identical gene model		10;9;10	9;10;10	3	3	diff_parts_same_contig										0	MONDO_0011962;EFO_0000571	0.25152	0
Blood	ENSG00000132005	RFX1	ENSG00000132005	ENSG00000132005	protein_coding	protein_coding	45.3754	45.0981	39.815	39.565	1	1	0.00274921	3.43349e-83	0.362888	0.362891	1_to_1	identical gene model		21;2;2;5;10;4;3	21;2;10;3;4;5;2	7	7	diff_parts_same_contig		Clone Problem	Clone Problem							0	EFO_0002690	0.092972	0
Blood	ENSG00000132010	ZNF20	ENSG00000132010	ENSG00000132010	protein_coding	protein_coding	1.63801	1.63443	1.11	1.1	1	1	0.00273008	9.99467e-85	0.957695	0.957695	1_to_1	identical gene model		4;4;5;2;2;4;5;4	4;4;4;4;5;5;2;2	8	8	diff_parts_same_contig										0	EFO_0004339	0.027949	0
Blood	ENSG00000132016	BRME1	ENSG00000132016	ENSG00000132016	protein_coding	protein_coding	2.22302	2.20876	1.21	1.21	1	1	0.00273002	9.99467e-85	0.936515	0.936515	1_to_1	exon_length_diff	0.977084	8;3;2;8;3;3;3;8	3;8;8;8;2;3;3;3	8	8	diff_parts_same_contig										0	Orphanet_399805	0.086009	0
Blood	ENSG00000132017	DCAF15	ENSG00000132017	ENSG00000132017	protein_coding	protein_coding	149.189	148.202	147.935	147.03	1	1	0.00272985	9.99467e-85	0.754318	0.754315	1_to_1	identical gene model		13;3;6;5;2;3	13;3;3;6;5;2	6	6	diff_parts_same_contig										0	EFO_0007937	0.22486	0
Blood	ENSG00000132024	CC2D1A	ENSG00000132024	ENSG00000132024	protein_coding	protein_coding	9.35766	9.29669	8.3	8.255	1	1	0.00272987	9.99467e-85	0.983501	0.9835	1_to_1	identical gene model		29;10;24;15;5;17;7;29;4	29;10;29;24;17;4;5;15;7	9	9	diff_parts_same_contig						1	Intellectual developmental disorder, autosomal recessive 3	3	known_molec_cause	0	Orphanet_88616	0.6596	0
Blood	ENSG00000132026	RTBDN	ENSG00000132026	ENSG00000132026	protein_coding	protein_coding	0.283333	0.283333	0.23	0.23	0	0			0.307692	0.307692	1_to_1	identical gene model		7;6;6;5;6;4;7;5;6;6;6;3;6;6	6;6;6;7;7;6;6;6;6;6;5;5;3;4	14	14	diff_parts_same_contig										0	EFO_0005192	0.06463	0
Blood	ENSG00000132031	MATN3	ENSG00000132031	ENSG00000132031	protein_coding	protein_coding	0.374615	0.372308	0.18	0.18	0	0			0.27451	0.27451	1_to_1	identical gene model		8;7;2	8;7;2	3	3							1	Epiphyseal dysplasia, multiple, 5;Spondyloepimetaphyseal dysplasia, Borochowitz-Cormier-Daire type;{Osteoarthritis susceptibility 2}	3;3;3	known_molec_cause;known_molec_cause;known_molec_cause	1	Orphanet_93311	0.81651	0
Blood	ENSG00000132109	TRIM21	ENSG00000132109	ENSG00000132109	protein_coding	protein_coding	230.944	229.48	226.615	224.53	1	1	0.0027386	9.99467e-85	0.376367	0.376368	1_to_1	identical gene model		7;3	7;3	2	2											0	EFO_0000571	0.22772	0
Blood	ENSG00000132122	SPATA6	ENSG00000132122	ENSG00000132122	protein_coding	protein_coding	0.870342	0.865205	0.515	0.51	1	1	0.00273001	9.99467e-85	0.990535	0.990535	1_to_1	identical gene model		7;13;13;12;6;4;5;6;2;7;9	13;12;13;9;7;7;2;6;6;4;5	11	11			Clone Problem								0	EFO_0005116	0.32649	0
Blood	ENSG00000132128	LRRC41	ENSG00000132128	ENSG00000132128	protein_coding	protein_coding	2.89261	2.8737	2.73	2.72	1	1	0.00272945	9.99467e-85	0.990711	0.990711	1_to_1	identical gene model		10;2;8;7;5;10;10;8	7;10;10;8;10;8;5;2	8	8			Clone Problem								0	EFO_0004266	0.4361	0
Blood	ENSG00000132141	CCT6B	ENSG00000132141	ENSG00000132141	protein_coding	protein_coding	0.699864	0.694218	0.4	0.39	1	1	0.00273002	9.99467e-85	0.913768	0.913768	1_to_1	identical gene model		14;13;13;8;5	13;14;8;13;5	5	5	diff_parts_same_contig										0	MONDO_0008170	0.26549	0
Blood	ENSG00000132153	DHX30	ENSG00000132153	ENSG00000132153	protein_coding	protein_coding	17.3974	17.288	16.825	16.7	1	1	0.00272944	9.99467e-85	0.989215	0.989215	1_to_1	identical gene model		23;23;7;9;22;20;19;2;3;3;4;4;6;6;19	4;6;7;6;23;9;22;23;20;19;19;3;3;2;4	15	15							1	Neurodevelopmental disorder with severe motor impairment and absent language	3	known_molec_cause	0	MONDO_0060622	0.73735	0
Blood	ENSG00000132155	RAF1	ENSG00000132155	ENSG00000132155	protein_coding	protein_coding	121.654	120.954	112.98	112.175	1	1	0.00271646	7.76062e-74	0.962823	0.962822	1_to_1	identical gene model		17;5;16;14;18;3;8;4;3;4;3;2	17;18;14;16;4;8;3;2;3;4;5;3	12	12	diff_parts_same_contig, new_contig_added						1	Cardiomyopathy, dilated, 1NN;LEOPARD syndrome 2;Noonan syndrome 5	3;3;3	known_molec_cause;known_molec_cause;known_molec_cause	1	MONDO_0018997	0.87265	1			yes
Blood	ENSG00000132164	SLC6A11	ENSG00000132164	ENSG00000132164	protein_coding	protein_coding	0.290588	0.288824	0.22	0.21	0	0			0	0	1_to_1	identical gene model		14;4;2	4;14;2	3	3	new_contig_added, diff_parts_same_contig										0	EFO_0010750	0.25472	0
Blood	ENSG00000132170	PPARG	ENSG00000132170	ENSG00000132170	protein_coding	protein_coding	0.51	0.508333	0.33	0.33	0	0			0.985315	0.985315	1_to_1	identical gene model		7;8;7;6;8;8;7;8;9;3;4;2;5;6;9;9;10;6;8;8;7;5;7;8	8;3;8;7;8;7;9;9;10;8;2;5;7;8;8;9;6;4;6;7;5;8;7;6	24	24	diff_parts_same_contig, new_contig_added						1	Carotid intimal medial thickness 1;Insulin resistance, severe, digenic;Lipodystrophy, familial partial, type 3;Obesity, severe;[Obesity, resistance to];{Diabetes, type 2}	3;3;3;3;3;3	known_molec_cause;known_molec_cause;known_molec_cause;known_molec_cause;known_molec_cause;known_molec_cause	1	MONDO_0005148	0.83578	1			yes
Blood	ENSG00000132182	NUP210	ENSG00000132182	ENSG00000132182	protein_coding	protein_coding	126.167	125.363	123.96	123.355	1	1	0.00273451	2.94912e-84	0.271468	0.271465	1_to_1	identical gene model		40;20;4;3	40;3;4;20	4	4	diff_parts_same_contig										0	EFO_0000764;EFO_0007328	0.54092	0
Blood	ENSG00000132185	FCRLA	ENSG00000132185	ENSG00000132185	protein_coding	protein_coding	3.80948	3.78561	2.75	2.74	1	1	0.00272985	9.99467e-85	0.99588	0.99588	1_to_1	identical gene model		5;4;4;4;2;3;3;6;3;6;4;3;4;4;3;5	2;3;6;4;4;3;5;3;5;4;4;4;4;6;3;3	16	16			Path Problem	Path Problem							0	EFO_0004587	0.34325	0
Blood	ENSG00000132196	HSD17B7	ENSG00000132196	ENSG00000132196	protein_coding	protein_coding	9.95089	9.88408	9.07	9.015	1	1	0.00272951	9.99467e-85	0.858272	0.858272	1_to_1	identical gene model		9;2;6;6;5;3;9;2;3;9	9;6;2;6;9;9;3;3;5;2	10	10											0	EFO_0004747	0.12247	0
Blood	ENSG00000132199	ENOSF1	ENSG00000132199	ENSG00000132199	protein_coding	protein_coding	23.9912	23.8382	20.86	20.735	1	1	0.00272949	9.99467e-85	0.904458	0.904459	1_to_1	identical gene model		15;16;4;2;11;6;6;13;3;14;2;3;7;6;8;10;15;4;3;8;15;16	16;16;10;15;14;4;2;7;13;8;15;3;15;3;11;2;4;8;6;6;6;3	22	22	diff_parts_same_contig										0	EFO_0004747	0.34151	0
Blood	ENSG00000132204	LINC00470	ENSG00000132204	ENSG00000132204	lncRNA	lncRNA	0.6118	0.6076	0.39	0.385	0	0			0.707346	0.707346	1_to_1	identical gene model		5;8;4;5;2;7;4;2;6;7;6;7;9;8;9;8;8;8;5;5;8;9;4;9;5;8;9;10;8;8;5;7;8;6;6;9;8;7;8;8;8;4	7;8;8;5;8;9;9;8;5;4;6;9;5;8;10;8;8;7;8;8;4;8;9;4;9;8;9;8;7;8;7;6;5;6;5;8;4;7;5;6;2;2	42	42	new_contig_added, diff_parts_same_contig										0	EFO_0000519	0.034071	0
Blood	ENSG00000132205	EMILIN2	ENSG00000132205	ENSG00000132205	protein_coding	protein_coding	51.6635	51.3548	48.32	48.02	1	1	0.00272981	9.99467e-85	0.554878	0.554878	1_to_1	identical gene model		8;5;4	8;5;4	3	3	diff_parts_same_contig				Low Mappability	High Signal Region					0	EFO_0007788	0.34649	0
Blood	ENSG00000132207	SLX1A	ENSG00000132207	ENSG00000132207	protein_coding	protein_coding	14.4119	14.3277	12.785	12.71	1	1	0.0020279	8.9403e-05	0.994071	0.994069	1_to_1	identical gene model		6;5;2;4;2;5	6;5;2;4;2;5	6	6											0	EFO_0000729;EFO_0000676;EFO_0004268;EFO_0003898;EFO_0000384	0.073646	0
Blood	ENSG00000132254	ARFIP2	ENSG00000132254	ENSG00000132254	protein_coding	protein_coding	15.8365	15.738	15.115	15.015	1	1	0.00290581	2.85916e-37	0.978334	0.978336	1_to_1	identical gene model		8;8;7;6;7;2;2;3;8;8	8;8;8;8;6;7;7;3;2;2	10	10											0	OBI_1110021;EFO_0000544	0.017042	0
Blood	ENSG00000132256	TRIM5	ENSG00000132256	ENSG00000132256	protein_coding	protein_coding	7.74058	7.69353	6.98	6.94	1	1	0.00273047	9.99467e-85	0.978507	0.978507	1_to_1	identical gene model		11;8;7;5;3;6;6;4;8;3;4	8;11;6;7;6;8;4;4;3;5;3	11	11	new_contig_added, diff_parts_same_contig		Variation	Variation							0	EFO_0004584	0.25622	0
Blood	ENSG00000132259	CNGA4	ENSG00000132259	ENSG00000132259	protein_coding	protein_coding	1.24349	1.23585	0.99	0.98	1	1	0.00272997	9.99467e-85	0.117713	0.117713	1_to_1	identical gene model		6;5	5;6	2	2	diff_parts_same_contig										0	EFO_0004875	0.1651	0
Blood	ENSG00000132274	TRIM22	ENSG00000132274	ENSG00000132274	protein_coding	protein_coding	400.194	397.624	340.135	337.385	1	1	0.00272657	1.01331e-84	0.734511	0.73451	1_to_1	identical gene model		8;4;8;5;4;4;4;7;2;6;4	5;8;2;7;4;6;8;4;4;4;4	11	11			Variation	Variation							0	EFO_0000384	0.46611	0
Blood	ENSG00000132275	RRP8	ENSG00000132275	ENSG00000132275	protein_coding	protein_coding	7.7066	7.65741	7.5	7.465	1	1	0.0027293	9.99467e-85	0.818549	0.818552	1_to_1	identical gene model		7;3;3;5;4	7;4;3;5;3	5	5	diff_parts_same_contig		Clone Problem	Clone Problem							0	EFO_0003756	0.33262	0
Blood	ENSG00000132286	TIMM10B	ENSG00000132286	ENSG00000132286	protein_coding	protein_coding	38.0366	37.791	37.15	37	1	1	0.00271691	2.79359e-83	0.491639	0.491629	1_to_1	identical gene model		3;2;2;3;4	3;2;2;3;4	5	5											0	EFO_0005772;Orphanet_52368	0.0014783	0
Blood	ENSG00000132294	EFR3A	ENSG00000132294	ENSG00000132294	protein_coding	protein_coding	1.94823	1.93638	1.62	1.61	1	1	0.00272992	9.99467e-85	0.992344	0.992344	1_to_1	identical gene model		23;23;6;3;5;6;6;23	23;6;23;23;6;6;5	8	7				GRC Housekeeping							0	EFO_0004340	0.24758	0
Blood	ENSG00000132297	HHLA1	ENSG00000132297	ENSG00000132297	protein_coding	protein_coding	0.444	0.442	0.18	0.18	0	0			0.075	0.075	1_to_1	identical gene model		16;17;7;18	16;7;18;17	4	4	diff_parts_same_contig, new_contig_added			GRC Housekeeping							0	EFO_0006797	0.29176	0
Blood	ENSG00000132300	PTCD3	ENSG00000132300	ENSG00000132300	protein_coding	protein_coding	46.5276	46.2252	44.42	44.155	1	1	0.002674	8.3283e-76	0.63667	0.636764	1_to_1	identical gene model		24;7;8;6;4;9;4;8;3;3;4;3;5;6;6;9;5;5;5;4	7;9;8;6;5;24;3;4;6;6;5;4;4;9;8;5;4;5;3;3	20	20							1	?Combined oxidative phosphorylation deficiency 51	3	known_molec_cause	0	EFO_0006335	0.061916	0
Blood	ENSG00000132305	IMMT	ENSG00000132305	ENSG00000132305	protein_coding	protein_coding	7.90025	7.85253	6.37	6.33	1	1	0.00253249	7.25192e-27	0.996027	0.996027	1_to_1	identical gene model		15;14;9;15;11;15;15;2;10;4;5;8	15;15;15;11;15;14;8;10;5;9;2;4	12	12											0	EFO_0004713	0.14356	0
Blood	ENSG00000132313	MRPL35	ENSG00000132313	ENSG00000132313	protein_coding	protein_coding	15.184	15.0794	13.68	13.575	1	1	0.0027294	9.99467e-85	0.590261	0.590261	1_to_1	identical gene model		5;4;5;3	5;4;3;5	4	4											0	EFO_0006335	0.23869	0
Blood	ENSG00000132321	IQCA1	ENSG00000132321	ENSG00000132321	protein_coding	protein_coding	0.347234	0.344043	0.26	0.26	0	0			0.95329	0.95329	1_to_1	identical gene model		20;18;5;19;13;19;5;5;2;2	18;19;20;19;5;2;2;13;5;5	10	10											0	EFO_0006797	0.32462	0
Blood	ENSG00000132323	ILKAP	ENSG00000132323	ENSG00000132323	protein_coding	protein_coding	39.1678	38.9158	38.15	37.92	1	1	0.0027062	2.38759e-67	0.941896	0.941897	1_to_1	identical gene model		12;5;8;11;3;7;4;4;3;4;11;9	12;11;3;11;9;5;7;4;8;4;4;3	12	12	diff_parts_same_contig										0	EFO_0005192	0.32956	0
Blood	ENSG00000132326	PER2	ENSG00000132326	ENSG00000132326	protein_coding	protein_coding	8.39918	8.34643	8.13	8.09	1	1	0.00275701	4.54039e-83	0.170346	0.170348	1_to_1	identical gene model		23;10;4;3	23;3;10;4	4	4	diff_parts_same_contig						1	?Advanced sleep phase syndrome, familial, 1	3	known_molec_cause	0	Orphanet_164736	0.57071	0
Blood	ENSG00000132329	RAMP1	ENSG00000132329	ENSG00000132329	protein_coding	protein_coding	3.77834	3.75378	2.97	2.95	1	1	0.00273016	9.99467e-85	0.84214	0.84214	1_to_1	identical gene model		3;3;3;4	3;3;4;3	4	4	new_contig_added, diff_parts_same_contig										0	EFO_0005423	0.28712	0
Blood	ENSG00000132330	SCLY	ENSG00000132330	ENSG00000132330	protein_coding	protein_coding	10.4961	10.4291	10.11	10.04	1	1	0.00272905	1.00037e-84	0.936392	0.936392	1_to_1	identical gene model		12;8;7;4;4;6;4;4;8;2;6;5;8;4;11;5;6;2;3;4;12	12;11;3;12;4;5;8;6;7;6;4;2;5;6;4;8;4;8;2;4;4	21	21	diff_parts_same_contig										0	EFO_0004747	0.26176	0
Blood	ENSG00000132334	PTPRE	ENSG00000132334	ENSG00000132334	protein_coding	protein_coding	20.3589	20.2325	19.55	19.4	1	1	0.00272915	1.04707e-84	0.985303	0.985303	1_to_1	identical gene model		21;18;7;6;2;4;6;18;2;6;10	21;7;6;6;4;18;2;10;18;6;2	11	11											0	EFO_0010750	0.14585	0
Blood	ENSG00000132341	RAN	ENSG00000132341	ENSG00000132341	protein_coding	protein_coding	19.2534	19.1313	18.73	18.595	1	1	0.00272876	9.99467e-85	0.988173	0.988173	1_to_1	identical gene model		8;6;6;5;5;6;5;2;2;6;4;7	6;5;2;6;7;6;5;6;4;8;5;2	12	12											0	EFO_0000764	0.5645	0
Blood	ENSG00000132356	PRKAA1	ENSG00000132356	ENSG00000132356	protein_coding	protein_coding	38.4254	38.1824	35.2	35.06	1	1	0.00274063	9.13274e-81	0.67351	0.673522	1_to_1	identical gene model		6;10;3;9;4;7;5;2;2	9;10;2;4;7;5;6;2;3	9	9											0	EFO_0004526	0.3083	0
Blood	ENSG00000132357	CARD6	ENSG00000132357	ENSG00000132357	protein_coding	protein_coding	32.7912	32.6096	32.005	31.87	1	1	0.00182806	4.11343e-11	0.188024	0.187925	1_to_1	identical gene model	0.999969	3;3	3;3	2	2	new_contig_added, diff_parts_same_contig										0	EFO_1001919	0.032769	0
Blood	ENSG00000132359	RAP1GAP2	ENSG00000132359	ENSG00000132359	protein_coding	protein_coding	9.48069	9.42349	8.61	8.54	1	1	0.00272968	1.00858e-84	0.994777	0.994777	1_to_1	identical gene model		25;24;25;26;1;6;2;4;26	26;25;25;24;26;6;4;1;2	9	9	new_contig_added, diff_parts_same_contig										0	EFO_0004587	0.4682	0
Blood	ENSG00000132361	CLUH	ENSG00000132361	ENSG00000132361	protein_coding	protein_coding	16.3381	16.2388	14.6	14.54	1	1	0.00272958	9.99467e-85	0.994374	0.994374	1_to_1	identical gene model		26;26;2;3;5;5;2;4;9;25;25;2;3;4;26	26;26;25;26;25;9;5;4;2;2;5;2;4;3;3	15	15											0	EFO_0005192	0.41444	0
Blood	ENSG00000132376	INPP5K	ENSG00000132376	ENSG00000132376	protein_coding	protein_coding	56.3833	56.0322	55.315	54.99	1	1	0.00272939	9.99467e-85	0.985336	0.985336	1_to_1	identical gene model		13;10;14;12;5;7;3;2;2;6;3;2;2;4;5;5;5;4;5;6	12;14;13;10;2;5;2;2;7;3;2;5;6;5;3;5;5;6;4;4	20	20	diff_parts_same_contig						1	Muscular dystrophy, congenital, with cataracts and intellectual disability	3	known_molec_cause	0	EFO_0009149	0.74586	0
Blood	ENSG00000132382	MYBBP1A	ENSG00000132382	ENSG00000132382	protein_coding	protein_coding	12.3269	12.251	11.7	11.625	1	1	0.00272937	9.99467e-85	0.985758	0.985758	1_to_1	identical gene model		26;27;6;4;7;3;26;5;6;3;8;4;2	27;7;26;26;4;6;8;3;3;2;4;5;6	13	13											0	MONDO_0011962	0.21165	0
Blood	ENSG00000132383	RPA1	ENSG00000132383	ENSG00000132383	protein_coding	protein_coding	20.2376	20.1094	20.59	20.42	1	1	0.00273759	9.99467e-85	0.891016	0.891015	1_to_1	identical gene model		17;7;6;4;6;3;8	6;7;17;4;6;8;3	7	7	diff_parts_same_contig						1	Pulmonary fibrosis and/or bone marrow failure, telomere-related, 6	3	known_molec_cause	0	EFO_0004526	0.37507	0
Blood	ENSG00000132386	SERPINF1	ENSG00000132386	ENSG00000132386	protein_coding	protein_coding	9.38155	9.32292	7.83	7.8	1	1	0.00272952	9.99467e-85	0.935342	0.935342	1_to_1	identical gene model		8;4;2;3;4;5;3;2;4;5;6;4	4;8;5;5;6;3;4;4;2;3;4;2	12	12	diff_parts_same_contig						1	Osteogenesis imperfecta, type VI;Osteogenesis imperfecta, type XII	3;3	known_molec_cause;known_molec_cause	0	Orphanet_666	0.72233	0
Blood	ENSG00000132388	UBE2G1	ENSG00000132388	ENSG00000132388	protein_coding	protein_coding	37.6129	37.2948	36.38	36.09	1	1	0.00658178	3.87905e-32	0.735528	0.736014	1_to_1	identical gene model		6;5;5;7;5;4	6;7;4;5;5	6	5	diff_parts_same_contig										0	EFO_0004343	0.27086	0
Blood	ENSG00000132394	EEFSEC	ENSG00000132394	ENSG00000132394	protein_coding	protein_coding	21.3989	21.2604	21.35	21.165	1	1	0.00272927	9.99467e-85	0.806339	0.806339	1_to_1	identical gene model		7;5;2;3	7;5;3;2	4	4	diff_parts_same_contig		Variation	Variation							0	EFO_0005192	0.41593	0
Blood	ENSG00000132405	TBC1D14	ENSG00000132405	ENSG00000132405	protein_coding	protein_coding	7.10259	7.05993	6.165	6.1	1	1	0.00272971	1.01037e-84	0.996559	0.996559	1_to_1	identical gene model		14;13;2;7;2;12;14;12;4	2;14;14;2;13;12;12;4;7	9	9			GRC Housekeeping, Localization Problem								0	EFO_0004833	0.4839	0
Blood	ENSG00000132406	TMEM128	ENSG00000132406	ENSG00000132406	protein_coding	protein_coding	8.76385	8.7068	8.11	8.05	1	1	0.00272997	9.99467e-85	0.861141	0.861103	1_to_1	identical gene model		5;5	5;5	2	2	diff_parts_same_contig		GRC Housekeeping, Localization Problem								0	HP_0002321	0.27508	0
Blood	ENSG00000132423	COQ3	ENSG00000132423	ENSG00000132423	protein_coding	protein_coding	4.39358	4.36487	3.78	3.76	1	1	0.00272991	9.99467e-85	0.614129	0.614129	1_to_1	identical gene model		7;3;6	7;3;6	3	3											0	EFO_0004735	0.08532	0
Blood	ENSG00000132424	PNISR	ENSG00000132424	ENSG00000132424	protein_coding	protein_coding	69.4396	69.0083	63.765	63.4	1	1	0.00272972	9.99467e-85	0.949234	0.949235	1_to_1	identical gene model		12;11;2;2;3;4;11;2;6;5;13	12;13;11;2;2;11;4;2;6;5;3	11	11											0	EFO_0004735	0.10407	0
Blood	ENSG00000132429	POPDC3	ENSG00000132429	ENSG00000132429	protein_coding	protein_coding	0.79	0.786667	0.23	0.23	0	0			0.4	0.4	1_to_1	identical gene model		4;2;4;4	4;4;4;2	4	4	diff_parts_same_contig						1	Muscular dystrophy, limb-girdle, autosomal recessive 26	3	known_molec_cause	0	Orphanet_102015	0.50396	0
Blood	ENSG00000132432	SEC61G	ENSG00000132432	ENSG00000132432	protein_coding	protein_coding	11.6078	11.5292	10.515	10.455	1	1	0.0027299	9.99467e-85	0.97217	0.972175	1_to_1	identical gene model		4;4;5;4;3;2;3	4;4;5;4;3;3;2	7	7											0	EFO_0004784	0.35637	0
Blood	ENSG00000132434	LANCL2	ENSG00000132434	ENSG00000132434	protein_coding	protein_coding	6.77814	6.7348	6.72	6.67	1	1	0.00285515	9.58155e-63	0.656879	0.656898	1_to_1	identical gene model		9;10;2;5;4	9;10;4;5;2	5	5											0	EFO_0000616	0.057839	0
Blood	ENSG00000132436	FIGNL1	ENSG00000132436	ENSG00000132436	protein_coding	protein_coding	1.02843	1.02218	0.64	0.63	1	1	0.00272998	9.99467e-85	0.99158	0.99158	1_to_1	identical gene model		4;4;2;5;4;4;4;3;4;5;3;2;3;2	4;3;2;3;2;4;4;2;4;3;4;4;5;5	14	14	diff_parts_same_contig, new_contig_added										0	Orphanet_35708	0.56329	0
Blood	ENSG00000132437	DDC	ENSG00000132437	ENSG00000132437	protein_coding	protein_coding	0.63	0.63	0.63	0.63	0	0			0.96875	0.96875	1_to_1	identical gene model		15;10;2;13;12;12;15;13;5;6;2;13;14;14	15;13;14;14;13;12;13;15;2;12;6;10;5;2	14	14	new_contig_added, diff_parts_same_contig						1	Aromatic L-amino acid decarboxylase deficiency	3	known_molec_cause	1	Orphanet_35708	0.8098	0
Blood	ENSG00000132446	FTHL17	ENSG00000132446	ENSG00000132446	protein_coding	protein_coding	0.5	0.49	0.5	0.49	0	0			0	0	1_to_1	identical gene model		1	1	1	1											0	EFO_1001375	0.0088699	0
Blood	ENSG00000132463	GRSF1	ENSG00000132463	ENSG00000132463	protein_coding	protein_coding	6.57404	6.53032	6.16	6.115	1	1	0.00272919	9.99467e-85	0.975347	0.975347	1_to_1	identical gene model		10;10;10;9;7;3;10;11	10;9;11;10;10;10;7;3	8	8	diff_parts_same_contig										0	EFO_0007328	0.3726	0
Blood	ENSG00000132464	ENAM	ENSG00000132464	ENSG00000132464	protein_coding	protein_coding	0.249718	0.247887	0.17	0.17	0	0	0.00273002	9.99467e-85	0.030112	0.030112	1_to_1	identical gene model		9;2	9;2	2	2			Gap	Gap			1	Amelogenesis imperfecta, type IB;Amelogenesis imperfecta, type IC	3;3	known_molec_cause;known_molec_cause	0	Orphanet_88661	0.71057	0
Blood	ENSG00000132465	JCHAIN	ENSG00000132465	ENSG00000132465	protein_coding	protein_coding	168.362	167.172	73.83	73.38	1	1	0.00263078	5.37309e-66	0.813418	0.813407	1_to_1	identical gene model		4;5;4;5;6	4;5;6;5;4	5	5			Gap	Gap							0	EFO_0000519	0.21025	0
Blood	ENSG00000132466	ANKRD17	ENSG00000132466	ENSG00000132466	protein_coding	protein_coding	2.86427	2.84581	2.3	2.28	1	1	0.00272989	9.99467e-85	0.989284	0.989284	1_to_1	identical gene model		33;34;34;3;2;19;34;4;3;13;20	34;34;33;34;3;2;3;13;19;20;4	11	11	new_contig_added, diff_parts_same_contig						1	Chopra-Amiel-Gordon syndrome	3	known_molec_cause	0	MONDO_0060596	0.36958	0
Blood	ENSG00000132467	UTP3	ENSG00000132467	ENSG00000132467	protein_coding	protein_coding	74.653	74.1605	72.55	72.025	1	1	0.00272995	9.99467e-85	0	0	1_to_1	identical gene model		1	1	1	1			Gap	Gap							0	MONDO_0011962	0.099577	0
Blood	ENSG00000132470	ITGB4	ENSG00000132470	ENSG00000132470	protein_coding	protein_coding	1.50189	1.4927	0.975	0.97	1	1	0.00273002	9.99467e-85	0.992065	0.992065	1_to_1	identical gene model		40;39;39;2;2;39;23;4;5;4;9;24;4	39;40;39;23;39;24;4;9;4;5;2;4;2	13	13	new_contig_added, diff_parts_same_contig		Clone Problem	Clone Problem, Localization Problem			1	Epidermolysis bullosa, junctional 5A, intermediate;Epidermolysis bullosa, junctional 5B, with pyloric atresia	3;3	known_molec_cause;known_molec_cause	0	Orphanet_79403	0.79601	0
Blood	ENSG00000132471	WBP2	ENSG00000132471	ENSG00000132471	protein_coding	protein_coding	47.67	47.3722	45.01	44.81	1	1	0.00275093	2.94666e-84	0.994638	0.994638	1_to_1	identical gene model		8;5;7;8;6;5;4;9;4;4;5;3;8;4;9;8;2;6;7	8;7;8;9;4;8;8;6;9;7;4;5;5;5;6;4;4;3;2	19	19				Localization Problem			1	Deafness, autosomal recessive 107	3	known_molec_cause	0	MONDO_0019588	0.5754	0
Blood	ENSG00000132475	H3-3B	ENSG00000132475	ENSG00000132475	protein_coding	protein_coding	303.314	301.332	292.465	290.895	1	1	0.00272425	8.79942e-84	0.961421	0.961421	1_to_1	identical gene model		4;4;1;4;3;3;3;4;2;4;1;4;3	4;3;1;4;4;2;3;4;4;4;3;3;1	13	13	diff_parts_same_contig			Localization Problem			1	Bryant-Li-Bhoj neurodevelopmental syndrome 2	3	known_molec_cause	0	EFO_0000632	0.5749	1			yes
Blood	ENSG00000132478	UNK	ENSG00000132478	ENSG00000132478	protein_coding	protein_coding	41.6253	41.3614	40.95	40.705	1	1	0.00273507	9.99467e-85	0.395395	0.395395	1_to_1	identical gene model		5;4;5;3;16;2;2;4	16;2;3;4;4;2;5;5	8	8	new_contig_added, diff_parts_same_contig			Localization Problem							0	EFO_0004696	0.25883	0
Blood	ENSG00000132481	TRIM47	ENSG00000132481	ENSG00000132481	protein_coding	protein_coding	1.46902	1.45964	0.88	0.87	1	1	0.00273008	9.99467e-85	0.978338	0.978338	1_to_1	identical gene model		6;2;2;6;2;2;2	6;2;6;2;2;2;2	7	7				Localization Problem							0	EFO_0005665	0.19845	0
Blood	ENSG00000132485	ZRANB2	ENSG00000132485	ENSG00000132485	protein_coding	protein_coding	25.558	25.3925	21.35	21.2	1	1	0.00273656	1.00608e-84	0.938859	0.938858	1_to_1	identical gene model		11;10;2;2;3;3;10	10;2;11;3;3;2;10	7	7			Clone Problem								0	EFO_0004339	0.39948	0
Blood	ENSG00000132507	EIF5A	ENSG00000132507	ENSG00000132507	protein_coding	protein_coding	45.4779	45.1828	44.65	44.32	1	1	0.00272924	9.99467e-85	0.994059	0.994059	1_to_1	identical gene model		6;6;2;6;6;7;5;6;5;2;7	6;2;7;5;6;6;2;6;7;5;6	11	11	diff_parts_same_contig		Clone Problem	Clone Problem			1	Faundes-Banka syndrome	3	known_molec_cause	0	EFO_0004696	0.2684	0
Blood	ENSG00000132510	KDM6B	ENSG00000132510	ENSG00000132510	protein_coding	protein_coding	62.1365	61.7507	53.33	53.02	1	1	0.00272982	9.99467e-85	0.864865	0.864864	1_to_1	identical gene model		22;23;9;4;2;2	22;4;23;2;2;9	6	6	diff_parts_same_contig						1	Neurodevelopmental disorder with coarse facies and mild distal skeletal abnormalities	3	known_molec_cause	0	MONDO_0032790	0.66579	0
Blood	ENSG00000132514	CLEC10A	ENSG00000132514	ENSG00000132514	protein_coding	protein_coding	9.87961	9.81298	9.035	8.98	1	1	0.00272954	9.99467e-85	0.95985	0.95985	1_to_1	identical gene model		9;9;2;9;4;7	9;9;4;7;9;2	6	6	diff_parts_same_contig						1	Myopathy with lactic acidosis, hereditary	3	known_molec_cause	0	EFO_0004696	0.53854	0
Blood	ENSG00000132517	SLC52A1	ENSG00000132517	ENSG00000132517	protein_coding	protein_coding	0.47104	0.46424	0.3	0.3	1	1	0.00273004	9.99467e-85	0.796899	0.796899	1_to_1	identical gene model		5;5;4;4;4	4;5;4;5;4	5	5	diff_parts_same_contig						1	Riboflavin deficiency	3	known_molec_cause	0	MONDO_0004573	0.50489	0
Blood	ENSG00000132518	GUCY2D	ENSG00000132518	ENSG00000132518	protein_coding	protein_coding	1.52335	1.51449	1.015	1.015	1	1	0.00273005	9.99467e-85	0.0293589	0.0293589	1_to_1	identical gene model		20;2	20;2	2	2	diff_parts_same_contig						1	?Choroidal dystrophy, central areolar 1;Cone-rod dystrophy 5;Cone-rod dystrophy 6;Leber congenital amaurosis 1;Night blindness, congenital stationary, type 1I	3;3;3;3;3	known_molec_cause;known_molec_cause;known_molec_cause;known_molec_cause;known_molec_cause	0	Orphanet_1872	0.77577	0
Blood	ENSG00000132522	GPS2	ENSG00000132522	ENSG00000132522	protein_coding	protein_coding	61.0208	60.6194	59.57	59.035	1	1	0.00240331	1.32942e-18	0.985473	0.98547	1_to_1	identical gene model		11;10;10;6;10;3;8;9;6;4;6;5;3;4;2;9	10;10;9;3;10;5;11;2;8;9;6;6;6;4;3;4	16	16	diff_parts_same_contig		Clone Problem	Clone Problem							0	EFO_0000763	0.36995	0
Blood	ENSG00000132530	XAF1	ENSG00000132530	ENSG00000132530	protein_coding	protein_coding	30.3287	30.1269	20.31	20.2	1	1	0.00272921	1.00507e-84	0.972434	0.972434	1_to_1	identical gene model		6;7;5;5;5;3;2;5;2;3;5;6;6;5;2;6;3;3;7	3;6;3;5;6;7;5;3;2;3;7;5;6;5;5;5;6;2;2	19	19	diff_parts_same_contig										0	EFO_0010699	0.17776	0
Blood	ENSG00000132535	DLG4	ENSG00000132535	ENSG00000132535	protein_coding	protein_coding	5.71828	5.68456	5.36	5.33	1	1	0.00273042	9.99467e-85	0.985392	0.985391	1_to_1	identical gene model		20;20;22;7;8;8;6;2;21;7;7;11;22;14;6;20;4;20;19;3;19;19;17;4	20;20;22;2;22;19;21;20;19;19;3;20;11;17;14;8;8;7;6;7;7;6;4;4	24	24	diff_parts_same_contig						1	Intellectual developmental disorder, autosomal dominant 62	3	known_molec_cause	0	MONDO_0032919	0.72237	0
Blood	ENSG00000132541	RIDA	ENSG00000132541	ENSG00000132541	protein_coding	protein_coding	3.59803	3.56897	2.44	2.425	1	1	0.00273015	9.99467e-85	0.866447	0.866447	1_to_1	identical gene model		6;2;4;6;5;6	6;6;6;5;4;2	6	6	diff_parts_same_contig			GRC Housekeeping							0	EFO_0007937	0.22902	0
Blood	ENSG00000132549	VPS13B	ENSG00000132549	ENSG00000132549	protein_coding	protein_coding	4.17183	4.14559	3.98	3.97	1	1	0.00272874	1.00584e-84	0.978576	0.978575	1_to_1	identical gene model		18;62;62;8;3;34;3;5;4;4;4;2	18;62;62;34;8;2;4;4;5;4;3;3	12	12	new_contig_added, diff_parts_same_contig			GRC Housekeeping	High Signal Region	High Signal Region	1	Cohen syndrome	3	known_molec_cause	1	MONDO_0008999	0.85241	0
Blood	ENSG00000132554	RGS22	ENSG00000132554	ENSG00000132554	protein_coding	protein_coding					0	0			1	1	1_to_1	identical gene model		28;17;7;4;4;3;5;6;5;16;5;11;4;26;28;4;3;30	28;30;26;17;4;28;7;5;16;11;4;3;5;5;6;4;4;3	18	18				GRC Housekeeping							0	EFO_0004193	0.43682	0
Blood	ENSG00000132561	MATN2	ENSG00000132561	ENSG00000132561	protein_coding	protein_coding	0.766884	0.760942	0.46	0.455	1	1	0.00273007	9.99467e-85	0.939995	0.939995	1_to_1	identical gene model		19;3;16;2;2;6;4;18;2;5;19;9;18;3;6;8;4;18	19;19;18;8;18;2;18;16;5;4;2;6;9;3;2;6;4;3	18	18	new_contig_added, diff_parts_same_contig			GRC Housekeeping							0	EFO_0010750	0.33347	0
Blood	ENSG00000132563	REEP2	ENSG00000132563	ENSG00000132563	protein_coding	protein_coding	1.61192	1.60212	1.16	1.16	0	0			0.956334	0.956334	1_to_1	identical gene model		8;8;4;4;3;8;5;5;5;6;8	8;8;8;4;4;5;5;6;8;5;3	11	11	diff_parts_same_contig						1	?Spastic paraplegia 72, autosomal dominant;?Spastic paraplegia 72, autosomal recessive	3;3	known_molec_cause;known_molec_cause	0	Orphanet_401849	0.67407	0
Blood	ENSG00000132570	PCBD2	ENSG00000132570	ENSG00000132570	protein_coding	protein_coding	13.3806	13.2978	12.69	12.63	1	1	0.00272916	9.99467e-85	0.185334	0.185334	1_to_1	identical gene model		4;8;3;5	5;4;8;3	4	4	diff_parts_same_contig				High Signal Region	High Signal Region					0	EFO_0003923	0.27382	0
Blood	ENSG00000132581	SDF2	ENSG00000132581	ENSG00000132581	protein_coding	protein_coding	23.9787	23.8236	23.345	23.18	1	1	0.00272906	9.99467e-85	0.964612	0.964612	1_to_1	identical gene model		3;2;2;4;4;2;3;2;4;3	3;2;3;3;2;4;4;2;4;2	10	10			Clone Problem	Clone Problem							0	EFO_0004995	0.15979	0
Blood	ENSG00000132589	FLOT2	ENSG00000132589	ENSG00000132589	protein_coding	protein_coding	127.183	126.419	117.945	117.415	1	1	0.00273364	3.52316e-84	0.989769	0.989769	1_to_1	identical gene model		13;11;7;10;4;12;3;3;2;11;9;5	13;11;12;10;2;11;9;7;5;4;3;3	12	12							1	Neurodevelopmental disorder with dysmorphic facies, sleep disturbance, and brain abnormalities;{Coronary artery disease, susceptibility to};{Coronary artery spasm 2, susceptibility to;{Microvascular complications of diabetes 5};{Organophosphate poisoning, sensitivity to}	3;3;3;3;3	known_molec_cause;known_molec_cause;known_molec_cause;known_molec_cause;known_molec_cause	0	EFO_0004875	0.19592	0
Blood	ENSG00000132591	ERAL1	ENSG00000132591	ENSG00000132591	protein_coding	protein_coding	5.22582	5.19293	5.12	5.09	1	1	0.00272989	9.99467e-85	0.988262	0.988262	1_to_1	identical gene model		10;7;10;5;4;5;7;3	7;10;5;10;7;4;5;3	8	8							1	Perrault syndrome 6	3	known_molec_cause	0	MONDO_0017312	0.46146	0
Blood	ENSG00000132600	PRMT7	ENSG00000132600	ENSG00000132600	protein_coding	protein_coding	35.1686	34.9354	34.37	34.21	1	1	0.0027292	9.99467e-85	0.970349	0.970348	1_to_1	identical gene model		19;19;17;4;7;6;3;2;7;4;4;6;8;11;5;3;3;5;2;4;2;10;3;17;7;7;20	6;5;19;20;7;5;6;17;7;8;11;7;7;3;19;17;4;4;3;2;3;10;2;4;2;4;3	27	27							1	Short stature, brachydactyly, intellectual developmental disability, and seizures	3	known_molec_cause	0	MONDO_0014944	0.7651	0
Blood	ENSG00000132603	NIP7	ENSG00000132603	ENSG00000132603	protein_coding	protein_coding	5.53312	5.50015	5.19	5.17	1	1	0.00272988	9.99467e-85	0.976468	0.976468	1_to_1	identical gene model		5;4;2;3;4;3;3;3	4;3;5;4;3;2;3;3	8	8											0	Orphanet_137;MONDO_0012635	0.11827	0
Blood	ENSG00000132604	TERF2	ENSG00000132604	ENSG00000132604	protein_coding	protein_coding	32.5533	32.3449	32.15	31.935	1	1	0.00274898	4.86064e-83	0.727088	0.727085	1_to_1	identical gene model		10;4;2;6;6;2;5;5;5;3;4;6	10;2;2;4;6;3;6;4;6;5;5;5	12	12											0	EFO_0000304	0.26808	0
Blood	ENSG00000132612	VPS4A	ENSG00000132612	ENSG00000132612	protein_coding	protein_coding	41.6198	41.3534	41.91	41.61	1	1	0.00270759	7.24469e-81	0.833918	0.833915	1_to_1	identical gene model		11;3;2;2	11;3;2;2	4	4							1	CIMDAG syndrome	3	known_molec_cause	0	EFO_0000763	0.46498	0
Blood	ENSG00000132613	MTSS2	ENSG00000132613	ENSG00000132613	protein_coding	protein_coding	1.75948	1.75632	0.835	0.84	1	1	0.00272987	9.99467e-85	0.88801	0.88801	1_to_1	identical gene model		15;4;6;15	15;15;4;6	4	4	diff_parts_same_contig		Unknown	Unknown							0	EFO_0003847;HP_0000252;HP_0001249;HP_0001252;HP_0001263	0.25871	0
Blood	ENSG00000132622	HSPA12B	ENSG00000132622	ENSG00000132622	protein_coding	protein_coding	0.128	0.128	0.13	0.13	0	0			0.996201	0.996201	1_to_1	identical gene model		13;12	13;12	2	2											0	EFO_0000304	0.18028	0
Blood	ENSG00000132623	ANKEF1	ENSG00000132623	ENSG00000132623	protein_coding	protein_coding	0.251263	0.249895	0.21	0.2	1	1	0.00273002	9.99467e-85	0.98976	0.98976	1_to_1	identical gene model		10;11;2;11	2;11;10;11	4	4	new_contig_added, diff_parts_same_contig										0	EFO_0007843	0.32528	0
Blood	ENSG00000132631	SCP2D1	ENSG00000132631	ENSG00000132631	protein_coding	protein_coding					0	0					1_to_1	identical gene model		1	1	1	1	diff_parts_same_contig										0	HP_0011442	0.099094	0
Blood	ENSG00000132635	PCED1A	ENSG00000132635	ENSG00000132635	protein_coding	protein_coding	9.06305	9.00642	8.44	8.4	1	1	0.00272968	9.99467e-85	0.989611	0.989611	1_to_1	identical gene model		8;8;6;6;2;4	8;8;2;4;6;6	6	6											0	EFO_0005091	0.17662	0
Blood	ENSG00000132639	SNAP25	ENSG00000132639	ENSG00000132639	protein_coding	protein_coding	0.313571	0.312143	0.235	0.23	0	0			0.803865	0.803865	1_to_1	identical gene model		8;8;5;2;3	8;8;5;2;3	5	5	diff_parts_same_contig						1	?Myasthenic syndrome, congenital, 18	3	known_molec_cause	0	HP_0009762	0.58869	0
Blood	ENSG00000132640	BTBD3	ENSG00000132640	ENSG00000132640	protein_coding	protein_coding	1.44167	1.43307	1.145	1.135	1	1	0.00273002	9.99467e-85	0.996032	0.996032	1_to_1	identical gene model		5;4;6;5;5;3;4;3;4;3;2;2;3;5;5	5;6;5;4;5;5;5;4;4;3;3;3;2;2	15	14	new_contig_added, diff_parts_same_contig										0	EFO_0006525	0.32478	0
Blood	ENSG00000132646	PCNA	ENSG00000132646	ENSG00000132646	protein_coding	protein_coding	8.6087	8.54978	7.91	7.86	1	1	0.00272936	9.99467e-85	0.969303	0.969304	1_to_1	identical gene model		6;7	6;7	2	2							1	?Ataxia-telangiectasia-like disorder 2	3	known_molec_cause	0	Orphanet_251347	0.4435	0
Blood	ENSG00000132661	NXT1	ENSG00000132661	ENSG00000132661	protein_coding	protein_coding	59.3028	58.9252	57.73	57.44	1	1	0.00273001	9.99467e-85	0	0	1_to_1	identical gene model		2	2	1	1	diff_parts_same_contig										0	EFO_0000571	0.17578	0
Blood	ENSG00000132664	POLR3F	ENSG00000132664	ENSG00000132664	protein_coding	protein_coding	1.49651	1.48495	1.035	1.03	1	1	0.00273003	9.99467e-85	0.986911	0.986911	1_to_1	identical gene model		9;2;9;3;7;4	2;9;9;4;3;7	6	6											0	EFO_0006797	0.041172	0
Blood	ENSG00000132669	RIN2	ENSG00000132669	ENSG00000132669	protein_coding	protein_coding	3.77466	3.75326	2.68	2.66	1	1	0.00273006	9.99467e-85	0.99249	0.99249	1_to_1	identical gene model		12;3;2;4;8;4;2;8;9;3;4;4;12	4;4;12;12;4;8;3;8;2;9	13	10	diff_parts_same_contig						1	Macrocephaly, alopecia, cutis laxa, and scoliosis	3	known_molec_cause	0	Orphanet_217335	0.63743	0
Blood	ENSG00000132670	PTPRA	ENSG00000132670	ENSG00000132670	protein_coding	protein_coding	1.1154	1.11181	0.76	0.765	1	1	0.00273003	9.99467e-85	0.99889	0.99889	1_to_1	identical gene model		23;24;23;28;24;7;4;7	28;7;23;24;4;24;7;23	8	8											0	EFO_0000519	0.29449	0
Blood	ENSG00000132671	SSTR4	ENSG00000132671	ENSG00000132671	protein_coding	protein_coding	0.253684	0.252632	0.19	0.19	0	0			0	0	1_to_1	identical gene model		1	1	1	1											0	EFO_1001485	0.60023	0
Blood	ENSG00000132676	DAP3	ENSG00000132676	ENSG00000132676	protein_coding	protein_coding	33.3523	33.1433	32.63	32.37	1	1	0.00272894	9.99467e-85	0.993305	0.993304	1_to_1	identical gene model		13;13;12;2;7;5;5;7;4;3;7;12;5;13;4;2;7;2;7;4;3;6;2;9;12;2	2;13;12;2;13;13;12;6;12;4;7;7;7;9;5;2;7;3;5;7;4;4;2;5;2;3	26	26			GRC Housekeeping								0	Orphanet_79094	0.11827	0
Blood	ENSG00000132677	RHBG	ENSG00000132677	ENSG00000132677	protein_coding	protein_coding	0.234286	0.247143	0.21	0.22	0	0			0.819048	0.815556	1_to_1	exon_count_diff		9;2;4;13;11;11;10;10;5	10;9;2;11;11;10;10;4;2	9	9	diff_parts_same_contig, new_contig_added		Variation, GRC Housekeeping	Variation							0	EFO_0000389	0.17462	0
Blood	ENSG00000132680	KHDC4	ENSG00000132680	ENSG00000132680	protein_coding	protein_coding	21.2037	21.0731	19.48	19.37	1	1	0.00272876	1.00584e-84	0.939033	0.939033	1_to_1	identical gene model		10;13;14;2;3;6;8;10;2;3	13;14;8;3;2;2;10;10;6;3	10	10	diff_parts_same_contig		GRC Housekeeping								0	EFO_0004696	0.098602	0
Blood	ENSG00000132681	ATP1A4	ENSG00000132681	ENSG00000132681	protein_coding	protein_coding	0.351034	0.349828	0.24	0.24	0	0			0.866853	0.866853	1_to_1	identical gene model		22;11;4;15;5;22	22;22;15;11;4;5	6	6			GRC Housekeeping								0	EFO_0000373	0.59983	0
Blood	ENSG00000132688	NES	ENSG00000132688	ENSG00000132688	protein_coding	protein_coding	0.290577	0.285577	0.195	0.195	0	0			0	0	1_to_1	identical gene model		4	4	1	1			GRC Housekeeping								0	EFO_0000616	0.11587	0
Blood	ENSG00000132692	BCAN	ENSG00000132692	ENSG00000132692	protein_coding	protein_coding	0.375714	0.374286	0.31	0.31	0	0			0.81562	0.81562	1_to_1	identical gene model		14;8;6;4;4;7;6;4	4;4;14;6;7;8;6;4	8	8			Variation, GRC Housekeeping	Variation							0	MONDO_0008170	0.25483	0
Blood	ENSG00000132693	CRP	ENSG00000132693	ENSG00000132693	protein_coding	protein_coding	0.605	0.605	0.605	0.605	0	0			0	0	1_to_1	identical gene model		2;4;4;4;3;2;2	2;2;3;4;4;2;4	7	7			GRC Housekeeping				1	Clubfoot, congenital, with or without deficiency of long bones and/or mirror-image polydactyly;Liebenberg syndrome	3;4	known_molec_cause;del_dup_syndrome	0	EFO_0004458	0.68049	0
Blood	ENSG00000132694	ARHGEF11	ENSG00000132694	ENSG00000132694	protein_coding	protein_coding	17.6677	17.5624	17.14	17.03	1	1	0.00272914	1.02086e-84	0.963737	0.963737	1_to_1	identical gene model		40;41;4;4;10;10;5	41;10;40;5;4;10;4	7	7	diff_parts_same_contig		GRC Housekeeping								0	EFO_0007985	0.29431	0
Blood	ENSG00000132698	RAB25	ENSG00000132698	ENSG00000132698	protein_coding	protein_coding	1.31973	1.31136	1.02	1.02	1	1	0.00273003	9.99467e-85	0.85339	0.85339	1_to_1	identical gene model		5;2;4;3;3	5;2;3;4;3	5	5	diff_parts_same_contig		GRC Housekeeping								0	EFO_0000616	0.10611	0
Blood	ENSG00000132702	HAPLN2	ENSG00000132702	ENSG00000132702	protein_coding	protein_coding	0.671351	0.667297	0.52	0.51	0	0			0.635925	0.635925	1_to_1	identical gene model		7;5;3;3;3	3;7;5;3;3	5	5			Variation, GRC Housekeeping	Variation							0	EFO_0007937	0.17661	0
Blood	ENSG00000132703	APCS	ENSG00000132703	ENSG00000132703	protein_coding	protein_coding	1.95	1.945	1.95	1.945	0	0			0	0	1_to_1	identical gene model		2	2	1	1			GRC Housekeeping				0	{?Amyloidosis, secondary, susceptibility to}	1	association	0	MONDO_0019438	0.36958	0
Blood	ENSG00000132704	FCRL2	ENSG00000132704	ENSG00000132704	protein_coding	protein_coding	9.32356	9.26392	7.47	7.425	1	1	0.00272863	1.00724e-84	0.88324	0.88324	1_to_1	identical gene model		12;7;8;4;2	12;7;8;2;4	5	5			GRC Housekeeping								0	EFO_0007937	0.23781	0
Blood	ENSG00000132716	DCAF8	ENSG00000132716	ENSG00000132716	protein_coding	protein_coding	103.517	102.865	101.8	101.04	1	1	0.00271262	1.44967e-81	0.962183	0.962183	1_to_1	identical gene model		14;14;14;3;3;4;3;14;8;4;4;3;3;2;7;2;4;4	14;14;14;3;4;3;14;7;4;2;8;4;4;3;2;4;3;3	18	18			GRC Housekeeping				1	?Giant axonal neuropathy 2, autosomal dominant	3	known_molec_cause	0	MONDO_0012411	0.50222	0
Blood	ENSG00000132718	SYT11	ENSG00000132718	ENSG00000132718	protein_coding	protein_coding	26.1627	26.0002	25.28	25.08	1	1	0.00270908	4.34601e-83	0	0	1_to_1	identical gene model		4	4	1	1			GRC Housekeeping								0	EFO_0004696	0.19588	0
Blood	ENSG00000132740	IGHMBP2	ENSG00000132740	ENSG00000132740	protein_coding	protein_coding	11.6659	11.5957	10.21	10.14	1	1	0.0027292	9.99467e-85	0.986618	0.986618	1_to_1	identical gene model		15;2;2;5;8;4;6;2;4;3;3;4;6;3;2;3;2;2;3;2;3;14;12;3;6;2;4;3;2;2;3;3;14;11;6;3;2;3;2;6;4;2;2;2;3;16;3;12;2;2;2	14;12;15;4;16;3;14;8;6;6;6;6;2;2;3;3;3;12;2;3;4;2;11;3;2;3;2;4;2;3;3;2;2;2;2;2;3;5;2;6;2;4;3;2;2;3;2;3;3;4;2	51	51	diff_parts_same_contig						1	Charcot-Marie-Tooth disease, axonal, type 2S;Neuronopathy, distal hereditary motor, type VI	3;3	known_molec_cause;known_molec_cause	1	MONDO_0011436	0.83712	0
Blood	ENSG00000132744	ACY3	ENSG00000132744	ENSG00000132744	protein_coding	protein_coding	1.3757	1.36652	1.15	1.14	1	1	0.00273006	9.99467e-85	0.737171	0.737171	1_to_1	identical gene model		8;7	8;7	2	2											0	EFO_0005653	0.39753	0
Blood	ENSG00000132746	ALDH3B2	ENSG00000132746	ENSG00000132746	protein_coding	protein_coding	0.8375	0.83375	0.51	0.51	0	0			0.956812	0.955634	1_to_1	identical gene model		10;7;6;10;3;7;7;8;2;5;10;6	10;10;10;3;8;7;6;6;7;7;5;2	12	12											0	EFO_0008039	0.15876	0
Blood	ENSG00000132749	TESMIN	ENSG00000132749	ENSG00000132749	protein_coding	protein_coding	7.44479	7.3985	7.165	7.125	1	1	0.00272954	9.99467e-85	0.648925	0.648925	1_to_1	identical gene model		10;2;2;5;2;5;5;3;6	10;3;5;5;5;2;6;2;2	9	9	diff_parts_same_contig										0	EFO_0007789	0.29639	0
Blood	ENSG00000132763	MMACHC	ENSG00000132763	ENSG00000132763	protein_coding	protein_coding	2.74809	2.73076	2.555	2.535	1	1	0.00272978	9.99467e-85	0.774202	0.774202	1_to_1	identical gene model		4;2;5	4;5;2	3	3			Clone Problem				1	Methylmalonic aciduria and homocystinuria, cblC type	3	known_molec_cause	1	Orphanet_79282	0.84843	0
Blood	ENSG00000132768	DPH2	ENSG00000132768	ENSG00000132768	protein_coding	protein_coding	7.17238	7.12662	6.7	6.68	1	1	0.00272988	9.99467e-85	0.989616	0.989616	1_to_1	identical gene model		6;5;4;3;4;3;3;4;6;5;3;2;4;2;3;2;2	3;4;5;6;6;2;4;2;3;5;3;4;3;2;2;4;3	17	17	diff_parts_same_contig		Clone Problem								0	HP_0001263	0.1583	0
Blood	ENSG00000132773	TOE1	ENSG00000132773	ENSG00000132773	protein_coding	protein_coding	3.83717	3.81337	3.565	3.545	1	1	0.00272991	9.99467e-85	0.964263	0.964263	1_to_1	identical gene model		8;4;7;7;8	7;8;7;8;4	5	5			Clone Problem				1	Pontocerebellar hypoplasia, type 7	3	known_molec_cause	0	Orphanet_284339	0.79235	0
Blood	ENSG00000132780	NASP	ENSG00000132780	ENSG00000132780	protein_coding	protein_coding	27.808	27.6322	25.29	25.13	1	1	0.00272878	1.01037e-84	0.974311	0.97431	1_to_1	identical gene model		15;14;13;10;10;12;5;5;2;9;6;7;4;2;6;8;7;10;4;6;9;6;5;13;3	10;13;10;15;5;7;6;12;6;4;7;4;6;8;6;5;13;14;3;10;9;9;2;5;2	25	25			Clone Problem								0	EFO_0005208	0.10598	0
Blood	ENSG00000132781	MUTYH	ENSG00000132781	ENSG00000132781	protein_coding	protein_coding	9.68797	9.62678	9.07	8.99	1	1	0.0027294	9.99467e-85	0.993465	0.993465	1_to_1	identical gene model		16;16;16;17;16;16;7;10;16;9;16;10;3;5;3;8;10;9;5;16;5;5;5;4;16;5;4;5;4;5;7;5;7;16;6;7;3;10;2;7;15;15;11;11;16;14;9	7;16;16;16;17;16;16;16;16;16;16;4;7;3;15;8;5;6;10;16;14;15;11;11;7;5;3;9;10;10;9;9;10;5;7;5;5;7;5;4;5;5;3;5;4;2	47	46			Clone Problem				1	Adenomas, multiple colorectal;Gastric cancer, somatic	3;3	known_molec_cause;known_molec_cause	1	MONDO_0012041	0.84191	1	adenomatous polyposis coli	yes
Blood	ENSG00000132792	CTNNBL1	ENSG00000132792	ENSG00000132792	protein_coding	protein_coding	3.92905	3.90498	3.33	3.31	1	1	0.00273011	9.99467e-85	0.998026	0.998026	1_to_1	identical gene model		16;9;13;17;7;4;16;4;17;17	17;17;16;7;17;13;16;9;4;4	10	10	new_contig_added, diff_parts_same_contig										0	EFO_0000616	0.058808	0
Blood	ENSG00000132793	LPIN3	ENSG00000132793	ENSG00000132793	protein_coding	protein_coding	1.17032	1.17967	0.79	0.79	0	0			0.910884	0.910884	1_to_1	identical gene model		20;9;3;6;20	20;20;9;6;3	5	5											0	EFO_0000519	0.18479	0
Blood	ENSG00000132801	ZSWIM3	ENSG00000132801	ENSG00000132801	protein_coding	protein_coding	17.2476	17.1361	16.55	16.45	1	1	0.00272981	9.99467e-85	0	0	1_to_1	identical gene model		2	2	1	1	diff_parts_same_contig, new_contig_added										0	EFO_0004584	0.15182	0
Blood	ENSG00000132819	RBM38	ENSG00000132819	ENSG00000132819	protein_coding	protein_coding	57.3503	56.8819	26.905	26.765	1	1	0.00272931	1.02959e-84	0.984238	0.984238	1_to_1	identical gene model		5;5;4;4;3	4;3;5;5;4	5	5	diff_parts_same_contig		Clone Problem	Clone Problem							0	EFO_0007986	0.47916	0
Blood	ENSG00000132821	VSTM2L	ENSG00000132821	ENSG00000132821	protein_coding	protein_coding	0.623893	0.619542	0.51	0.5	1	1	0.00273002	9.99467e-85	0.250151	0.250151	1_to_1	identical gene model		2;4;3	2;4;3	3	3	diff_parts_same_contig										0	EFO_0004340	0.39425	0
Blood	ENSG00000132823	OSER1	ENSG00000132823	ENSG00000132823	protein_coding	protein_coding	14.3766	14.2794	13.755	13.68	1	1	0.00277913	1.83423e-74	0.947179	0.947181	1_to_1	identical gene model		4;6	4;6	2	2	new_contig_added, diff_parts_same_contig										0	EFO_0005091	0.45309	0
Blood	ENSG00000132824	SERINC3	ENSG00000132824	ENSG00000132824	protein_coding	protein_coding	102.431	101.781	101.24	100.585	1	1	0.00272295	3.76495e-84	0.58512	0.58511	1_to_1	identical gene model		11;10;5;3	5;11;10;3	4	4	diff_parts_same_contig										0	Orphanet_238666	0.056505	0
Blood	ENSG00000132825	PPP1R3D	ENSG00000132825	ENSG00000132825	protein_coding	protein_coding	47.3125	47.0228	46.72	46.45	1	1	0.00274904	1.21153e-84	1.39012e-05	1.39012e-05	1_to_1	identical gene model		1	1	1	1	diff_parts_same_contig										0	EFO_0004875	0.19688	0
Blood	ENSG00000132832		ENSG00000132832	ENSG00000132832	lncRNA	lncRNA	0.917824	0.912412	0.685	0.68	1	1	0.00273002	9.99467e-85	0.894058	0.894058	1_to_1	identical gene model		6	6	1	1														0
Blood	ENSG00000132837	DMGDH	ENSG00000132837	ENSG00000132837	protein_coding	protein_coding	1.0558	1.0702	0.74	0.76	0	0			0.550382	0.550382	1_to_1	identical gene model		16;10;12;3;5;3;4;4;12;4	16;12;12;10;4;4;4;5	10	8	new_contig_added, diff_parts_same_contig						1	Dimethylglycine dehydrogenase deficiency	3	known_molec_cause	0	Orphanet_243343	0.52132	0
Blood	ENSG00000132840	BHMT2	ENSG00000132840	ENSG00000132840	protein_coding	protein_coding	0.475556	0.471111	0.23	0.22	0	0			0.357143	0.357143	1_to_1	identical gene model		8;5;4;7;7;2;2	8;5;7;4;7;2;2	7	7											0	MONDO_0004737	0.47019	0
Blood	ENSG00000132842	AP3B1	ENSG00000132842	ENSG00000132842	protein_coding	protein_coding	5.13391	5.1027	4.48	4.46	1	1	0.00273	9.99467e-85	0.981006	0.981006	1_to_1	identical gene model		27;4;5;27;5;2;5;4	27;27;5;2;4;5;5;4	8	8	new_contig_added, diff_parts_same_contig						1	Hermansky-Pudlak syndrome 2	3	known_molec_cause	0	MONDO_0011997	0.73658	0
Blood	ENSG00000132846	ZBED3	ENSG00000132846	ENSG00000132846	protein_coding	protein_coding	5.01989	4.98847	4.53	4.51	1	1	0.00272891	1.01055e-84	0.105035	0.105035	1_to_1	identical gene model		3;2;2	3;2;2	3	3											0	EFO_0007788	0.36166	0
Blood	ENSG00000132849	PATJ	ENSG00000132849	ENSG00000132849	protein_coding	protein_coding	1.66717	1.65721	1.04	1.035	1	1	0.00272991	9.99467e-85	0.99289	0.992889	1_to_1	exon_count_diff		12;26;43;34;3;3;35;33;2;3;2;5;28;36;17;36;44;18	26;43;34;35;36;44;29;36;33;2;2;5;3;18;17;12;3;3	18	18	new_contig_added, diff_parts_same_contig		Clone Problem								0	EFO_0007800	0.3551	0
Blood	ENSG00000132854	KANK4	ENSG00000132854	ENSG00000132854	protein_coding	protein_coding	0.423333	0.421667	0.305	0.305	0	0			0.590909	0.590909	1_to_1	identical gene model		4;9;7;10	10;4;9;7	4	4	new_contig_added, diff_parts_same_contig		Clone Problem								0	Orphanet_98974	0.28955	0
Blood	ENSG00000132855	ANGPTL3	ENSG00000132855	ENSG00000132855	protein_coding	protein_coding	0.438824	0.435882	0.28	0.28	0	0			0	0	1_to_1	identical gene model		7;3;2	7;3;2	3	3	diff_parts_same_contig		Clone Problem				1	Hypobetalipoproteinemia, familial, 2	3	known_molec_cause	0	EFO_0004530	0.64214	0
Blood	ENSG00000132872	SYT4	ENSG00000132872	ENSG00000132872	protein_coding	protein_coding	0.25	0.25	0.25	0.25	0	0			0.666667	0.666667	1_to_1	identical gene model		4;3;2;2;4;2;4;4	4;2;4;3;4;2;4;2	8	8											0	EFO_0008002	0.27121	0
Blood	ENSG00000132874	SLC14A2	ENSG00000132874	ENSG00000132874	protein_coding	protein_coding	0.263562	0.262192	0.21	0.21	0	0	0.00273003	9.99467e-85	0.755728	0.755728	1_to_1	identical gene model		20;11;21	21;20;11	3	3	new_contig_added, diff_parts_same_contig		Clone Problem	Clone Problem							0	EFO_0000305	0.49203	0
Blood	ENSG00000132879	FBXO44	ENSG00000132879	ENSG00000132879	protein_coding	protein_coding	3.19314	3.17292	2.825	2.805	1	1	0.00272998	9.99467e-85	0.997217	0.997217	1_to_1	identical gene model		5;6;6;5;6;7;5;6;5	5;7;5;6;6;6;5;5;6	9	9	diff_parts_same_contig		GRC Housekeeping, Localization Problem								0	EFO_0007937	0.17602	0
Blood	ENSG00000132881	CPLANE2	ENSG00000132881	ENSG00000132881	protein_coding	protein_coding	11.8692	11.7965	11.29	11.21	1	1	0.00272942	9.99467e-85	0.00701671	0.00701671	1_to_1	identical gene model		5;4	5;4	2	2			GRC Housekeeping, Localization Problem								0	EFO_0005208	0.22892	0
Blood	ENSG00000132906	CASP9	ENSG00000132906	ENSG00000132906	protein_coding	protein_coding	2.65719	2.64095	2.285	2.27	1	1	0.00273002	9.99467e-85	0.985353	0.985353	1_to_1	identical gene model		9;5;9;9;5;5;7;3;9;8;3	8;9;5;9;5;9;9;7;5;3;3	11	11			GRC Housekeeping, Localization Problem								0	EFO_0000519	0.30016	1			yes
Blood	ENSG00000132911	NMUR2	ENSG00000132911	ENSG00000132911	protein_coding	protein_coding	1.58	1.57	1.58	1.57	0	0			0	0	1_to_1	identical gene model		4;4	4;4	2	2											0	EFO_0007865	0.36676	0
Blood	ENSG00000132912	DCTN4	ENSG00000132912	ENSG00000132912	protein_coding	protein_coding	4.77831	4.74819	4.02	3.995	1	1	0.00273006	9.99467e-85	0.995538	0.995538	1_to_1	identical gene model		13;14;13;6;7;5;6;3;2;6;6;5;5;3;15	13;13;14;15;5;3;5;3;6;7;6;5;6;2;6	15	15	new_contig_added, diff_parts_same_contig										0	MONDO_0009061;Orphanet_586	0.37649	0
Blood	ENSG00000132915	PDE6A	ENSG00000132915	ENSG00000132915	protein_coding	protein_coding	0.389706	0.387647	0.22	0.215	0	0			0.719993	0.719993	1_to_1	identical gene model		22;20;3;20;21	22;21;20;20;3	5	5	new_contig_added, diff_parts_same_contig						1	Retinitis pigmentosa 43	3	known_molec_cause	0	Orphanet_791	0.79072	0
Blood	ENSG00000132932	ATP8A2	ENSG00000132932	ENSG00000132932	protein_coding	protein_coding	0.952316	0.946103	0.855	0.855	1	1	0.00272919	9.99467e-85	0.186265	0.186265	1_to_1	identical gene model		31;37;6;37;20	37;6;37;31;20	5	5	new_contig_added, diff_parts_same_contig		GRC Housekeeping	GRC Housekeeping	Low Mappability		1	?Cerebellar ataxia, mental retardation, and dysequilibrium syndrome 4	3	known_molec_cause	0	Orphanet_1766	0.7506	0
Blood	ENSG00000132938	MTUS2	ENSG00000132938	ENSG00000132938	protein_coding	protein_coding	0.493514	0.495205	0.175	0.17	0	0	0.00273003	9.99467e-85	0.335926	0.335926	1_to_1	identical gene model		3;9;5;2;8;16	16;3;9;8;5;2	6	6	new_contig_added, diff_parts_same_contig				High Signal Region						0	EFO_0010750	0.39013	0
Blood	ENSG00000132950	ZMYM5	ENSG00000132950	ENSG00000132950	protein_coding	protein_coding	0.602099	0.598895	0.45	0.45	1	1	0.00273003	9.99467e-85	0.995297	0.995297	1_to_1	identical gene model		8;6;5;5;5;4;6	8;5;6;5;6;5;4	7	7	diff_parts_same_contig										0	EFO_0009458;EFO_0007645	0.22583	0
Blood	ENSG00000132952	USPL1	ENSG00000132952	ENSG00000132952	protein_coding	protein_coding	2.61415	2.59771	2.45	2.44	1	1	0.00272946	9.99467e-85	0.972954	0.972954	1_to_1	identical gene model		9;3;7	3;9;7	3	3	diff_parts_same_contig										0	EFO_0008579	0.20202	0
Blood	ENSG00000132953	XPO4	ENSG00000132953	ENSG00000132953	protein_coding	protein_coding	1.18	1.1731	0.895	0.89	1	1	0.00272999	9.99467e-85	0.989401	0.989401	1_to_1	identical gene model		23;23;2;5	23;23;5;2	4	4											0	EFO_0004995	0.40453	0
Blood	ENSG00000132958	TPTE2	ENSG00000132958	ENSG00000132958	protein_coding	protein_coding	0.399286	0.398571	0.305	0.305	0	0			0.864072	0.864072	1_to_1	identical gene model		17;19;18;18;20;16	19;17;18;20;18;16	6	6	diff_parts_same_contig, new_contig_added				Low Mappability						0	EFO_0000519	0.244	0
Blood	ENSG00000132963	POMP	ENSG00000132963	ENSG00000132963	protein_coding	protein_coding	15.6532	15.5495	12.75	12.66	1	1	0.00263199	1.34291e-54	0.872907	0.872901	1_to_1	identical gene model		6;7	7;6	2	2							1	Keratosis linearis with ichthyosis congenita and sclerosing keratoderma;Proteasome-associated autoinflammatory syndrome 2	3;3	known_molec_cause;known_molec_cause	0	MONDO_0054700	0.61807	0
Blood	ENSG00000132964	CDK8	ENSG00000132964	ENSG00000132964	protein_coding	protein_coding	1.91523	1.90394	1.7	1.69	1	1	0.00272994	9.99467e-85	0.965857	0.965858	1_to_1	identical gene model		13;6;6;4;12;5	12;13;6;6;5;4	6	6							1	Intellectual developmental disorder with hypotonia and behavioral abnormalities	3	known_molec_cause	0	MONDO_0032897	0.72044	0
Blood	ENSG00000132965	ALOX5AP	ENSG00000132965	ENSG00000132965	protein_coding	protein_coding	16.2349	16.1365	14.09	14.02	1	1	0.00273002	9.99467e-85	0.996285	0.996285	1_to_1	identical gene model		5;2;6	6;5;2	3	3	new_contig_added, diff_parts_same_contig						1	{Stroke, susceptibility to}	3	known_molec_cause	0	EFO_0000289	0.46197	0
Blood	ENSG00000132967	HMGB1P5	ENSG00000132967	ENSG00000132967	transcribed_processed_pseudogene	transcribed_processed_pseudogene	12.676	12.595	9.685	9.62	1	1	0.00167444	0.126675	0.967949	0.967914	1_to_1	identical gene model		1;1	1;1	2	2											0	MONDO_0008315	0.0022175	0
Blood	ENSG00000132970	WASF3	ENSG00000132970	ENSG00000132970	protein_coding	protein_coding	0.233043	0.23	0.18	0.17	0	0			0.976292	0.976292	1_to_1	identical gene model		10;10;6;9	10;10;9;6	4	4											0	EFO_0006335	0.35578	0
Blood	ENSG00000132972	RNF17	ENSG00000132972	ENSG00000132972	protein_coding	protein_coding	0.385	0.38	0.29	0.285	0	0			0.980284	0.980284	1_to_1	identical gene model		36;15;12;16;20	36;15;12;20;16	5	5											0	Orphanet_399805	0.096011	0
Blood	ENSG00000132975	GPR12	ENSG00000132975	ENSG00000132975	protein_coding	protein_coding	0.229	0.228	0.19	0.19	0	0			0.284848	0.284848	1_to_1	identical gene model		1;2	2;1	2	2											0	EFO_0004339	0.29859	0
Blood	ENSG00000133019	CHRM3	ENSG00000133019	ENSG00000133019	protein_coding	protein_coding	1.53824	1.52824	1.04	1.03	0	0			0.945517	0.945517	1_to_1	identical gene model		5;3;9;3;3;4;6;4;7;4;7;5	9;7;4;4;7;6;3;5;5;3;3;4	12	12							1	Prune belly syndrome	3	known_molec_cause	0	EFO_0000341	0.6724	0
Blood	ENSG00000133020	MYH8	ENSG00000133020	ENSG00000133020	protein_coding	protein_coding					0	0					1_to_1	identical gene model		40	40	1	1							1	Carney complex variant;Trismus-pseudocamptodactyly syndrome	3;3	known_molec_cause;known_molec_cause	0	Orphanet_319340	0.7213	0
Blood	ENSG00000133026	MYH10	ENSG00000133026	ENSG00000133026	protein_coding	protein_coding	3.22159	3.20192	2.18	2.16	1	1	0.00273001	9.99467e-85	0.957339	0.957339	1_to_1	identical gene model		41;43;42;6;5;3;2;5;4;2;2	42;41;43;4;2;3;2;2;5;5;6	11	11	diff_parts_same_contig										0	HP_0011800;HP_0000316;HP_0000445;HP_0001999	0.42502	0
Blood	ENSG00000133027	PEMT	ENSG00000133027	ENSG00000133027	protein_coding	protein_coding	3.08757	3.06771	2.57	2.55	1	1	0.0027301	9.99467e-85	0.995658	0.995655	1_to_1	identical gene model		7;8;7;7;6;8;5;4;3;5;5;5;2	7;7;7;8;5;5;2;8;3;5;6;4;5	13	13	new_contig_added, diff_parts_same_contig		GRC Housekeeping, Localization Problem								0	EFO_0004530	0.42373	0
Blood	ENSG00000133028	SCO1	ENSG00000133028	ENSG00000133028	protein_coding	protein_coding	9.53399	9.47399	9.35	9.29	1	1	0.0027509	9.7304e-83	0.624688	0.62537	1_to_1	identical gene model	0.999945	6;7;6;2;3	6;7;6;3;2	5	5	new_contig_added, diff_parts_same_contig						1	Mitochondrial complex IV deficiency, nuclear type 4	3	known_molec_cause	0	MONDO_0009068	0.70713	0
Blood	ENSG00000133030	MPRIP	ENSG00000133030	ENSG00000133030	protein_coding	protein_coding	15.5676	15.4704	12.8	12.7	1	1	0.00272997	9.99467e-85	0.9962	0.9962	1_to_1	identical gene model		11;24;2;4;23;10;7;2;4;5;6;2;2;3;2;3;3;2;18;3;24	24;5;2;4;23;24;3;18;4;2;3;2;11;10;2;7;3;6;2;3;2	21	21	diff_parts_same_contig, new_contig_added		GRC Housekeeping, Localization Problem								0	Orphanet_122;HP_0030436	0.57319	0
Blood	ENSG00000133048	CHI3L1	ENSG00000133048	ENSG00000133048	protein_coding	protein_coding	448.852	446.153	387.17	384.9	1	1	0.00272586	1.40752e-83	0.740441	0.74044	1_to_1	identical gene model		10;4;3;2;2	10;2;4;2;3	5	5							1	{Asthma-related traits, susceptibility to, 7};{Schizophrenia, susceptibility to}	3;3	known_molec_cause;known_molec_cause	0	EFO_0007937	0.38793	0
Blood	ENSG00000133055	MYBPH	ENSG00000133055	ENSG00000133055	protein_coding	protein_coding	1.87078	1.85975	1.36	1.35	1	1	0.00273015	9.99467e-85	0.866919	0.866919	1_to_1	identical gene model		11;13	11;13	2	2											0	EFO_0007937	0.18634	0
Blood	ENSG00000133056	PIK3C2B	ENSG00000133056	ENSG00000133056	protein_coding	protein_coding	6.53466	6.49383	5.51	5.485	1	1	0.0027293	9.99467e-85	0.976329	0.976328	1_to_1	identical gene model		3;34;2;35;3;2;2;2	34;35;2;2;2;3;2;3	8	8	diff_parts_same_contig, new_contig_added										0	EFO_0004314	0.39254	0
Blood	ENSG00000133059	DSTYK	ENSG00000133059	ENSG00000133059	protein_coding	protein_coding	0.829962	0.825188	0.72	0.71	1	1	0.00272992	9.99467e-85	0.980562	0.980562	1_to_1	identical gene model		12;13;6	12;13;6	3	3							1	Congenital anomalies of kidney and urinary tract 1;Spastic paraplegia 23	3;3	known_molec_cause;known_molec_cause	0	MONDO_0012561	0.75083	0
Blood	ENSG00000133063	CHIT1	ENSG00000133063	ENSG00000133063	protein_coding	protein_coding	3.7866	3.76297	2.08	2.07	1	1	0.00272994	9.99467e-85	0.865284	0.865284	1_to_1	identical gene model		10;11;3;2;12;12;13;2;8	12;2;11;10;12;13;2;8	9	8							1	[Chitotriosidase deficiency]	3	known_molec_cause	0	EFO_0004869	0.36149	0
Blood	ENSG00000133065	SLC41A1	ENSG00000133065	ENSG00000133065	protein_coding	protein_coding	2.52319	2.50811	2.24	2.23	1	1	0.00272945	9.99467e-85	0.951845	0.951845	1_to_1	identical gene model		11;10;2;3	10;11;3;2	4	4							1	?Nephronophthisis-like nephropathy 2	3	known_molec_cause	0	EFO_0005091	0.39645	0
Blood	ENSG00000133067	LGR6	ENSG00000133067	ENSG00000133067	protein_coding	protein_coding	1.49307	1.48366	0.88	0.875	1	1	0.00272999	9.99467e-85	0.99169	0.99169	1_to_1	identical gene model		18;10;18;9;16;18;3;2	18;18;18;9;16;3;10;2	8	8											0	EFO_0000305	0.36741	0
Blood	ENSG00000133069	TMCC2	ENSG00000133069	ENSG00000133069	protein_coding	protein_coding	8.27131	8.12509	1.72	1.71	1	1	0.00265041	7.87927e-60	0.990666	0.990663	1_to_1	identical gene model		4;4;5;3;3;4;5;5;4;5	5;5;5;3;4;4;4;3;4;5	10	10											0	EFO_0004584	0.53708	0
Blood	ENSG00000133083	DCLK1	ENSG00000133083	ENSG00000133083	protein_coding	protein_coding	0.253333	0.253333	0.27	0.27	0	0			0.426808	0.426808	1_to_1	identical gene model		18;17;7;13;3;2;2;14	17;14;13;18;2;2;3;7	8	8	diff_parts_same_contig, new_contig_added				High Signal Region						0	EFO_0006939	0.46206	0
Blood	ENSG00000133101	CCNA1	ENSG00000133101	ENSG00000133101	protein_coding	protein_coding	0.55125	0.546477	0.405	0.405	1	1	0.00273003	9.99467e-85	0.949853	0.949853	1_to_1	identical gene model		9;9;9;9	9;9;9;9	4	4											0	EFO_0005090	0.35302	0
Blood	ENSG00000133103	COG6	ENSG00000133103	ENSG00000133103	protein_coding	protein_coding	1.76759	1.75707	0.81	0.8	1	1	0.00273003	9.99467e-85	0.996093	0.996093	1_to_1	identical gene model		20;19;6;19;2;2;7;4;3;4;5;2	19;3;6;19;4;5;20;2;7;4;2;2	12	12							1	Congenital disorder of glycosylation, type IIl;Shaheen syndrome	3;3	known_molec_cause;known_molec_cause	0	MONDO_0013810	0.7538	0
Blood	ENSG00000133104	SPART	ENSG00000133104	ENSG00000133104	protein_coding	protein_coding	4.4367	4.40945	3.83	3.81	1	1	0.00273019	9.99467e-85	0.990872	0.990872	1_to_1	identical gene model		9;9;9;4;5;2;4;3;10;2;5;10	9;9;9;10;10;3;4;5;4;5;2;2	12	12	new_contig_added, diff_parts_same_contig						1	Troyer syndrome	3	known_molec_cause	0	MONDO_0010156	0.73945	0
Blood	ENSG00000133105	RXFP2	ENSG00000133105	ENSG00000133105	protein_coding	protein_coding	0.208421	0.206316	0.19	0.19	0	0			0.872415	0.872415	1_to_1	identical gene model		18;17	18;17	2	2	diff_parts_same_contig										0	EFO_0004562	0.4079	0
Blood	ENSG00000133106	EPSTI1	ENSG00000133106	ENSG00000133106	protein_coding	protein_coding	20.2702	20.1343	11.32	11.24	1	1	0.00278586	1.67708e-76	0.945245	0.945247	1_to_1	identical gene model		11;13;12;9;7;3;7;5;11;6	11;13;11;12;7;9;7;5;6;3	10	10											0	EFO_0009270	0.4405	0
Blood	ENSG00000133107	TRPC4	ENSG00000133107	ENSG00000133107	protein_coding	protein_coding	0.1925	0.19	0.19	0.185	0	0			0.128571	0.128571	1_to_1	identical gene model		10;11;12;11;9;11;10;9;2;10	11;10;9;10;9;10;11;12;11;2	10	10					Low Mappability						0	EFO_0005670	0.42525	0
Blood	ENSG00000133110	POSTN	ENSG00000133110	ENSG00000133110	protein_coding	protein_coding	0.73	0.73	0.73	0.73	0	0			0.782609	0.782609	1_to_1	identical gene model		21;22;23;22;4;3;2;3;21;20	21;23;22;20;22;21;2;4;3;3	10	10							1	Poikiloderma with neutropenia	3	known_molec_cause	0	EFO_0007937	0.3785	0
Blood	ENSG00000133111	RFXAP	ENSG00000133111	ENSG00000133111	protein_coding	protein_coding	10.2279	10.1597	9.62	9.56	1	1	0.00272881	9.99467e-85	0.0641788	0.0641788	1_to_1	identical gene model		3;4	3;4	2	2							1	Bare lymphocyte syndrome, type II, complementation group D	3	known_molec_cause	0	Orphanet_572	0.73183	0
Blood	ENSG00000133112	TPT1	ENSG00000133112	ENSG00000133112	protein_coding	protein_coding	163.363	162.285	129.575	128.795	1	1	0.00249472	2.71347e-34	0.995751	0.99575	1_to_1	identical gene model		5;5;5;6;2;3;3;5;4;5;3;6;3;6	6;6;5;4;5;3;3;3;3;6;5;5;5;2	14	14											0	EFO_0004207	0.23968	0
Blood	ENSG00000133114	GPALPP1	ENSG00000133114	ENSG00000133114	protein_coding	protein_coding	7.52078	7.4711	6.605	6.565	1	1	0.00272837	9.99467e-85	0.892774	0.892773	1_to_1	identical gene model		8;8;8;2;2;10;1	1;8;8;2;10;8;2	7	7											0	EFO_0004587	0.4383	0
Blood	ENSG00000133115	STOML3	ENSG00000133115	ENSG00000133115	protein_coding	protein_coding	0.273333	0.273333	0.24	0.24	0	0			0.571429	0.571429	1_to_1	identical gene model		7;8	7;8	2	2											0	EFO_0004339	0.25187	0
Blood	ENSG00000133116	KL	ENSG00000133116	ENSG00000133116	protein_coding	protein_coding	0.439717	0.436981	0.35	0.35	1	1	0.00273008	9.99467e-85	0.608268	0.608268	1_to_1	identical gene model		5;5	5;5	2	2	new_contig_added, diff_parts_same_contig						1	?Tumoral calcinosis, hyperphosphatemic, familial, 3	3	known_molec_cause	0	MONDO_0005148	0.41417	0
Blood	ENSG00000133119	RFC3	ENSG00000133119	ENSG00000133119	protein_coding	protein_coding	6.24489	6.20349	5.66	5.625	1	1	0.00272915	9.99467e-85	0.577305	0.577247	1_to_1	identical gene model		9;9;4	9;9;4	3	3	diff_parts_same_contig										0	MONDO_0011962	0.28085	0
Blood	ENSG00000133121	STARD13	ENSG00000133121	ENSG00000133121	protein_coding	protein_coding	0.765	0.756563	0.465	0.46	0	0			0.968747	0.968747	1_to_1	identical gene model		14;14;2;14;2;5;2;4;6	14;14;14;2;6;5;4;2;2	9	9											0	EFO_0004509	0.4167	0
Blood	ENSG00000133124	IRS4	ENSG00000133124	ENSG00000133124	protein_coding	protein_coding	0.364	0.362	0.27	0.27	0	0			0.0833333	0.0833333	1_to_1	identical gene model		1	1	1	1	diff_parts_same_contig		Localization Problem, Gap				1	Hypothyroidism, congenital, nongoitrous, 9	3	known_molec_cause	0	MONDO_0000045	0.46802	1			yes
Blood	ENSG00000133131	MORC4	ENSG00000133131	ENSG00000133131	protein_coding	protein_coding	3.22578	3.20061	2.82	2.8	1	1	0.00319675	1.03998e-10	0.798145	0.798223	1_to_1	identical gene model		17;17;2;2	2;17;17;2	4	4	new_contig_added, diff_parts_same_contig, hg19_errors_corrected		Localization Problem, Gap			High Signal Region					0	Orphanet_656	0.48022	0
Blood	ENSG00000133134	BEX2	ENSG00000133134	ENSG00000133134	protein_coding	protein_coding	9.42653	9.36261	6.465	6.425	1	1	0.00272945	9.99467e-85	0.882407	0.882407	1_to_1	identical gene model		3;3;3;3	3;3;3;3	4	4			Localization Problem, Gap								0	EFO_0000182	0.073916	0
Blood	ENSG00000133135	RNF128	ENSG00000133135	ENSG00000133135	protein_coding	protein_coding	0.175	0.175	0.15	0.15	0	0			0.555556	0.555556	1_to_1	identical gene model		7;7;6	6;7;7	3	3	new_contig_added, diff_parts_same_contig		Localization Problem, Gap			High Signal Region					0	EFO_0004518	0.46197	0
Blood	ENSG00000133136	GNG5B	ENSG00000133136	ENSG00000133136	processed_pseudogene	processed_pseudogene	12.4767	12.41	12.92	12.85	0	0			0.142857	0.142857	1_to_1	identical gene model		1	1	1	1	diff_parts_same_contig		Localization Problem, Gap								0	EFO_0004611	0.084121	0
Blood	ENSG00000133138	TBC1D8B	ENSG00000133138	ENSG00000133138	protein_coding	protein_coding	0.461733	0.458416	0.37	0.37	1	1	0.00273008	9.99467e-85	0.609152	0.609152	1_to_1	identical gene model		21;12;21;6;2;7;2	21;12;7;21;2;6;2	7	7	new_contig_added, diff_parts_same_contig		Localization Problem, Gap			High Signal Region	1	Nephrotic syndrome, type 20	3	known_molec_cause	0	Orphanet_656	0.65987	0
Blood	ENSG00000133142	TCEAL4	ENSG00000133142	ENSG00000133142	protein_coding	protein_coding	4.23431	4.20736	3.73	3.71	1	1	0.00272977	9.99467e-85	0.972304	0.972304	1_to_1	identical gene model		5;2;3;2;3;3;2;3;3;2;4;3;4	5;3;2;3;2;4;4;3;3;3;2;3;2	13	13			Localization Problem, Gap								0	HP_0012864	0.023831	0
Blood	ENSG00000133169	BEX1	ENSG00000133169	ENSG00000133169	protein_coding	protein_coding	3.44971	3.424	2.215	2.205	1	1	0.0027301	9.99467e-85	0.0139547	0.0139547	1_to_1	identical gene model		3	3	1	1	new_contig_added		Localization Problem, Gap								0	MONDO_0011060	0.061613	0
Blood	ENSG00000133193	FAM104A	ENSG00000133193	ENSG00000133193	protein_coding	protein_coding	12.1511	12.043	7.16	7.13	1	1	0.00272954	1.04142e-84	0.981759	0.98176	1_to_1	identical gene model		3;4;4;4;2;3;3	3;4;3;4;2;4;3	7	7	diff_parts_same_contig			Localization Problem							0	EFO_0004526	0.30744	0
Blood	ENSG00000133195	SLC39A11	ENSG00000133195	ENSG00000133195	protein_coding	protein_coding	6.08608	6.04845	5.22	5.22	1	1	0.00272993	9.99467e-85	0.977302	0.977302	1_to_1	identical gene model		10;10;3;4;4;4;7;4;6;5;3;4;6;6;2;2;4	10;10;4;6;3;4;2;4;4;7;6;6;4;5;4;3;2	17	17	diff_parts_same_contig		GRC Housekeeping, Variation	GRC Housekeeping, Variation, Localization Problem							0	EFO_0000729	0.36414	0
Blood	ENSG00000133216	EPHB2	ENSG00000133216	ENSG00000133216	protein_coding	protein_coding	0.748701	0.742362	0.54	0.53	1	1	0.0027302	9.99467e-85	0.883054	0.883031	1_to_1	identical gene model		15;16;16;17;7;2;7	7;16;17;16;15;7;2	7	7			Clone Problem				1	?Bleeding disorder, platelet-type, 22;{Prostate cancer/brain cancer susceptibility, somatic}	3;3	known_molec_cause;known_molec_cause	0	MONDO_0002108	0.48418	0
Blood	ENSG00000133226	SRRM1	ENSG00000133226	ENSG00000133226	protein_coding	protein_coding	32.9186	32.7144	31.77	31.53	1	1	0.00270273	3.74917e-80	0.987895	0.987894	1_to_1	identical gene model		17;18;19;6;4;4;7;5;3;2;5;17;4;4;2;2;6;4;3;6;5;15;6	5;5;4;7;6;4;18;17;6;17;19;15;4;3;4;5;6;6;4;2;2;2	23	22	diff_parts_same_contig		Clone Problem								0	EFO_0000095	0.15482	0
Blood	ENSG00000133243	BTBD2	ENSG00000133243	ENSG00000133243	protein_coding	protein_coding	57.6089	57.2556	55.395	55.15	1	1	0.00272062	1.67953e-83	0.926495	0.926494	1_to_1	identical gene model		9;2;6;7;3;4;6;5;4;3;1	6;3;9;4;7;1;2;4;5;6;3	11	11											0	EFO_0004309	0.38815	0
Blood	ENSG00000133246	PRAM1	ENSG00000133246	ENSG00000133246	protein_coding	protein_coding	304.888	302.968	291.845	290.495	1	1	0.00279809	2.0802e-75	0.465947	0.465956	1_to_1	identical gene model		10;6;3;3	10;3;6;3	4	4											0	EFO_0005090	0.29445	0
Blood	ENSG00000133247	KMT5C	ENSG00000133247	ENSG00000133247	protein_coding	protein_coding	8.02561	12.2771	7.37	11.64	1	1	-0.672202	1.10212e-50	0.973909	0.959407	1_to_1	identical gene model		9;3;8;6;3;3;3;3;5;4;6;7	4;9;3;3;8;3;7;6;3;6;5;3	12	12	diff_parts_same_contig		Variation	Variation							0	EFO_0000182	0.073916	0
Blood	ENSG00000133250	ZNF414	ENSG00000133250	ENSG00000133250	protein_coding	protein_coding	16.0659	15.969	13.6	13.51	1	1	0.00273008	9.99467e-85	0.942766	0.942767	1_to_1	identical gene model		6;8;5;4;2;3;4;2;2	8;3;5;2;4;6;2;4;2	9	9											0	EFO_0007992	0.19408	0
Blood	ENSG00000133256	PDE6B	ENSG00000133256	ENSG00000133256	protein_coding	protein_coding	14.6754	14.5843	13.74	13.635	1	1	0.00272997	9.99467e-85	0.903528	0.903528	1_to_1	identical gene model		22;20;2;5;4;3;6;4;3;6;4;22	22;22;4;4;6;3;20;3;2;6;5	12	11			GRC Housekeeping, Localization Problem				1	Night blindness, congenital stationary, autosomal dominant 2;Retinitis pigmentosa-40	3;3	known_molec_cause;known_molec_cause	1	Orphanet_791	0.80331	0
Blood	ENSG00000133265	HSPBP1	ENSG00000133265	ENSG00000133265	protein_coding	protein_coding	8.24651	8.19299	6.9	6.86	1	1	0.00272995	9.99467e-85	0.988312	0.988312	1_to_1	identical gene model		9;8;3;5;2;7;4;4;4	8;9;7;5;4;4;3;4;2	9	9	diff_parts_same_contig										0	EFO_0004584	0.33486	0
Blood	ENSG00000133275	CSNK1G2	ENSG00000133275	ENSG00000133275	protein_coding	protein_coding	195.909	194.651	197.965	196.55	1	1	0.00274748	3.08701e-84	0.825487	0.825489	1_to_1	identical gene model		12;3;4;5;6;6;6;3;3;2;6	12;3;2;5;6;4;3;6;6;6;3	11	11											0	EFO_0005192	0.38289	0
Blood	ENSG00000133302	SLF1	ENSG00000133302	ENSG00000133302	protein_coding	protein_coding	2.47496	2.45789	1.985	1.975	1	1	0.00272906	9.99467e-85	0.829672	0.829672	1_to_1	identical gene model	0.999919	21;7;6;2;3;5;8;4	21;8;4;5;6;7;2;3	8	8	new_contig_added, diff_parts_same_contig										0	EFO_0004784	0.42259	0
Blood	ENSG00000133313	CNDP2	ENSG00000133313	ENSG00000133313	protein_coding	protein_coding	41.9821	41.7312	40.375	40.175	1	1	0.00261089	5.47718e-64	0.985084	0.985082	1_to_1	identical gene model		12;9;4;2;5;3;5;3;12;2;5;5;6;2;3;6;5;5;3;4;5;4;5;7;3;6;5;4;1	5;5;12;4;4;6;6;2;12;5;5;5;5;3;5;7;9;5;4;3;4;1;6;3;3;3;5;2;2	29	29	diff_parts_same_contig			Gap							0	EFO_0005653	0.43987	0
Blood	ENSG00000133315	MACROD1	ENSG00000133315	ENSG00000133315	protein_coding	protein_coding	4.04972	4.02472	3.025	3.01	1	1	0.00273	9.99467e-85	0.921786	0.921786	1_to_1	identical gene model		11;4;4;3;5;6;4;10	11;3;10;4;6;4;5;4	8	8	diff_parts_same_contig										0	EFO_0007788	0.29436	0
Blood	ENSG00000133316	WDR74	ENSG00000133316	ENSG00000133316	protein_coding	protein_coding	27.8038	27.6307	27.6	27.41	1	1	0.00272937	9.99467e-85	0.98081	0.980805	1_to_1	identical gene model		11;10;5;12;12;12;2;3;3;4;7;7;8;3;5;2;4	2;10;11;12;12;12;5;3;8;7;7;3;4;5;2;4;3	17	17					High Signal Region						0	EFO_0000174;EFO_0000637	0.16231	0
Blood	ENSG00000133317	LGALS12	ENSG00000133317	ENSG00000133317	protein_coding	protein_coding	0.692099	0.68784	0.57	0.565	1	1	0.00273003	9.99467e-85	0.997746	0.997746	1_to_1	identical gene model		8;9;9;8;7;9	9;8;9;9;8;7	6	6	diff_parts_same_contig										0	EFO_0003914	0.048045	0
Blood	ENSG00000133318	RTN3	ENSG00000133318	ENSG00000133318	protein_coding	protein_coding	17.6045	17.4977	16.22	16.13	1	1	0.00272977	9.99467e-85	0.99887	0.99887	1_to_1	identical gene model		3;8;6;4;8;9;5;7;2;8;4;2;2;3	6;8;4;2;8;8;9;5;7;2;2;3;3;4	14	14	diff_parts_same_contig										0	EFO_0000571	0.18479	0
Blood	ENSG00000133321	PLAAT4	ENSG00000133321	ENSG00000133321	protein_coding	protein_coding	15.2532	15.1651	14.55	14.45	1	1	0.00184611	0.000271015	0.991893	0.99197	1_to_1	identical gene model	0.999452	4;4;3;3;3	4;3;3;3;4	5	5	new_contig_added, diff_parts_same_contig						1	Gaze palsy, familial horizontal, with progressive scoliosis, 1	3	known_molec_cause	0	EFO_0000616	0.079842	0
Blood	ENSG00000133328	PLAAT2	ENSG00000133328	ENSG00000133328	protein_coding	protein_coding	6.91787	6.86662	3.52	3.5	1	1	0.00272985	9.99467e-85	0	0	1_to_1	identical gene model		4	4	1	1	diff_parts_same_contig										0	EFO_0004531	0.2197	0
Blood	ENSG00000133392	MYH11	ENSG00000133392	ENSG00000133392	protein_coding	protein_coding	4.53471	4.50766	4.085	4.05	1	1	0.00268798	9.28209e-75	0.804342	0.804339	1_to_1	identical gene model		41;42;43;11;12;5;2;2;2;7;42;1;42	41;43;42;2;42;42;7;12;2;1;11;2;5	13	13	diff_parts_same_contig		Unknown	Unknown			1	Aortic aneurysm, familial thoracic 4;Megacystis-microcolon-intestinal hypoperistalsis syndrome 2;Visceral myopathy 2	3;3;3	known_molec_cause;known_molec_cause;known_molec_cause	0	Orphanet_91387	0.74869	1			yes
Blood	ENSG00000133393	CEP20	ENSG00000133393	ENSG00000133393	protein_coding	protein_coding	2.41354	2.39794	1.83	1.82	1	1	0.00273003	9.99467e-85	0.989565	0.989565	1_to_1	identical gene model		5;6;4;5;6;3;4;4;4	5;3;4;5;4;6;4;6;4	9	9			Unknown	Unknown							0	EFO_0001378	0.18261	0
Blood	ENSG00000133398	MED10	ENSG00000133398	ENSG00000133398	protein_coding	protein_coding	41.4266	41.1509	38.62	38.4	1	1	0.00272949	9.99467e-85	0.717296	0.717296	1_to_1	identical gene model		4;2;2	4;2;2	3	3			Clone Problem	Clone Problem							0	EFO_0004629	0.1619	0
Blood	ENSG00000133401	PDZD2	ENSG00000133401	ENSG00000133401	protein_coding	protein_coding	0.472017	0.470647	0.36	0.365	1	1	0.00273	9.99467e-85	0.736125	0.736125	1_to_1	identical gene model		2;25;18;3;2;4;2;4;3;2;3;4	25;3;18;2;4;4;2;4;3;2;2	12	11	new_contig_added, diff_parts_same_contig										0	EFO_0006939	0.38277	0
Blood	ENSG00000133422	MORC2	ENSG00000133422	ENSG00000133422	protein_coding	protein_coding	7.64286	7.59325	7.18	7.095	1	1	0.00287614	3.37355e-55	0.987406	0.987406	1_to_1	identical gene model		27;26;2;5;6;7;14;5;3;10;4;8;22;5;6;15;8	26;27;2;5;4;6;8;14;22;15;5;10;8;5;3;6;7	17	17	new_contig_added, diff_parts_same_contig		Clone Problem	Clone Problem			1	Charcot-Marie-Tooth disease, axonal, type 2Z;Developmental delay, impaired growth, dysmorphic facies, and axonal neuropathy	3;3	known_molec_cause;known_molec_cause	0	EFO_0000508	0.39484	0
Blood	ENSG00000133424	LARGE1	ENSG00000133424	ENSG00000133424	protein_coding	protein_coding	0.755273	0.750636	0.36	0.355	1	1	0.00273002	9.99467e-85	0.998536	0.998536	1_to_1	identical gene model	0.999993	16;15;14;16;2;9;10;9;9;10;6;12;11;13;16;3;13;11;11;14;10;14;2;15;13;15;15;15;13;16;3;15	12;11;13;3;3;2;16;15;14;16;16;13;11;11;10;14;13;15;15;15;13;16;15;14;15;9;10;9;9;10;6;2	32	32	new_contig_added, diff_parts_same_contig		Clone Problem	Clone Problem			1	Muscular dystrophy-dystroglycanopathy (congenital with brain and eye anomalies), type A, 6;Muscular dystrophy-dystroglycanopathy (congenital with mental retardation), type B, 6	3;3	known_molec_cause;known_molec_cause	0	MONDO_0000171	0.78728	0
Blood	ENSG00000133433	GSTT2B	ENSG00000133433	ENSG00000133433	protein_coding	protein_coding	0.580625	0.768235	0.425	0.58	0	0			0.905899	0.799729	1_to_1	identical gene model		5;5	5;5	2	2	new_contig_added, diff_parts_same_contig	yes	Clone Problem	Variation, Clone Problem							0	EFO_0004696	0.25766	0
Blood	ENSG00000133454	MYO18B	ENSG00000133454	ENSG00000133454	protein_coding	protein_coding	0.5	0.496667	0.48	0.48	0	0			0.986112	0.986112	1_to_1	identical gene model		44;44;39;3;43;3;42;3;3;5	43;44;44;42;39;3;3;3;5;3	10	10	new_contig_added, diff_parts_same_contig		Clone Problem	Clone Problem			1	Klippel-Feil syndrome 4, autosomal recessive, with myopathy and facial dysmorphism	3	known_molec_cause	0	MONDO_0014689	0.71611	0
Blood	ENSG00000133460	SLC2A11	ENSG00000133460	ENSG00000133460	protein_coding	protein_coding	4.35771	4.33015	4.17	4.16	1	1	0.00273009	9.99467e-85	0.96157	0.961567	1_to_1	identical gene model		11;12;12;13;4;8;12;5;5;5;5;4;9;9;6;2;4;4;2;9;3;2;11	12;4;13;5;9;8;11;9;4;4;11;2;5;5;3;5;12;9;12;4;6;2;2	23	23	new_contig_added, diff_parts_same_contig		Clone Problem	Clone Problem			1	Arterial tortuosity syndrome	3	known_molec_cause	0	EFO_0005271	0.2934	0
Blood	ENSG00000133466	C1QTNF6	ENSG00000133466	ENSG00000133466	protein_coding	protein_coding	7.02832	6.98496	6.215	6.17	1	1	0.00272882	9.99467e-85	0.875785	0.875785	1_to_1	identical gene model		3;4;4;5;9;2;6	3;4;9;2;4	7	5	diff_parts_same_contig		Clone Problem	Clone Problem							0	EFO_0004705	0.44746	0
Blood	ENSG00000133475	GGT2P	ENSG00000133475	ENSG00000133475	protein_coding	protein_coding	0.49	0.484857	0.385	0.37	0	0			0.894401	0.896321	1_to_1	identical gene model		15;12	12;15	2	2	diff_parts_same_contig	yes	GRC Housekeeping, Localization Problem, Clone Problem	Clone Problem	High Signal Region	High Signal Region	0	[Gamma-glutamyltransferase, familial high serum]	2	linakge_mapping	0	Orphanet_251	0.059696	0
Blood	ENSG00000133477	FAM83F	ENSG00000133477	ENSG00000133477	protein_coding	protein_coding	0.313557	0.31375	0.205	0.205	1	1	0.0017031	0.105261	0.422714	0.422535	1_to_1	identical gene model	0.999997	5;5;3	5;3;5	3	3	new_contig_added, diff_parts_same_contig		Clone Problem	Clone Problem							0	EFO_0001663	0.11015	0
Blood	ENSG00000133488	SEC14L4	ENSG00000133488	ENSG00000133488	protein_coding	protein_coding	0.3475	0.345	0.26	0.26	0	0			0.978155	0.978155	1_to_1	identical gene model		12;12;13;12	12;12;13;12	4	4	diff_parts_same_contig		Clone Problem	Clone Problem							0	EFO_0005192	0.39821	0
Blood	ENSG00000133519	ZDHHC8BP	ENSG00000133519	ENSG00000133519	transcribed_unprocessed_pseudogene	transcribed_unprocessed_pseudogene	0.6825	0.6825	0.625	0.625	0	0			0.845238	0.845238	1_to_1	identical gene model		5;4;6;3;4	5;3;6;4;4	5	5	diff_parts_same_contig		Clone Problem	Clone Problem										0
Blood	ENSG00000133561	GIMAP6	ENSG00000133561	ENSG00000133561	protein_coding	protein_coding	37.6383	37.4146	37.445	37.285	1	1	0.00261191	3.99936e-48	0.967892	0.96789	1_to_1	identical gene model		3;3;3	3;3;3	3	3											0	EFO_0004612	0.27605	0
Blood	ENSG00000133574	GIMAP4	ENSG00000133574	ENSG00000133574	protein_coding	protein_coding	196.419	195.166	183.965	183.135	1	1	0.00274309	9.99467e-85	0.913642	0.913643	1_to_1	identical gene model		3;3;3;3;2	3;3;2;3;3	5	5											0	EFO_0004842	0.28599	0
Blood	ENSG00000133597	ADCK2	ENSG00000133597	ENSG00000133597	protein_coding	protein_coding	4.2838	4.25667	4.16	4.14	1	1	0.00272992	9.99467e-85	0.964187	0.964185	1_to_1	identical gene model		8;5;8;8;4	8;8;8;4;5	5	5											0	EFO_0004339	0.075831	0
Blood	ENSG00000133606	MKRN1	ENSG00000133606	ENSG00000133606	protein_coding	protein_coding	20.5992	20.4521	17.06	16.97	1	1	0.00292645	1.47704e-40	0.994307	0.994308	1_to_1	identical gene model		8;5;3;5;4;4;6;8;7;5;3;4;4;6;7;4	8;7;6;8;3;4;3;7;5;4;5;4;4;6;5;4	16	16											0	EFO_0004842	0.33978	0
Blood	ENSG00000133612	AGAP3	ENSG00000133612	ENSG00000133612	protein_coding	protein_coding	17.7649	17.6579	16.465	16.38	1	1	0.00272957	9.99467e-85	0.980964	0.980963	1_to_1	identical gene model		9;18;7;2;16;2;6;5;6;5;9;5;3;7;3;8;3;2;4;3;5;2;6;2;3;19	5;16;18;9;8;19;6;7;6;9;5;2;6;5;3;3;3;3;2;4;2;3;2;7;2;5	26	26	hg19_errors_corrected		Variation, Clone Problem, GRC Housekeeping	Variation, Clone Problem, GRC Housekeeping							0	EFO_0004840	0.21899	0
Blood	ENSG00000133619	KRBA1	ENSG00000133619	ENSG00000133619	protein_coding	protein_coding	5.1031	5.07042	4.24	4.22	1	1	0.00273	9.99467e-85	0.988258	0.988592	1_to_1	exon_count_diff		20;2;15;4;2;3;20;3;14	4;17;17;3;15;14;2;3;2	9	9	new_contig_added, diff_parts_same_contig		Clone Problem	Clone Problem							0	EFO_0004309	0.41154	0
Blood	ENSG00000133624	ZNF767P	ENSG00000133624	ENSG00000133624	transcribed_unprocessed_pseudogene	transcribed_unprocessed_pseudogene	38.1912	37.9513	37.31	37.09	1	1	0.00272989	9.99467e-85	0.596124	0.596121	1_to_1	identical gene model		8;9;4;9;3;4	8;9;9;4;3;4	6	6	diff_parts_same_contig													0
Blood	ENSG00000133627	ACTR3B	ENSG00000133627	ENSG00000133627	protein_coding	protein_coding	3.62942	3.60684	1.49	1.48	1	1	0.00272998	9.99467e-85	0.979875	0.979875	1_to_1	identical gene model		12;10;11;8;5	10;12;11;5;8	5	5											0	EFO_0010750	0.19303	0
Blood	ENSG00000133636	NTS	ENSG00000133636	ENSG00000133636	protein_coding	protein_coding	0.68	0.68	0.68	0.68	0	0			0.333333	0.333333	1_to_1	identical gene model		4;2;3	4;3;2	3	3	diff_parts_same_contig										0	EFO_0004875	0.12409	0
Blood	ENSG00000133639	BTG1	ENSG00000133639	ENSG00000133639	protein_coding	protein_coding	179.02	177.965	84.645	84.11	1	1	0.00272981	9.99467e-85	0.827013	0.827013	1_to_1	identical gene model		2;2;2	2;2;2	3	3											0	EFO_0000403	0.4837	1			yes
Blood	ENSG00000133640	LRRIQ1	ENSG00000133640	ENSG00000133640	protein_coding	protein_coding	0.78	0.776667	0.79	0.78	0	0			0.621212	0.621212	1_to_1	identical gene model		6;27;17;3;7;6;4;2	17;6;6;27;4;7;3;2	8	8	new_contig_added, diff_parts_same_contig										0	EFO_0004832	0.2895	0
Blood	ENSG00000133641	C12orf29	ENSG00000133641	ENSG00000133641	protein_coding	protein_coding	1.562	1.55204	1.32	1.31	1	1	0.00273	9.99467e-85	0.975013	0.975013	1_to_1	identical gene model		7;5;5;6;6;5;6;5;4;6	6;5;6;7;5;6;5;4;6;5	10	10	diff_parts_same_contig										0	MONDO_0018772	0.54422	0
Blood	ENSG00000133657	ATP13A3	ENSG00000133657	ENSG00000133657	protein_coding	protein_coding	1.64743	1.63729	0.72	0.715	1	1	0.00273006	9.99467e-85	0.998113	0.998113	1_to_1	identical gene model		10;33;3;2;3;5;2;2;31;34;33;25	33;33;31;34;25;10;2;2;3;5;2;3	12	12			Gap	Gap							0	EFO_0001361	0.58485	0
Blood	ENSG00000133661	SFTPD	ENSG00000133661	ENSG00000133661	protein_coding	protein_coding	2.39846	2.37462	1.825	1.815	1	1	0.00273001	9.99467e-85	0.406843	0.406843	1_to_1	identical gene model		8;6	8;6	2	2				GRC Housekeeping							0	EFO_0000341	0.44897	0
Blood	ENSG00000133665	DYDC2	ENSG00000133665	ENSG00000133665	protein_coding	protein_coding					0	0			1	1	1_to_1	identical gene model		5;5;4;6;4;4;4	4;6;5;4;4;4;5	7	7				GRC Housekeeping							0	EFO_0004531	0.26281	0
Blood	ENSG00000133678	TMEM254	ENSG00000133678	ENSG00000133678	protein_coding	protein_coding	4.19832	4.17116	3.225	3.205	1	1	0.00273	9.99467e-85	0.992695	0.992695	1_to_1	identical gene model		4;6;5;5;4;4;5;4;4;4;5;5;5	5;4;5;4;5;6;4;4;5;5;5;4;4	13	13	diff_parts_same_contig, new_contig_added			GRC Housekeeping							0	EFO_0007937	0.19099	0
Blood	ENSG00000133687	TMTC1	ENSG00000133687	ENSG00000133687	protein_coding	protein_coding	0.3075	0.30525	0.175	0.17	0	0			0.996443	0.996443	1_to_1	identical gene model		18;14;18;4;4;20;19;7;13	18;18;20;19;7;14;13;4;4	9	9	new_contig_added, diff_parts_same_contig										0	MONDO_0005090	0.4559	0
Blood	ENSG00000133703	KRAS	ENSG00000133703	ENSG00000133703	protein_coding	protein_coding	2.2373	2.22453	2.02	2.01	1	1	0.00192628	3.83215e-06	0.981358	0.981346	1_to_1	identical gene model	0.99973	6;5;3;3	6;5;3;3	4	4	new_contig_added, diff_parts_same_contig		Clone Problem	Clone Problem			1	Arteriovenous malformation of the brain, somatic;Bladder cancer, somatic;Breast cancer, somatic;Cardiofaciocutaneous syndrome 2;Gastric cancer, somatic;Leukemia, acute myeloid, somatic;Lung cancer, somatic;Noonan syndrome 3;Oculoectodermal syndrome, somatic;Pancreatic carcinoma, somatic;RAS-associated autoimmune leukoproliferative disorder;Schimmelpenning-Feuerstein-Mims syndrome, somatic mosaic	3;3;3;3;3;3;3;3;3;3;3;3	known_molec_cause;known_molec_cause;known_molec_cause;known_molec_cause;known_molec_cause;known_molec_cause;known_molec_cause;known_molec_cause;known_molec_cause;known_molec_cause;known_molec_cause;known_molec_cause	1	MONDO_0018997	0.86432	1			yes
Blood	ENSG00000133704	IPO8	ENSG00000133704	ENSG00000133704	protein_coding	protein_coding	25.7786	25.6146	24.745	24.6	1	1	0.00272988	9.99467e-85	0.685377	0.685371	1_to_1	identical gene model		25;3;3;4;2;5;6;2;21;3;2	25;21;3;6;2;4;5;2;3;3;2	11	11	diff_parts_same_contig, new_contig_added						1	VISS syndrome	3	known_molec_cause	0	EFO_0004339	0.37345	0
Blood	ENSG00000133706	LARS1	ENSG00000133706	ENSG00000133706	protein_coding	protein_coding	6.64755	6.60668	5.71	5.67	1	1	0.00272913	9.99467e-85	0.997248	0.997248	1_to_1	identical gene model		18;32;16;6;14;6;6;5;31;9;24;14;30;32;32;14;31;31;31;32;32;31;33;30;32;15;15;31;14;32;15;31	14;30;32;32;14;31;31;31;32;31;30;31;32;15;31;32;32;32;18;16;31;33;5;24;6;6;15;15;14;14;9;6	32	32							1	?Infantile liver failure syndrome 1	3	known_molec_cause	0	Orphanet_370088	0.62628	0
Blood	ENSG00000133710	SPINK5	ENSG00000133710	ENSG00000133710	protein_coding	protein_coding					0	0			1	1	1_to_1	identical gene model		33;34;28;8;12;5;24;27;5	5;34;28;33;12;27;24;5;8	9	9	new_contig_added, diff_parts_same_contig						1	Netherton syndrome	3	known_molec_cause	0	MONDO_0009735	0.78844	0
Blood	ENSG00000133731	IMPA1	ENSG00000133731	ENSG00000133731	protein_coding	protein_coding	13.7528	13.6619	11.43	11.36	1	1	0.00272843	9.99467e-85	0.849797	0.849797	1_to_1	identical gene model		9;8;10;7;7;7;7;2;6;7;6;8;8	9;8;10;8;7;8;7;6;2;7;6;7;7	13	13							1	Intellectual developmental disorder, autosomal recessive 59	3	known_molec_cause	0	EFO_0000289	0.60684	0
Blood	ENSG00000133739	LRRCC1	ENSG00000133739	ENSG00000133739	protein_coding	protein_coding	0.517315	0.51757	0.3	0.29	1	1	0.00273002	9.99467e-85	0.990004	0.990004	1_to_1	identical gene model		19;18;15;13;15;7	13;19;15;15;7;18	6	6	diff_parts_same_contig, new_contig_added		Variation	Variation							0	MONDO_0018772	0.25908	0
Blood	ENSG00000133740	E2F5	ENSG00000133740	ENSG00000133740	protein_coding	protein_coding	6.22968	6.30014	5.46	5.41	1	1	-0.033511	2.49079e-23	0.823334	0.820161	1_to_1	exon_length_diff	0.99954	8;8;8;8;6;3;2;8	8;8;8;8;8;2;6;3	8	8	new_contig_added, diff_parts_same_contig		Variation	Variation							0	EFO_0001645	0.25871	0
Blood	ENSG00000133742	CA1	ENSG00000133742	ENSG00000133742	protein_coding	protein_coding	6.06429	6.02197	2.93	2.91	1	1	0.00272978	9.99467e-85	0.997068	0.997068	1_to_1	identical gene model		8;7;8;7;3;6;7;6;3;6;2;5;6;7;4;6;5;6;8;4;6;9;7;8;6	8;9;6;8;8;4;6;7;7;6;4;6;8;3;7;7;6;6;6;5;6;3;5;7;2	25	25	diff_parts_same_contig										0	EFO_0007986	0.63261	0
Blood	ENSG00000133773	CCDC59	ENSG00000133773	ENSG00000133773	protein_coding	protein_coding	6.47605	6.42961	5.65	5.62	1	1	0.00272944	9.99467e-85	0.935435	0.935438	1_to_1	identical gene model		4;2;4;2;4;2;2	4;4;2;4;2;2;2	7	7	diff_parts_same_contig										0	EFO_0000389	0.20423	0
Blood	ENSG00000133789	SWAP70	ENSG00000133789	ENSG00000133789	protein_coding	protein_coding	11.1548	11.0784	10.065	9.99	1	1	0.00272919	9.99467e-85	0.877038	0.877038	1_to_1	identical gene model		12;11;9;6;3;7;6	12;11;6;3;9;6;7	7	7	diff_parts_same_contig										0	EFO_0004526	0.48025	0
Blood	ENSG00000133794	BMAL1	ENSG00000133794	ENSG00000133794	protein_coding	protein_coding	20.5164	20.3904	19.26	19.13	1	1	0.00272918	1.02213e-84	0.984754	0.984754	1_to_1	identical gene model		20;20;20;14;19;5;5;10;2;6;7;8;3;18;4;7;10;4;6;3;5;20;21;21;12;21;20;20	3;5;8;18;20;19;6;7;20;20;10;5;20;21;21;20;20;21;10;4;2;14;6;12;3;4;7;5	28	28											0	EFO_0004340	0.4832	0
Blood	ENSG00000133800	LYVE1	ENSG00000133800	ENSG00000133800	protein_coding	protein_coding	0.739526	0.734612	0.64	0.64	1	1	0.00273001	9.99467e-85	0.807096	0.807096	1_to_1	identical gene model		6;5;4;5	6;5;4;5	4	4											0	EFO_0005091	0.20933	0
Blood	ENSG00000133805	AMPD3	ENSG00000133805	ENSG00000133805	protein_coding	protein_coding	7.27746	7.23399	6.975	6.93	1	1	0.00272921	9.99467e-85	0.990883	0.990883	1_to_1	identical gene model		3;15;15;14;6;3;2;15;15;5;15;3;6;2;4;2;3;15	3;4;3;2;2;14;3;15;6;15;15;15;15;15;2;3;6;5	18	18	diff_parts_same_contig				Low Mappability	High Signal Region	1	[AMP deaminase deficiency, erythrocytic]	3	known_molec_cause	0	Orphanet_45	0.73242	0
Blood	ENSG00000133812	SBF2	ENSG00000133812	ENSG00000133812	protein_coding	protein_coding	4.43704	4.40989	3.79	3.77	1	1	0.00273025	9.99467e-85	0.993411	0.993411	1_to_1	identical gene model		40;9;3;5;2;3;9;4;3;7;3;3;5;25;41;42;41	40;42;41;41;5;3;3;4;2;7;3;3;25;9;3;9;5	17	17	new_contig_added, diff_parts_same_contig						1	Charcot-Marie-Tooth disease, type 4B2	3	known_molec_cause	0	MONDO_0011475	0.75503	0
Blood	ENSG00000133816	MICAL2	ENSG00000133816	ENSG00000133816	protein_coding	protein_coding	77.9863	77.5012	68.285	67.86	1	1	0.00272238	3.27134e-84	0.820549	0.820547	1_to_1	identical gene model		9;28;3;2;2;3;3;3;6;4;3;5;4;3;3;22;18;3;3;4;16;4;5;2;3;2;3;3;2;3;4;9;6;4;35;5;24	3;3;3;28;5;2;22;3;3;2;24;18;35;3;2;16;2;3;3;5;2;3;4;4;3;6;4;4;3;6;3;4;5;3;9;9	37	36	diff_parts_same_contig, new_contig_added										0	EFO_0007660	0.44101	0
Blood	ENSG00000133818	RRAS2	ENSG00000133818	ENSG00000133818	protein_coding	protein_coding	3.76275	3.73846	3.02	3	1	1	0.00401895	0.00211456	0.974701	0.974707	1_to_1	identical gene model		6;5;6;5;6;5;6;6;6;6;6	6;6;5;6;6;6;6;6;6;5;5	11	11							1	Noonan syndrome 12;Ovarian carcinoma	3;3	known_molec_cause;known_molec_cause	0	MONDO_0018997	0.70202	0
Blood	ENSG00000133835	HSD17B4	ENSG00000133835	ENSG00000133835	protein_coding	protein_coding	23.6095	23.4619	22.01	21.87	1	1	0.00265303	3.78199e-65	0.995555	0.995554	1_to_1	identical gene model		25;25;8;2;4;3;5;2;4;20;5;5;24;7;2;3;8;19;25;23;8;3;4;6;9;24;4;24;20;20;25;24;25;25;8;25;25	7;25;25;24;23;8;24;25;25;24;3;25;8;25;25;25;24;2;8;5;4;20;19;4;20;20;3;4;8;2;6;9;5;3;5;2;4	37	37	new_contig_added, diff_parts_same_contig						1	D-bifunctional protein deficiency;Perrault syndrome 1	3;3	known_molec_cause;known_molec_cause	1	MONDO_0009855	0.8277	0
Blood	ENSG00000133858	ZFC3H1	ENSG00000133858	ENSG00000133858	protein_coding	protein_coding	35.3302	35.1067	33.46	33.27	1	1	0.00276944	1.49639e-77	0.95142	0.95142	1_to_1	identical gene model		35;3;2;3;3;2;3;4;2;2;3;34	35;34;2;3;2;3;3;2;4;2;3;3	12	12											0	EFO_0004327	0.3343	0
Blood	ENSG00000133863	TEX15	ENSG00000133863	ENSG00000133863	protein_coding	protein_coding					0	0			1	1	1_to_1	identical gene model		4;5;10;11	10;11;4;5	4	4	diff_parts_same_contig, new_contig_added		Clone Problem, Variation	Clone Problem, Variation			1	Spermatogenic failure 25	3	known_molec_cause	0	Orphanet_399805	0.6827	0
Blood	ENSG00000133872	SARAF	ENSG00000133872	ENSG00000133872	protein_coding	protein_coding	96.1211	95.5322	87.62	87.17	1	1	0.00274502	9.99467e-85	0.988985	0.988985	1_to_1	identical gene model		6;2;6;3;3;5;3;6;2;3;4;4;3;5	6;5;6;6;5;4;3;3;2;4;3;3;2;3	14	14											0	EFO_0007825	0.17159	0
Blood	ENSG00000133874	RNF122	ENSG00000133874	ENSG00000133874	protein_coding	protein_coding	67.241	66.8109	66.52	66.265	1	1	0.00276375	3.08625e-78	0	0	1_to_1	identical gene model		6	6	1	1											0	EFO_0008328	0.2572	0
Blood	ENSG00000133878	DUSP26	ENSG00000133878	ENSG00000133878	protein_coding	protein_coding	0.497143	0.492857	0.25	0.25	0	0			0.499687	0.499687	1_to_1	identical gene model		4;2;4	4;4;2	3	3											0	EFO_0008579	0.3641	0
Blood	ENSG00000133884	DPF2	ENSG00000133884	ENSG00000133884	protein_coding	protein_coding	22.9754	22.8303	21.785	21.655	1	1	0.00277211	3.65811e-78	0.981513	0.981513	1_to_1	identical gene model		12;6;4;7;11;4;7;4;5;6;7;2	4;11;6;7;12;7;7;6;4;2;5;4	12	12	diff_parts_same_contig						1	Coffin-Siris syndrome 7	3	known_molec_cause	0	MONDO_0015452	0.61193	0
Blood	ENSG00000133895	MEN1	ENSG00000133895	ENSG00000133895	protein_coding	protein_coding	5.4385	5.40595	5.135	5.095	1	1	0.00272943	1.00016e-84	0.995848	0.995848	1_to_1	identical gene model		10;10;10;9;8;10;9;10;11;4;3;2;10;10;9;9;4;9;11	8;10;9;10;10;9;10;10;10;11;9;11;9;10;9;4;4;3;2	19	19			Variation	Variation			1	Adrenal adenoma, somatic;Angiofibroma, somatic;Carcinoid tumor of lung;Lipoma, somatic;Multiple endocrine neoplasia 1;Parathyroid adenoma, somatic	3;3;3;3;3;3	known_molec_cause;known_molec_cause;known_molec_cause;known_molec_cause;known_molec_cause;known_molec_cause	1	MONDO_0007540	0.83483	1	multiple endocrine neoplasia type 1	yes	yes
Blood	ENSG00000133935	ERG28	ENSG00000133935	ENSG00000133935	protein_coding	protein_coding	34.8212	34.5878	34.18	33.98	1	1	0.00272983	9.99467e-85	0	0	1_to_1	identical gene model		5	5	1	1	diff_parts_same_contig										0	EFO_0004143	0.027589	0
Blood	ENSG00000133937	GSC	ENSG00000133937	ENSG00000133937	protein_coding	protein_coding	1.12333	1.11748	0.78	0.78	1	1	0.00273002	9.99467e-85	0	0	1_to_1	identical gene model		3	3	1	1							1	Short stature, auditory canal atresia, mandibular hypoplasia, skeletal abnormalities	3	known_molec_cause	0	MONDO_0011227	0.6805	0
Blood	ENSG00000133943	DGLUCY	ENSG00000133943	ENSG00000133943	protein_coding	protein_coding	73.9631	73.5004	72.47	71.93	1	1	0.00274837	5.95381e-84	0.988541	0.988541	1_to_1	identical gene model		14;5;14;14;10;6;11;3;5;7;17;5;7;8;8;2;15;5;15;3;5;5;15;5;6;13;3;14;16;16;5;5;5;13;5	5;6;5;14;15;3;5;5;8;5;15;7;8;16;17;5;7;16;11;14;6;5;15;14;5;5;14;13;3;13;10;2;5;5;3	35	35	diff_parts_same_contig										0	EFO_0007788	0.34661	0
Blood	ENSG00000133958	UNC79	ENSG00000133958	ENSG00000133958	protein_coding	protein_coding	0.156897	0.1575	0.14	0.135	0	0			0.207667	0.207667	1_to_1	identical gene model		50;50;51;4;49;47	50;49;51;50;47;4	6	6	new_contig_added, diff_parts_same_contig										0	EFO_0004340	0.46051	0
Blood	ENSG00000133961	NUMB	ENSG00000133961	ENSG00000133961	protein_coding	protein_coding	26.0669	25.9073	25	24.83	1	1	0.00277544	1.13967e-75	0.99763	0.997631	1_to_1	identical gene model		10;12;9;9;7;4;3;7;9;7;11;5;13;9;12;8;7;6;6;3;7;3;4;3;12;5;8;9	11;10;9;9;7;12;13;12;7;12;7;8;8;9;3;4;3;7;9;9;7;3;6;6;5;5;4;3	28	28	diff_parts_same_contig, hg19_errors_corrected, new_contig_added		Clone Problem	Clone Problem							0	EFO_0010100	0.22859	0
Blood	ENSG00000133962	CATSPERB	ENSG00000133962	ENSG00000133962	protein_coding	protein_coding	0.925434	0.919884	0.58	0.58	1	1	0.00273003	9.99467e-85	0.759544	0.759544	1_to_1	identical gene model		27;6;5;4;2;5;3;13	13;27;2;3;6;4;5;5	8	8	new_contig_added, diff_parts_same_contig		GRC Housekeeping	GRC Housekeeping							0	EFO_0004584	0.42875	0
Blood	ENSG00000133980	VRTN	ENSG00000133980	ENSG00000133980	protein_coding	protein_coding	0.39125	0.38625	0.29	0.29	0	0			0	0	1_to_1	identical gene model		2;3	3;2	2	2	diff_parts_same_contig										0	EFO_0004312	0.42719	0
Blood	ENSG00000133983	COX16	ENSG00000133983	ENSG00000133983	protein_coding	protein_coding	13.1165	13.0261	9.29	9.265	1	1	0.00272913	9.99467e-85	0.463733	0.463733	1_to_1	identical gene model		4;2;4;4;3	4;2;3;4;4	5	5	diff_parts_same_contig, new_contig_added						1	Mitochondrial complex IV deficiency, nuclear type 22	3	known_molec_cause	0	EFO_0004611	0.35833	0
Blood	ENSG00000133985	TTC9	ENSG00000133985	ENSG00000133985	protein_coding	protein_coding	41.5589	41.2941	41.74	41.475	1	1	0.00273007	9.99467e-85	0	0	1_to_1	identical gene model		3	3	1	1	new_contig_added, diff_parts_same_contig										0	EFO_0004531;EFO_0009270	0.29127	0
Blood	ENSG00000133997	MED6	ENSG00000133997	ENSG00000133997	protein_coding	protein_coding	4.27386	4.24706	3.915	3.89	1	1	0.00272994	9.99467e-85	0.990639	0.990639	1_to_1	identical gene model		8;8;7;2;6;4;9;3;6;3;5;9	9;8;9;8;7;3;6;6;5;4;2;3	12	12	diff_parts_same_contig, new_contig_added										0	EFO_0010750	0.16144	0
Blood	ENSG00000134001	EIF2S1	ENSG00000134001	ENSG00000134001	protein_coding	protein_coding	15.1458	15.045	14.11	14.035	1	1	0.00272952	9.99467e-85	0.805857	0.805863	1_to_1	identical gene model		8;7;2;6;3;7	8;3;7;7;6;2	6	6	diff_parts_same_contig		Variation	Variation							0	EFO_0004980	0.11774	0
Blood	ENSG00000134007	ADAM20	ENSG00000134007	ENSG00000134007	protein_coding	protein_coding					0	0			1	1	1_to_1	identical gene model		2;2	2;2	2	2	diff_parts_same_contig										0	EFO_0000571;EFO_0000389	0.25152	0
Blood	ENSG00000134013	LOXL2	ENSG00000134013	ENSG00000134013	protein_coding	protein_coding	4.0068	3.98198	3.935	3.915	1	1	0.00273018	9.99467e-85	0.542155	0.542155	1_to_1	identical gene model		14;3;2;4;3;4;4;2;3;3;3;3;2;4;4	14;2;3;4;4;3;4;3;2;3;4;3;4;3;2	15	15											0	EFO_0004339	0.53003	0
Blood	ENSG00000134014	ELP3	ENSG00000134014	ENSG00000134014	protein_coding	protein_coding	3.06338	3.04438	2.355	2.345	1	1	0.00273007	9.99467e-85	0.998867	0.998867	1_to_1	identical gene model		15;14;4;14;13;2;6;5;6;15;5;7;6;5;5;13;8;14;13	5;15;7;14;13;13;8;14;15;14;13;6;6;5;5;6;2;5;4	19	19											0	EFO_0004340	0.25712	0
Blood	ENSG00000134020	PEBP4	ENSG00000134020	ENSG00000134020	protein_coding	protein_coding	1.6525	1.64317	1.255	1.245	1	1	0.00273002	9.99467e-85	0.59069	0.59069	1_to_1	identical gene model		7;5;2	7;5;2	3	3	new_contig_added, diff_parts_same_contig										0	EFO_0004587	0.37298	0
Blood	ENSG00000134028	ADAMDEC1	ENSG00000134028	ENSG00000134028	protein_coding	protein_coding	0.389024	0.39375	0.26	0.275	0	0			0.923182	0.923182	1_to_1	identical gene model		14;2;15;13	14;13;15;2	4	4											0	EFO_0003767	0.096377	0
Blood	ENSG00000134030	CTIF	ENSG00000134030	ENSG00000134030	protein_coding	protein_coding	2.74208	2.7238	2.31	2.29	1	1	0.00273039	9.99467e-85	0.905959	0.905959	1_to_1	identical gene model		12;13;7;3;4;4;6;2;5;5;3	12;13;5;5;7;4;6;3;4;3;2	11	11	new_contig_added, diff_parts_same_contig		Variation	Variation	High Signal Region						0	EFO_0004305	0.39164	0
Blood	ENSG00000134042	MRO	ENSG00000134042	ENSG00000134042	protein_coding	protein_coding					0	0			1	1	1_to_1	identical gene model		8;8;9;6;7;8;4;6;5;5	8;8;8;9;6;6;7;5;4;5	10	10											0	EFO_0005763	0.26955	0
Blood	ENSG00000134046	MBD2	ENSG00000134046	ENSG00000134046	protein_coding	protein_coding	71.6983	71.2377	69.105	68.775	1	1	0.00274629	4.26942e-84	0.512341	0.512342	1_to_1	identical gene model		7;3;6;3;3	7;3;6;3;3	5	5	diff_parts_same_contig										0	EFO_0004527	0.32388	0
Blood	ENSG00000134049	IER3IP1	ENSG00000134049	ENSG00000134049	protein_coding	protein_coding	11.338	11.2586	9.36	9.31	1	1	0.00272862	9.99467e-85	0.482249	0.482249	1_to_1	identical gene model		3;2	3;2	2	2							1	Microcephaly, epilepsy, and diabetes syndrome	3	known_molec_cause	0	MONDO_0031481	0.69906	0
Blood	ENSG00000134056	MRPS36	ENSG00000134056	ENSG00000134056	protein_coding	protein_coding	13.2129	13.1274	12.05	11.96	1	1	0.00272988	9.99467e-85	0.806111	0.806111	1_to_1	identical gene model		4;3;3;4;4	4;3;4;4;3	5	5			Variation, Path Problem	Variation, Path Problem							0	EFO_0010700	0.12247	0
Blood	ENSG00000134057	CCNB1	ENSG00000134057	ENSG00000134057	protein_coding	protein_coding	1.69996	1.68921	1.18	1.17	1	1	0.00272993	9.99467e-85	0.951896	0.951896	1_to_1	identical gene model		9;5;8;8;5;5;2	8;9;5;8;5;5;2	7	7	diff_parts_same_contig										0	MONDO_0011962	0.28629	0
Blood	ENSG00000134058	CDK7	ENSG00000134058	ENSG00000134058	protein_coding	protein_coding	3.37817	3.35781	2.205	2.19	1	1	0.00273006	9.99467e-85	0.994706	0.994706	1_to_1	identical gene model		12;11;9;10;6;7;9;5;2;8;11;6;9;3;8	3;8;10;5;9;2;12;6;6;9;11;9;7;11;8	15	15	diff_parts_same_contig		Path Problem	Path Problem							0	EFO_0000764	0.59285	0
Blood	ENSG00000134061	CD180	ENSG00000134061	ENSG00000134061	protein_coding	protein_coding	36.4282	36.1949	33.205	33.06	1	1	0.00273006	9.99467e-85	0.0124812	0.0124812	1_to_1	identical gene model		3;2	3;2	2	2											0	EFO_0010736	0.27411	0
Blood	ENSG00000134070	IRAK2	ENSG00000134070	ENSG00000134070	protein_coding	protein_coding	13.9483	13.8623	13.84	13.72	1	1	0.00272979	9.99467e-85	0	0	1_to_1	identical gene model		13	13	1	1	diff_parts_same_contig, new_contig_added										0	EFO_0004842	0.39475	0
Blood	ENSG00000134072	CAMK1	ENSG00000134072	ENSG00000134072	protein_coding	protein_coding	27.1111	26.9483	25.05	24.9	1	1	0.00250082	4.97548e-30	0.91929	0.91928	1_to_1	identical gene model		12;12;5;6;2;3	12;3;6;2;12;5	6	6											0	Orphanet_2309	0.073916	0
Blood	ENSG00000134077	THUMPD3	ENSG00000134077	ENSG00000134077	protein_coding	protein_coding	12.4776	12.3962	11.13	11.07	1	1	0.00272976	9.99467e-85	0.972655	0.972653	1_to_1	identical gene model		10;5;2;5;4;10;4;3;2;10	2;5;10;10;10;4;5;4;2;3	10	10											0	EFO_0004623	0.09033	0
Blood	ENSG00000134086	VHL	ENSG00000134086	ENSG00000134086	protein_coding	protein_coding	37.538	37.2889	36.17	35.895	1	1	0.00275673	2.15494e-81	0.807122	0.807124	1_to_1	identical gene model		3;2;3	3;2;3	3	3	diff_parts_same_contig						1	Erythrocytosis, familial, 2;Hemangioblastoma, cerebellar, somatic;Pheochromocytoma;Renal cell carcinoma;Renal cell carcinoma, somatic;von Hippel-Lindau syndrome	3;3;3;3;3;3	known_molec_cause;known_molec_cause;known_molec_cause;known_molec_cause;known_molec_cause;known_molec_cause	1	Orphanet_892	0.88642	1	Von Hippel-Lindau syndrome	yes	yes
Blood	ENSG00000134107	BHLHE40	ENSG00000134107	ENSG00000134107	protein_coding	protein_coding	90.4275	89.8714	90.105	89.56	1	1	0.00272425	2.47555e-84	0.417075	0.417074	1_to_1	identical gene model		5;2;4	5;4;2	3	3	diff_parts_same_contig										0	EFO_0009933	0.37833	0
Blood	ENSG00000134108	ARL8B	ENSG00000134108	ENSG00000134108	protein_coding	protein_coding	45.2052	44.917	41.385	41.075	1	1	0.00274073	8.43323e-84	0.814436	0.814434	1_to_1	identical gene model		7;5;5;2;7;4;2	5;7;2;7;5;4;2	7	7											0	EFO_0000616	0.081903	0
Blood	ENSG00000134109	EDEM1	ENSG00000134109	ENSG00000134109	protein_coding	protein_coding	78.698	78.1969	76.645	76.115	1	1	0.00273421	9.99467e-85	0.365177	0.365178	1_to_1	identical gene model		12;8;2;10;2;10;3	8;12;10;2;2;10;3	7	7											0	EFO_0004533	0.60535	0
Blood	ENSG00000134115	CNTN6	ENSG00000134115	ENSG00000134115	protein_coding	protein_coding	0.29	0.29	0.29	0.29	0	0			0	0	1_to_1	identical gene model		23;8;22;3;23;2	22;23;3;8;23;2	6	6	new_contig_added, diff_parts_same_contig										0	EFO_0006797	0.2858	0
Blood	ENSG00000134121	CHL1	ENSG00000134121	ENSG00000134121	protein_coding	protein_coding	0.662877	0.658904	0.35	0.35	0	0			0.947679	0.947679	1_to_1	identical gene model		28;27;5;3;6;8;5;25;3;4;6;2;3;2;3;25	28;27;3;3;5;3;25;6;2;5;25;3;2;6;4;8	16	16	diff_parts_same_contig										0	EFO_0004875	0.41346	0
Blood	ENSG00000134138	MEIS2	ENSG00000134138	ENSG00000134138	protein_coding	protein_coding	0.638824	0.634118	0.18	0.18	0	0			0.932881	0.932881	1_to_1	identical gene model		12;13;13;13;12;13;13;2;7;3;12;3;4;7;12;2;12;6;5;3;7;12;3;5;2;4;8	13;12;12;13;3;12;12;12;13;13;13;2;3;5;4;2;3;12;7;8;7;4;2;6;7;5;3	27	27	diff_parts_same_contig, new_contig_added		Variation	Variation			1	Atrial septal defect 8;Cleft palate, cardiac defects, and mental retardation;Ventricular septal defect 2	3;3;3	known_molec_cause;known_molec_cause;known_molec_cause	0	EFO_0003847	0.46516	0
Blood	ENSG00000134146	DPH6	ENSG00000134146	ENSG00000134146	protein_coding	protein_coding	4.49137	4.45079	3.765	3.74	1	1	0.00272984	9.99467e-85	0.690231	0.690231	1_to_1	identical gene model		9;4;6;4;4;5;4;3;6	4;4;9;6;6;5;4;4;3	9	9	diff_parts_same_contig, new_contig_added										0	EFO_0004875	0.27641	0
Blood	ENSG00000134152	KATNBL1	ENSG00000134152	ENSG00000134152	protein_coding	protein_coding	43.4179	43.1513	41.24	40.95	1	1	0.00266944	1.57686e-74	0.831834	0.831826	1_to_1	identical gene model		10;6;6;4;2;4;3;5;6;6;6;5;6;5;1;4;4	10;4;2;4;6;6;6;5;6;5;4;6;4;6;5;3;1	17	17											0	EFO_0004584	0.077413	0
Blood	ENSG00000134153	EMC7	ENSG00000134153	ENSG00000134153	protein_coding	protein_coding	95.7123	95.0688	93.46	93.035	1	1	0.00274944	9.99467e-85	0.630772	0.630759	1_to_1	identical gene model		5;4;5;2	5;4;5;2	4	4											0	EFO_0000621	0.15961	0
Blood	ENSG00000134160	TRPM1	ENSG00000134160	ENSG00000134160	protein_coding	protein_coding	0.6725	0.6675	0.7	0.695	0	0			0.963715	0.963715	1_to_1	identical gene model		28;27;27;4;3;4;27;24;8;3;10;23	27;27;28;24;23;27;8;4;4;10;3;3	12	12			Missing sequence, Variation	Missing sequence, Variation			1	Night blindness, congenital stationary (complete), 1C, autosomal recessive	3	known_molec_cause	1	Orphanet_215	0.81036	0
Blood	ENSG00000134183	GNAT2	ENSG00000134183	ENSG00000134183	protein_coding	protein_coding	1.04668	1.03989	0.83	0.83	1	1	0.00273003	9.99467e-85	0.171563	0.171563	1_to_1	identical gene model		8;5	8;5	2	2			Clone Problem, GRC Housekeeping				1	Achromatopsia 4	3	known_molec_cause	0	Orphanet_49382	0.73545	0
Blood	ENSG00000134184	GSTM1	ENSG00000134184	ENSG00000134184	protein_coding	protein_coding	9.34708	9.28823	8.535	8.47	1	1	0.00288924	3.22266e-38	0.989411	0.989416	1_to_1	identical gene model		8;7;6;8;6;5;5;2	5	8	1	diff_parts_same_contig		Clone Problem, GRC Housekeeping				1	Agammaglobulinemia 1	3	known_molec_cause	0	EFO_0004696	0.27255	0
Blood	ENSG00000134186	PRPF38B	ENSG00000134186	ENSG00000134186	protein_coding	protein_coding	25.53	25.3715	23.52	23.4	1	1	0.00272917	9.99467e-85	0.950859	0.95086	1_to_1	identical gene model		7;5;6;5;2	6;5;5;7;2	5	5			Clone Problem, GRC Housekeeping								0	EFO_0004252	0.18103	0
Blood	ENSG00000134193	REG4	ENSG00000134193	ENSG00000134193	protein_coding	protein_coding	0.365714	0.364286	0.34	0.34	0	0			0.994556	0.994556	1_to_1	identical gene model		6;7;3;4	6;7;4;3	4	4	new_contig_added		Clone Problem, GRC Housekeeping								0	EFO_0004761	0.30271	0
Blood	ENSG00000134198	TSPAN2	ENSG00000134198	ENSG00000134198	protein_coding	protein_coding	30.4346	30.2436	25.165	25.025	1	1	0.00272983	9.99467e-85	0.515922	0.515917	1_to_1	identical gene model		7;8;7;4	8;7;7;4	4	4	new_contig_added, diff_parts_same_contig		Clone Problem, GRC Housekeeping								0	EFO_0005524	0.38208	0
Blood	ENSG00000134200	TSHB	ENSG00000134200	ENSG00000134200	protein_coding	protein_coding	1.76172	1.75172	1.34	1.33	0	0			0	0	1_to_1	identical gene model		3	3	1	1	diff_parts_same_contig		Clone Problem, GRC Housekeeping				1	Hypothyroidism, congenital, nongoitrous 4	3	known_molec_cause	0	MONDO_0010139	0.6365	0
Blood	ENSG00000134201	GSTM5	ENSG00000134201	ENSG00000134201	protein_coding	protein_coding	0.665882	0.661471	0.36	0.355	0	0			0.902745	0.902745	1_to_1	identical gene model		8;9;5;2;3;2;8;5	8;8;5;2;9;2;5;3	8	8	new_contig_added, diff_parts_same_contig		Clone Problem, GRC Housekeeping								0	EFO_0004747	0.29645	0
Blood	ENSG00000134202	GSTM3	ENSG00000134202	ENSG00000134202	protein_coding	protein_coding	1.33839	1.33027	0.895	0.885	1	1	0.00273003	9.99467e-85	0.992596	0.992595	1_to_1	identical gene model		8;9;3;7;7;15	8;9;7;3;7;15	6	6	diff_parts_same_contig		Clone Problem, GRC Housekeeping								0	MONDO_0009061;Orphanet_586	0.37534	0
Blood	ENSG00000134207	SYT6	ENSG00000134207	ENSG00000134207	protein_coding	protein_coding	0.305	0.305	0.305	0.305	0	0			0.997679	0.997679	1_to_1	identical gene model		7;8;3;2;8;3;8;7;8;8	7;8;8;8;7;8;8;3;3;2	10	10	diff_parts_same_contig, new_contig_added		Clone Problem, GRC Housekeeping								0	EFO_0006318	0.11087	0
Blood	ENSG00000134215	VAV3	ENSG00000134215	ENSG00000134215	protein_coding	protein_coding	6.61726	6.5752	6.08	6.03	1	1	0.00272979	9.99467e-85	0.95011	0.950111	1_to_1	identical gene model		26;27;10;21;5;20;7;6;10;28;7;9;6;7;5	27;28;9;10;10;26;7;6;5;5;6;21;20;7;7	15	15	new_contig_added, diff_parts_same_contig		Clone Problem, GRC Housekeeping								0	EFO_0005046	0.50304	0
Blood	ENSG00000134216	CHIA	ENSG00000134216	ENSG00000134216	protein_coding	protein_coding	0.2825	0.2825	0.225	0.225	0	0			0.786667	0.786667	1_to_1	identical gene model		11;11;10;12;9;10;9;8;8;9	12;9;8;11;9;11;8;10;9;10	10	10	diff_parts_same_contig		Clone Problem, GRC Housekeeping								0	OTAR_0000003	0.071863	0
Blood	ENSG00000134222	PSRC1	ENSG00000134222	ENSG00000134222	protein_coding	protein_coding	4.80662	4.77456	4.02	3.98	1	1	-0.00621348	0.284396	0.979564	0.979491	1_to_1	identical gene model	0.999839	8;8;8;8;7;8;4;6;4;3;3;5	8;8;8;8;7;5;8;3;6;4;4;3	12	12	new_contig_added, diff_parts_same_contig		Variation, Clone Problem, GRC Housekeeping	Variation							0	EFO_0004611	0.3457	0
Blood	ENSG00000134240	HMGCS2	ENSG00000134240	ENSG00000134240	protein_coding	protein_coding	0.285	0.285	0.285	0.285	0	0			0.333333	0.333333	1_to_1	identical gene model		10;3;4;9	10;9;3;4	4	4	new_contig_added		Clone Problem, GRC Housekeeping				1	HMG-CoA synthase-2 deficiency	3	known_molec_cause	1	MONDO_0011614	0.83856	0
Blood	ENSG00000134242	PTPN22	ENSG00000134242	ENSG00000134242	protein_coding	protein_coding	3.52964	3.50639	2.74	2.73	1	1	0.00272997	9.99467e-85	0.998139	0.998139	1_to_1	identical gene model		21;20;8;2;16;15;19;4;17;6;20	21;8;20;19;2;17;20;15;16;6;4	11	11	new_contig_added, diff_parts_same_contig		Variation, Clone Problem, GRC Housekeeping	Variation			1	{Diabetes, type 1, susceptibility to};{Rheumatoid arthritis, susceptibility to};{Systemic lupus erythematosus susceptibility to}	3;3;3	known_molec_cause;known_molec_cause;known_molec_cause	0	EFO_0000685	0.55181	0
Blood	ENSG00000134243	SORT1	ENSG00000134243	ENSG00000134243	protein_coding	protein_coding	2.0545	2.04292	1.62	1.61	1	1	0.00272999	9.99467e-85	0.97462	0.97462	1_to_1	identical gene model		20;3;3;5;2;3;6;2;20;4	20;20;3;3;6;5;4;2;2;3	10	10	diff_parts_same_contig		Variation, Clone Problem, GRC Housekeeping	Variation			1	[Low density lipoprotein cholesterol level QTL6]	3	known_molec_cause	0	EFO_0004980	0.17541	0
Blood	ENSG00000134245	WNT2B	ENSG00000134245	ENSG00000134245	protein_coding	protein_coding	0.417151	0.414535	0.31	0.3	1	1	0.00273011	9.99467e-85	0.9809	0.9809	1_to_1	identical gene model		5;5;6;2	5;6;5;2	4	4	diff_parts_same_contig		Clone Problem, GRC Housekeeping				1	Diarrhea 9	3	known_molec_cause	0	EFO_0006335	0.48017	0
Blood	ENSG00000134247	PTGFRN	ENSG00000134247	ENSG00000134247	protein_coding	protein_coding	1.00022	0.994228	0.93	0.925	1	1	0.00272973	9.99467e-85	0.129114	0.129114	1_to_1	identical gene model		9;2;2	9;2;2	3	3	new_contig_added, diff_parts_same_contig		Clone Problem, GRC Housekeeping								0	EFO_0007937	0.34111	0
Blood	ENSG00000134248	LAMTOR5	ENSG00000134248	ENSG00000134248	protein_coding	protein_coding	14.3269	14.2378	12.65	12.56	1	1	0.00272985	9.99467e-85	0.984587	0.984587	1_to_1	identical gene model		4;3;4;5;3;4;3;4	3;4;5;4;4;3;4;3	8	8			Clone Problem, GRC Housekeeping								0	EFO_0000304	0.28274	0
Blood	ENSG00000134249	ADAM30	ENSG00000134249	ENSG00000134249	protein_coding	protein_coding	0.506	0.504	0.31	0.31	0	0			0	0	1_to_1	identical gene model		1	1	1	1	new_contig_added		Clone Problem, GRC Housekeeping								0	EFO_0000384	0.3177	0
Blood	ENSG00000134250	NOTCH2	ENSG00000134250	ENSG00000134250	protein_coding	protein_coding	110.173	107.701	111.575	109.095	1	1	0.0132319	9.51098e-72	0.280942	0.275233	1_to_1	identical gene model		34;2;14;2;2;15;7;12;4;4;4;5;2	34;2;2;14;12;15;7;5;4;2;4;4	13	12	new_contig_added		Clone Problem, GRC Housekeeping	Clone Problem	High Signal Region		1	Aicardi-Goutieres syndrome 2;Alagille syndrome 2;Hajdu-Cheney syndrome	3;3;3	known_molec_cause;known_molec_cause;known_molec_cause	0	Orphanet_955	0.78403	1			yes
Blood	ENSG00000134253	TRIM45	ENSG00000134253	ENSG00000134253	protein_coding	protein_coding	0.863333	0.856667	0.67	0.665	0	0			0.994876	0.994876	1_to_1	identical gene model		6;7;6;3;4	6;6;4;7;3	5	5			Clone Problem, GRC Housekeeping								0	EFO_0000222	0.20017	0
Blood	ENSG00000134255	CEPT1	ENSG00000134255	ENSG00000134255	protein_coding	protein_coding	52.1187	51.7777	46.57	46.4	1	1	0.0027297	9.99467e-85	0.90645	0.90645	1_to_1	identical gene model		9;5;4;6;4;9;3;2;9;9;9	9;9;3;4;9;5;9;9;6;4;2	11	11	diff_parts_same_contig		Clone Problem, GRC Housekeeping								0	EFO_0004833	0.24691	0
Blood	ENSG00000134256	CD101	ENSG00000134256	ENSG00000134256	protein_coding	protein_coding	39.0639	38.779	34.555	34.41	1	1	0.00273055	9.99467e-85	0.916842	0.916842	1_to_1	identical gene model		9;10;2;3	9;10;3;2	4	4			Clone Problem, GRC Housekeeping								0	EFO_0004833	0.38029	0
Blood	ENSG00000134258	VTCN1	ENSG00000134258	ENSG00000134258	protein_coding	protein_coding	0.57	0.56	0.57	0.56	0	0			0.833333	0.833333	1_to_1	transcript_count_diff		5;6;6;4;3;6	6;6;5;6;4;4;3	6	7			Clone Problem, GRC Housekeeping								0	EFO_0000616	0.10856	0
Blood	ENSG00000134259	NGF	ENSG00000134259	ENSG00000134259	protein_coding	protein_coding					0	0			1	1	1_to_1	identical gene model		3;2;4	3;2;4	3	3	diff_parts_same_contig, new_contig_added		Clone Problem, GRC Housekeeping				1	Neuropathy, hereditary sensory and autonomic, type V	3	known_molec_cause	0	Orphanet_64752	0.72337	0
Blood	ENSG00000134262	AP4B1	ENSG00000134262	ENSG00000134262	protein_coding	protein_coding	27.8569	27.6788	26.98	26.77	1	1	0.00255718	1.24793e-31	0.965434	0.965432	1_to_1	identical gene model		11;5;7;10;6;3;2;2;3;4;2;8;5;4	10;11;7;4;2;2;8;2;5;4;3;5;6;3	14	14	diff_parts_same_contig		Variation, Clone Problem, GRC Housekeeping	Variation			1	Spastic paraplegia 47, autosomal recessive	3	known_molec_cause	0	HP_0001258	0.70392	0
Blood	ENSG00000134265	NAPG	ENSG00000134265	ENSG00000134265	protein_coding	protein_coding	2.49018	2.4741	1.86	1.84	1	1	0.00272989	9.99467e-85	0.983582	0.983582	1_to_1	identical gene model		12;11;8;3;7;8;7	8;12;11;8;3;7;7	7	7											0	EFO_0004713	0.26682	0
Blood	ENSG00000134278	SPIRE1	ENSG00000134278	ENSG00000134278	protein_coding	protein_coding	0.73697	0.730909	0.25	0.25	0	0			0.996591	0.996591	1_to_1	identical gene model		15;17;16;16;6;16;4;10;5;6;3;5;8	17;16;15;16;16;3;10;8;5;5;6;6;4	13	13											0	EFO_0004305	0.2594	0
Blood	ENSG00000134283	PPHLN1	ENSG00000134283	ENSG00000134283	protein_coding	protein_coding	13.2344	13.1539	12.405	12.34	1	1	0.00272894	1.02068e-84	0.959773	0.959773	1_to_1	identical gene model		10;10;11;10;13;11;12;9;6;3;2;5;10;4;5;4;2;6;9;6;10;6;14;10;13;1	10;11;11;14;10;13;4;6;6;13;10;10;9;10;4;10;12;9;5;6;5;2;6;2;3;1	26	26	new_contig_added, diff_parts_same_contig										0	EFO_0004741	0.20902	0
Blood	ENSG00000134285	FKBP11	ENSG00000134285	ENSG00000134285	protein_coding	protein_coding	23.5387	23.393	22.82	22.675	1	1	0.00272938	9.99526e-85	0.933547	0.933546	1_to_1	identical gene model		6;5;6;3;4;5;3;6;4;4;2;6;1	1;5;4;4;4;6;6;6;6;3;5;3;2	13	13											0	EFO_0002690	0.051342	0
Blood	ENSG00000134287	ARF3	ENSG00000134287	ENSG00000134287	protein_coding	protein_coding	143.565	142.668	142.61	141.815	1	1	0.00273372	9.99467e-85	0.581215	0.581216	1_to_1	identical gene model		5;4;3;2;2;5;4;6;3;2	5;2;4;6;4;5;2;3;3;2	10	10											0	MONDO_0011060	0.10893	0
Blood	ENSG00000134291	TMEM106C	ENSG00000134291	ENSG00000134291	protein_coding	protein_coding	9.99105	9.9278	8.77	8.72	1	1	0.00272979	9.99467e-85	0.977445	0.977445	1_to_1	identical gene model		8;8;8;6;2;5;3;5;7;3;3;3;7;6;8;6;3;2;7;8;4;3	7;8;6;8;3;3;2;8;6;7;8;8;6;3;7;4;5;3;2;5;3;3	22	22	diff_parts_same_contig										0	EFO_0007993	0.19137	0
Blood	ENSG00000134294	SLC38A2	ENSG00000134294	ENSG00000134294	protein_coding	protein_coding	18.802	18.6806	16.88	16.72	1	1	0.00272899	9.99467e-85	0.974124	0.974124	1_to_1	identical gene model		16;3;8;5;7;2;6;15;9;4;4;2;2;13	16;15;9;2;13;3;2;5;7;4;6;8;4;2	14	14	diff_parts_same_contig										0	EFO_0004995	0.52093	0
Blood	ENSG00000134297	PLEKHA8P1	ENSG00000134297	ENSG00000134297	transcribed_processed_pseudogene	transcribed_processed_pseudogene	13.9451	13.8594	10.78	10.73	1	1	0.0027298	9.99467e-85	0.883111	0.883111	1_to_1	identical gene model		3;1;3;2	3;1;2;3	4	4											0	MONDO_0007763	0.0022175	0
Blood	ENSG00000134308	YWHAQ	ENSG00000134308	ENSG00000134308	protein_coding	protein_coding	13.6403	13.5592	12.14	11.99	1	1	0.00272953	1.00052e-84	0.98018	0.98018	1_to_1	identical gene model		6;5;4;2;5	6;5;5;4;2	5	5											0	EFO_0004995	0.42028	0
Blood	ENSG00000134313	KIDINS220	ENSG00000134313	ENSG00000134313	protein_coding	protein_coding	10.1337	10.0709	9.395	9.345	1	1	0.00270195	3.31377e-81	0.946625	0.946625	1_to_1	identical gene model		30;23;5;3;3;29;3;29;28;22;2;30;7	30;22;30;29;29;28;3;7;5;23;3;3;2	13	13	diff_parts_same_contig, new_contig_added						1	Spastic paraplegia, intellectual disability, nystagmus, and obesity;Ventriculomegaly and arthrogryposis	3;3	known_molec_cause;known_molec_cause	0	MONDO_0015007	0.74971	0
Blood	ENSG00000134317	GRHL1	ENSG00000134317	ENSG00000134317	protein_coding	protein_coding	1.35494	1.34689	0.82	0.82	1	1	0.00273004	9.99467e-85	0.666801	0.666801	1_to_1	identical gene model		16;12;4;16;16;5;4;6	16;4;16;6;16;4;12;5	8	8	new_contig_added, diff_parts_same_contig										0	EFO_0001663	0.43827	0
Blood	ENSG00000134318	ROCK2	ENSG00000134318	ENSG00000134318	protein_coding	protein_coding	3.80929	3.78486	3.56	3.54	1	1	0.00272946	9.99467e-85	0.831017	0.831016	1_to_1	identical gene model		15;33;29;7;2;5;3;4;32	33;32;29;4;2;15;3;7;5	9	9	diff_parts_same_contig, new_contig_added										0	EFO_1001069	0.55703	0
Blood	ENSG00000134321	RSAD2	ENSG00000134321	ENSG00000134321	protein_coding	protein_coding	117.096	116.29	28.595	28.425	1	1	0.00272948	9.99467e-85	0.151999	0.151999	1_to_1	identical gene model		6;3;2;3;2	2;3;6;2;3	5	5	new_contig_added, diff_parts_same_contig										0	EFO_0007825	0.24536	0
Blood	ENSG00000134323	MYCN	ENSG00000134323	ENSG00000134323	protein_coding	protein_coding	0.391652	0.389217	0.26	0.26	1	1	0.00273004	9.99467e-85	0.711213	0.711213	1_to_1	identical gene model		3;2	3;2	2	2	diff_parts_same_contig						1	Feingold syndrome 1	3	known_molec_cause	1	MONDO_0008115	0.80151	1			yes
Blood	ENSG00000134324	LPIN1	ENSG00000134324	ENSG00000134324	protein_coding	protein_coding	9.81717	9.75967	7.855	7.81	1	1	0.00272963	9.99467e-85	0.994558	0.994558	1_to_1	identical gene model		20;22;10;22;16;4;21;4;22;7;2;3;3;2;3;3;2;2;4;21	22;22;21;4;3;3;10;22;20;21;4;4;16;2;2;3;7;2;3;2	20	20	diff_parts_same_contig						1	Myoglobinuria, acute recurrent, autosomal recessive	3	known_molec_cause	0	Orphanet_99845	0.75211	0
Blood	ENSG00000134326	CMPK2	ENSG00000134326	ENSG00000134326	protein_coding	protein_coding	3.65602	3.63153	1.62	1.61	1	1	0.00273035	9.99467e-85	0.987849	0.98785	1_to_1	identical gene model		5;4;4;5;4;5;4	4;5;5;4;5;4;4	7	7	diff_parts_same_contig										0	EFO_0008579	0.26048	0
Blood	ENSG00000134330	IAH1	ENSG00000134330	ENSG00000134330	protein_coding	protein_coding	10.3295	10.2628	8.965	8.915	1	1	0.00260149	3.94348e-44	0.969358	0.969356	1_to_1	identical gene model		6;5;7;6;6;3;4;7;2;5;4;4;4;4;6	4;6;5;5;6;4;7;6;6;7;4;4;4;3;2	15	15											0	EFO_0004339	0.22912	0
Blood	ENSG00000134333	LDHA	ENSG00000134333	ENSG00000134333	protein_coding	protein_coding	28.0275	27.8564	27.63	27.46	1	1	0.00272936	9.99467e-85	0.996588	0.996588	1_to_1	identical gene model		7;5;8;7;8;7;5;2;4;5;3;5;4;4;5;4;5;8;6;7;5;5;7;5;2	5;2;7;7;5;8;3;4;4;5;6;5;7;7;4;5;8;8;7;5;2;5;5;5;4	25	25	diff_parts_same_contig		Clone Problem	Clone Problem			1	Glycogen storage disease XI	3	known_molec_cause	0	Orphanet_284426	0.69736	0
Blood	ENSG00000134339	SAA2	ENSG00000134339	ENSG00000134339	protein_coding	protein_coding	0.748182	0.746364	0.56	0.56	0	0			0.3125	0.3125	1_to_1	identical gene model		4;4;4;4;5;3	4;3;4;5;4;4	6	6	diff_parts_same_contig										0	EFO_0007937	0.2424	0
Blood	ENSG00000134343	ANO3	ENSG00000134343	ENSG00000134343	protein_coding	protein_coding	0.205	0.205	0.205	0.205	0	0			0.5	0.5	1_to_1	identical gene model		27;27;5;24;5;2;28	28;2;27;5;27;24;5	7	7	new_contig_added, diff_parts_same_contig						1	Dystonia 24	3	known_molec_cause	0	EFO_0009040	0.69464	0
Blood	ENSG00000134352	IL6ST	ENSG00000134352	ENSG00000134352	protein_coding	protein_coding	3.19574	3.17422	1.18	1.17	1	1	0.00272977	9.99467e-85	0.998145	0.998145	1_to_1	identical gene model		15;3;14;6;14;17;2;3;16;18;3;13;3;4;4;18	17;15;14;18;18;16;14;3;4;3;6;13;3;3;2;4	16	16							1	?Immunodeficiency 94 with autoinflammation and dysmorphic facies;Hyper-IgE recurrent infection syndrome 4A, autosomal dominant;Hyper-IgE recurrent infection syndrome 4B, autosomal recessive;Stuve-Wiedemann syndrome 2	3;3;3;3	known_molec_cause;known_molec_cause;known_molec_cause;known_molec_cause	0	Orphanet_169446	0.61772	1			yes
Blood	ENSG00000134363	FST	ENSG00000134363	ENSG00000134363	protein_coding	protein_coding	2.03118	2.01941	1.05	1.05	0	0			0.936075	0.936075	1_to_1	identical gene model		6;6;3;3;4	6;6;3;4;3	5	5	diff_parts_same_contig										0	EFO_0004784	0.41542	0
Blood	ENSG00000134365	CFHR4	ENSG00000134365	ENSG00000134365	protein_coding	protein_coding					0	0					1_to_1	identical gene model		6;10;7;10;2	10;10;6;7;2	5	5			Unknown	Unknown							0	EFO_0001365	0.50274	0
Blood	ENSG00000134369	NAV1	ENSG00000134369	ENSG00000134369	protein_coding	protein_coding	0.555045	0.551622	0.27	0.27	1	1	0.00273	9.99467e-85	0.989919	0.989919	1_to_1	identical gene model		27;30;30;12;7;9;6;14;2;1	1;30;2;30;14;27;12;9;7;6	10	10	diff_parts_same_contig										0	EFO_0009270	0.44151	0
Blood	ENSG00000134371	CDC73	ENSG00000134371	ENSG00000134371	protein_coding	protein_coding	1.93194	1.91921	1.615	1.605	1	1	0.00272978	9.99467e-85	0.985314	0.985315	1_to_1	identical gene model		17;3;7;14;18;10;11;18;11;8;7;16;18	16;18;17;18;10;18;14;11;11;7;7;8;3	13	13							1	Hyperparathyroidism, familial primary;Hyperparathyroidism-jaw tumor syndrome;Parathyroid adenoma with cystic changes;Parathyroid carcinoma	3;3;3;3	known_molec_cause;known_molec_cause;known_molec_cause;known_molec_cause	0	Orphanet_99879	0.73555	1	hyperparathyroidism-jaw tumour syndrome	yes	yes
Blood	ENSG00000134375	TIMM17A	ENSG00000134375	ENSG00000134375	protein_coding	protein_coding	11.7144	11.6384	11.025	10.96	1	1	0.00272891	9.99467e-85	0.850089	0.850089	1_to_1	identical gene model		6;7;3;3	6;7;3;3	4	4											0	EFO_0001075	0.24977	0
Blood	ENSG00000134376	CRB1	ENSG00000134376	ENSG00000134376	protein_coding	protein_coding	0.391667	0.389583	0.235	0.23	0	0			0.856022	0.856022	1_to_1	identical gene model		6;10;12;2;5;2;2;12;13;10;11	13;10;12;5;12;11;10;2;6;2;2	11	11							1	Leber congenital amaurosis 8;Pigmented paravenous chorioretinal atrophy;Retinitis pigmentosa-12	3;3;3	known_molec_cause;known_molec_cause;known_molec_cause	1	MONDO_0018998	0.85027	0
Blood	ENSG00000134389	CFHR5	ENSG00000134389	ENSG00000134389	protein_coding	protein_coding	0.56	0.56	0.56	0.56	0	0			0	0	1_to_1	identical gene model		10	10	1	1			Unknown	Unknown			1	Nephropathy due to CFHR5 deficiency	3	known_molec_cause	0	MONDO_0013892	0.66132	0
Blood	ENSG00000134398	ERN2	ENSG00000134398	ENSG00000134398	protein_coding	protein_coding	0.37	0.37	0.37	0.37	0	0			0.95	0.95	1_to_1	identical gene model		22;21;2;5;16;2;5	22;21;5;16;2;2;5	7	7	new_contig_added, diff_parts_same_contig										0	EFO_0004526	0.17487	0
Blood	ENSG00000134419	RPS15A	ENSG00000134419	ENSG00000134419	protein_coding	protein_coding	66.8346	66.384	44.325	43.995	1	1	0.00275741	4.14116e-81	0.988016	0.988015	1_to_1	identical gene model		5;5;5;3;5;3;5;6;2;4;1;6;4	5;6;5;4;5;5;1;6;4;5;3;3;2	13	13							1	?Diamond-Blackfan anemia 20	3	known_molec_cause	0	Orphanet_124	0.49913	0
Blood	ENSG00000134438	RAX	ENSG00000134438	ENSG00000134438	protein_coding	protein_coding	0.48	0.48	0.48	0.48	0	0			0.8	0.8	1_to_1	identical gene model		2;3;2;1	2;3;1;2	4	4							1	Dystonia 16;Microphthalmia, isolated 3	3;3	known_molec_cause;known_molec_cause	0	Orphanet_2542	0.627	0
Blood	ENSG00000134440	NARS1	ENSG00000134440	ENSG00000134440	protein_coding	protein_coding	53.8378	53.4881	51.185	50.915	1	1	0.0027295	9.99467e-85	0.897041	0.897041	1_to_1	identical gene model		14;7;8;12;6;4;7;7;2;3;5;7	14;3;12;2;7;8;7;7;7;6;5;4	12	12							1	Neurodevelopmental disorder with microcephaly, impaired language, and gait abnormalities, autosomal recessive;Neurodevelopmental disorder with microcephaly, impaired language, epilepsy, and gait abnormalities, autosomal dominant	3;3	known_molec_cause;known_molec_cause	0	MONDO_0100348	0.65894	0
Blood	ENSG00000134443	GRP	ENSG00000134443	ENSG00000134443	protein_coding	protein_coding					0	0					1_to_1	identical gene model		3;3;2;3;2	3;3;3;2;2	5	5											0	EFO_0004340	0.42858	0
Blood	ENSG00000134444	RELCH	ENSG00000134444	ENSG00000134444	protein_coding	protein_coding	12.9792	12.8945	11.42	11.36	1	1	0.00284227	1.29488e-48	0.985219	0.98522	1_to_1	identical gene model		30;29;2;6;3;22;7;7;4;6;4;2;29	29;30;29;22;4;4;6;7;2;7;6;3;2	13	13	diff_parts_same_contig		Clone Problem	Clone Problem							0	EFO_0007937	0.20975	0
Blood	ENSG00000134452	FBH1	ENSG00000134452	ENSG00000134452	protein_coding	protein_coding	29.4319	29.2475	27.56	27.36	1	1	0.00272902	1.00037e-84	0.989376	0.989376	1_to_1	identical gene model		21;22;22;2;9;4;5;5;3;3;3;2;4;2;3;2	22;21;5;4;22;5;3;2;2;3;9;4;2;3;3;2	16	16				GRC Housekeeping							0	EFO_0005423	0.16061	0
Blood	ENSG00000134453	RBM17	ENSG00000134453	ENSG00000134453	protein_coding	protein_coding	31.9662	31.7655	30.56	30.42	1	1	0.00272878	1.00016e-84	0.970134	0.970134	1_to_1	identical gene model		12;6;7;7;12;5;3;2;2;5;3;2	12;7;7;12;6;2;5;3;5;3;2;2	12	12	diff_parts_same_contig			GRC Housekeeping							0	EFO_0004705	0.26775	0
Blood	ENSG00000134460	IL2RA	ENSG00000134460	ENSG00000134460	protein_coding	protein_coding	1.87797	1.8665	1.505	1.49	1	1	0.00272971	9.99467e-85	0.96968	0.969679	1_to_1	identical gene model		8;7;8;3;2;4	8;4;7;8;3;2	6	6	diff_parts_same_contig			GRC Housekeeping			1	Immunodeficiency 41 with lymphoproliferation and autoimmunity;{Diabetes, mellitus, insulin-dependent, susceptibility to, 10}	3;3	known_molec_cause;known_molec_cause	0	Orphanet_169100	0.76296	0
Blood	ENSG00000134461	ANKRD16	ENSG00000134461	ENSG00000134461	protein_coding	protein_coding	1.99125	1.97872	1.69	1.69	1	1	0.00272997	9.99467e-85	0.925476	0.925476	1_to_1	identical gene model		6;7;8;4	8;7;6;4	4	4				GRC Housekeeping							0	HP_0000964	0.20352	0
Blood	ENSG00000134463	ECHDC3	ENSG00000134463	ENSG00000134463	protein_coding	protein_coding	3.28605	3.26741	2.55	2.54	1	1	0.00272991	9.99467e-85	0.979472	0.979473	1_to_1	identical gene model		5;4;4;3;6	6;5;4;4;3	5	5	diff_parts_same_contig			GRC Housekeeping							0	EFO_0005665	0.46966	0
Blood	ENSG00000134470	IL15RA	ENSG00000134470	ENSG00000134470	protein_coding	protein_coding	6.7406	6.6972	6.14	6.105	1	1	0.00273006	9.99467e-85	0.988566	0.988566	1_to_1	identical gene model		5;6;5;7;8;8;5;8;7;4;4;5;4;7;6;6;6;6;7;8;7;8	8;4;8;8;7;7;7;6;6;6;5;5;6;5;5;8;7;6;8;7;4;4	22	22				GRC Housekeeping							0	EFO_0008172	0.38717	0
Blood	ENSG00000134480	CCNH	ENSG00000134480	ENSG00000134480	protein_coding	protein_coding	20.796	20.6592	19.89	19.77	1	1	0.00272937	9.99467e-85	0.904327	0.904326	1_to_1	identical gene model		9;6;9;3;6;7;5;5;4;5;1;10;4	10;4;1;6;5;7;9;9;4;6;5;5;3	13	13	new_contig_added, diff_parts_same_contig						1	?Microcephaly 24, primary, autosomal recessive;Keratoderma, palmoplantar, punctate type IA	3;3	known_molec_cause;known_molec_cause	0	EFO_0000764	0.59285	0
Blood	ENSG00000134489	HRH4	ENSG00000134489	ENSG00000134489	protein_coding	protein_coding	5.44765	5.41469	4.64	4.61	1	1	0.00272966	9.99467e-85	0.305135	0.305135	1_to_1	identical gene model		3;2	3;2	2	2											0	EFO_0004340	0.34511	0
Blood	ENSG00000134490	TMEM241	ENSG00000134490	ENSG00000134490	protein_coding	protein_coding	1.22522	1.21728	0.95	0.94	1	1	0.00273003	9.99467e-85	0.995622	0.995622	1_to_1	identical gene model		15;12;14;3;11;11;11;16;3;11;10;4;8;16;10;8;2	2;16;4;15;3;14;11;8;3;12;16;10;11;11;11;10;8	17	17	new_contig_added, diff_parts_same_contig										0	EFO_0009589	0.38159	0
Blood	ENSG00000134504	KCTD1	ENSG00000134504	ENSG00000134504	protein_coding	protein_coding	1.85343	1.84198	1.555	1.545	1	1	0.0027301	9.99467e-85	0.808182	0.808182	1_to_1	identical gene model		5;5;5;2;3;6;5;5;5;3;2	6;5;5;5;5;2;5;3;5;3;2	11	11	new_contig_added, diff_parts_same_contig						1	Scalp-ear-nipple syndrome	3	known_molec_cause	0	Orphanet_2036	0.77541	0
Blood	ENSG00000134508	CABLES1	ENSG00000134508	ENSG00000134508	protein_coding	protein_coding	0.359742	0.357484	0.27	0.26	1	1	0.00273001	9.99467e-85	0.828672	0.828672	1_to_1	identical gene model		10;10;10;2;7;4;3;4;4;3	10;7;10;4;4;3;2;3;10	10	9	diff_parts_same_contig, new_contig_added										0	EFO_0007789	0.52205	0
Blood	ENSG00000134516	DOCK2	ENSG00000134516	ENSG00000134516	protein_coding	protein_coding	46.3842	46.0967	46.795	46.515	1	1	0.00304292	2.14183e-18	0.977699	0.977699	1_to_1	identical gene model		4;2;5;5;5;4;6;9;7;52;7;4;38;6;53;12;3;2	2;52;7;53;6;5;5;12;38;7;6;5;3;4;4;2;9;4	18	18	new_contig_added, diff_parts_same_contig						1	Immunodeficiency 40	3	known_molec_cause	0	Orphanet_179006	0.68092	0
Blood	ENSG00000134531	EMP1	ENSG00000134531	ENSG00000134531	protein_coding	protein_coding	1.46076	1.45625	1.115	1.11	1	1	0.00273003	9.99467e-85	0.550993	0.550993	1_to_1	identical gene model		5;5;3;2;3;3;4;2;3;3;3;2	3;5;3;3;4;5;2;2;3;3;2	12	11	diff_parts_same_contig		Clone Problem	Clone Problem							0	EFO_0009270	0.38517	0
Blood	ENSG00000134532	SOX5	ENSG00000134532	ENSG00000134532	protein_coding	protein_coding	0.45693	0.454035	0.24	0.235	1	1	0.00273011	9.99467e-85	0.708307	0.708307	1_to_1	identical gene model		13;13;7;5;5;5;15;4;6;6;5;2;4;15;3;3;5;3;15;17;10	15;13;15;17;7;15;13;6;3;6;4;10;5;5;3;5;5;2;5;4;3	21	21							1	Lamb-Shaffer syndrome	3	known_molec_cause	0	Orphanet_313892	0.73435	0
Blood	ENSG00000134533	RERG	ENSG00000134533	ENSG00000134533	protein_coding	protein_coding					0	0			1	1	1_to_1	identical gene model		5;4;2;5;4;2;4;4;4	5;4;5;4;4;4;4;2;2	9	9	new_contig_added, diff_parts_same_contig										0	EFO_0005208	0.45054	0
Blood	ENSG00000134538	SLCO1B1	ENSG00000134538	ENSG00000134538	protein_coding	protein_coding	0.32	0.315	0.32	0.315	0	0			0	0	1_to_1	identical gene model		15	15	1	1							1	Hyperbilirubinemia, Rotor type, digenic;Hyperbilirubinemia, Rotor type, digenic	3;3	known_molec_cause;known_molec_cause	0	EFO_0004570	0.70812	0
Blood	ENSG00000134539	KLRD1	ENSG00000134539	ENSG00000134539	protein_coding	protein_coding	10.2368	10.172	8.72	8.65	1	1	0.00272904	9.99467e-85	0.987471	0.987471	1_to_1	identical gene model		6;5;5;7;3;6;3;6;6;5;6	6;6;7;5;6;3;5;6;5;6;3	11	11											0	EFO_0000508	0.27352	0
Blood	ENSG00000134545	KLRC1	ENSG00000134545	ENSG00000134545	protein_coding	protein_coding	2.79726	2.78005	1.98	1.98	1	1	0.00273004	9.99467e-85	0.979476	0.979476	1_to_1	identical gene model		6;7;7;9;2;2;8	9;7;7;6;8;2;2	7	7											0	EFO_0003060	0.30541	0
Blood	ENSG00000134548	SPX	ENSG00000134548	ENSG00000134548	protein_coding	protein_coding	0.707799	0.703522	0.51	0.5	1	1	0.00273029	9.99467e-85	0.957596	0.957596	1_to_1	identical gene model		6;4;3;5;3;4;4;5	6;4;4;4;3;5;3;5	8	8											0	EFO_0004584	0.16083	0
Blood	ENSG00000134551	PRH2	ENSG00000134551	ENSG00000134551	protein_coding	protein_coding	0.43199	0.429082	0.34	0.335	1	1	0.00273004	9.99467e-85	0.325095	0.325095	1_to_1	identical gene model		3;4	3;4	2	2			Variation	Variation							0	EFO_1001841	0.04636	0
Blood	ENSG00000134569	LRP4	ENSG00000134569	ENSG00000134569	protein_coding	protein_coding	0.14	0.14	0.14	0.14	0	0			0.88	0.88	1_to_1	identical gene model		38;3;2;4;4	38;2;3;4;4	5	5							1	?Myasthenic syndrome, congenital, 17;Cenani-Lenz syndactyly syndrome;Sclerosteosis 2	3;3;3	known_molec_cause;known_molec_cause;known_molec_cause	0	Orphanet_3258	0.75561	0
Blood	ENSG00000134571	MYBPC3	ENSG00000134571	ENSG00000134571	protein_coding	protein_coding	0.232	0.245556	0.2	0.21	0	0			0.99975	0.99975	1_to_1	identical gene model		33;34;27;35	33;34;35;27	4	4							1	Cardiomyopathy, dilated, 1MM;Cardiomyopathy, hypertrophic, 4;Left ventricular noncompaction 10	3;3;3	known_molec_cause;known_molec_cause;known_molec_cause	1	EFO_0000538	0.88201	0
Blood	ENSG00000134574	DDB2	ENSG00000134574	ENSG00000134574	protein_coding	protein_coding	16.5386	16.4555	16.24	16.15	1	1	0.00176077	6.69781e-05	0.966699	0.966746	1_to_1	identical gene model	0.999597	10;6;9;9;4;8;3;6;3;3;8;5;10;4;4;4	4;6;10;9;4;3;4;8;5;6;9;8;10;3;4;3	16	16	diff_parts_same_contig, new_contig_added						1	Xeroderma pigmentosum, group E, DDB-negative subtype	3	known_molec_cause	0	MONDO_0010213	0.77005	1	xeroderma pigmentosum (E)	yes
Blood	ENSG00000134575	ACP2	ENSG00000134575	ENSG00000134575	protein_coding	protein_coding	7.10574	7.06015	6.055	6.02	1	1	0.00272993	9.99467e-85	0.994077	0.994077	1_to_1	identical gene model		11;10;9;11;2;11;10;4;3;11;5;5;10;9;3;9	11;11;3;9;10;10;10;11;5;9;9;2;5;4;3	16	15	diff_parts_same_contig						0	?Lysosomal acid phosphatase deficiency	1	association	0	EFO_0004612	0.30329	0
Blood	ENSG00000134588	USP26	ENSG00000134588	ENSG00000134588	protein_coding	protein_coding	0.13	0.13	0.13	0.13	0	0			0.5	0.5	1_to_1	identical gene model		1;6;6	1;6;6	3	3	diff_parts_same_contig		Clone Problem	Clone Problem							0	EFO_0000519	0.24004	0
Blood	ENSG00000134590	RTL8C	ENSG00000134590	ENSG00000134590	protein_coding	protein_coding	82.1791	81.6705	82.58	82.105	1	1	0.00272972	9.99467e-85	0.549364	0.54937	1_to_1	identical gene model		1;2;2	1;2;2	3	3	diff_parts_same_contig										0	EFO_0000729	0.013904	0
Blood	ENSG00000134594	RAB33A	ENSG00000134594	ENSG00000134594	protein_coding	protein_coding	32.4513	32.2391	30.31	30.11	1	1	0.00272886	9.99467e-85	0	0	1_to_1	identical gene model		2	2	1	1	diff_parts_same_contig		Gap								0	EFO_1000028	0.017744	0
Blood	ENSG00000134595	SOX3	ENSG00000134595	ENSG00000134595	protein_coding	protein_coding	0.78	0.77	0.78	0.77	0	0			0	0	1_to_1	identical gene model		1	1	1	1			Path Problem	Path Problem			1	Intellectual developmental disorder, X-linked, with isolated growth hormone deficiency;Panhypopituitarism, X-linked	3;3	known_molec_cause;known_molec_cause	0	MONDO_0019032	0.69962	0
Blood	ENSG00000134597	RBMX2	ENSG00000134597	ENSG00000134597	protein_coding	protein_coding	30.8037	30.5904	27.855	27.71	1	1	0.00272929	9.99467e-85	0.566234	0.566234	1_to_1	identical gene model		6;3;4;2;8	6;4;3;8;2	5	5	diff_parts_same_contig		Gap											0
Blood	ENSG00000134602	STK26	ENSG00000134602	ENSG00000134602	protein_coding	protein_coding	0.964812	0.95887	0.83	0.82	1	1	0.00273008	9.99467e-85	0.997375	0.997375	1_to_1	identical gene model		11;12;11;13;10	11;12;13;11;10	5	5	diff_parts_same_contig										0	EFO_0000519	0.25001	0
Blood	ENSG00000134612	FOLH1B	ENSG00000134612	ENSG00000134612	transcribed_unprocessed_pseudogene	transcribed_unprocessed_pseudogene					0	0					1_to_1	identical gene model		14;18	18;14	2	2	new_contig_added, diff_parts_same_contig										0	Orphanet_65683;Orphanet_268994;Orphanet_269001;Orphanet_269008	0.038392	0
Blood	ENSG00000134627	PIWIL4	ENSG00000134627	ENSG00000134627	protein_coding	protein_coding	1.50802	1.49806	1.22	1.22	1	1	0.00273	9.99467e-85	0.953929	0.953929	1_to_1	identical gene model		20;19;4;14;5	14;19;20;5;4	5	5	new_contig_added, diff_parts_same_contig										0	EFO_0006797	0.14951	0
Blood	ENSG00000134640	MTNR1B	ENSG00000134640	ENSG00000134640	protein_coding	protein_coding	0.676667	0.673333	0.51	0.51	0	0			0	0	1_to_1	identical gene model		2;2;3	2;3;2	3	3	diff_parts_same_contig						1	{Diabetes mellitus, type 2, susceptibility to}	3	known_molec_cause	0	EFO_0008328	0.5982	0
Blood	ENSG00000134644	PUM1	ENSG00000134644	ENSG00000134644	protein_coding	protein_coding	5.30915	5.27593	4.995	4.97	1	1	0.00272987	9.99467e-85	0.99691	0.99691	1_to_1	identical gene model		22;22;20;22;18;22;22;4;7;5;17;2;3;21;7;6;4;5;5;6;5;2;6	22;22;18;22;21;22;17;22;20;5;6;6;5;2;4;5;6;4;5;7;7;3;2	23	23	new_contig_added, diff_parts_same_contig		Clone Problem				1	Spinocerebellar ataxia 47	3	known_molec_cause	0	MONDO_0033482	0.70985	0
Blood	ENSG00000134668	SPOCD1	ENSG00000134668	ENSG00000134668	protein_coding	protein_coding	0.432672	0.432696	0.305	0.31	1	1	0.00273002	9.99467e-85	0.995169	0.995169	1_to_1	identical gene model		15;16;9;2;3;6;7;3;5;6;5;6;3;15	15;16;6;9;15;5;3;6;3;2;7;5;6;3	14	14			Clone Problem								0	EFO_0010700	0.39437	0
Blood	ENSG00000134684	YARS1	ENSG00000134684	ENSG00000134684	protein_coding	protein_coding	10.2643	10.1994	9.91	9.85	1	1	0.002729	9.99467e-85	0.989221	0.989221	1_to_1	identical gene model		13;4;4;3;2;6;6;5;2;9;11;11;12;13	4;13;2;13;11;11;12;5;6;6;9;4;3;2	14	14			Clone Problem				1	Charcot-Marie-Tooth disease, dominant intermediate C;Infantile-onset multisystem neurologic, endocrine, and pancreatic disease 2;Myopathy, lactic acidosis, and sideroblastic anemia 2	3;3;3	known_molec_cause;known_molec_cause;known_molec_cause	0	MONDO_0012012	0.64406	0
Blood	ENSG00000134686	PHC2	ENSG00000134686	ENSG00000134686	protein_coding	protein_coding	20.0128	19.8966	15.87	15.785	1	1	0.00267415	4.86155e-74	0.995497	0.995497	1_to_1	identical gene model		14;7;8;13;3;8;6;4;3;8;5;6	13;14;7;8;8;8;5;6;4;3;6;3	12	12	diff_parts_same_contig, new_contig_added		Clone Problem								0	EFO_0000304	0.26456	0
Blood	ENSG00000134690	CDCA8	ENSG00000134690	ENSG00000134690	protein_coding	protein_coding	0.654632	0.65	0.515	0.515	1	1	0.00273002	9.99467e-85	0.962745	0.962745	1_to_1	identical gene model		11;10	11;10	2	2			Clone Problem								0	MONDO_0011962	0.23099	0
Blood	ENSG00000134697	GNL2	ENSG00000134697	ENSG00000134697	protein_coding	protein_coding	33.0041	32.7941	30.77	30.63	1	1	0.00292232	8.93241e-38	0.689532	0.68955	1_to_1	identical gene model		16;4;3;3;3;2;2;2;5	16;2;4;3;5;3;2;3;2	9	9	diff_parts_same_contig		Clone Problem	Clone Problem							0	EFO_1001512	0.11647	0
Blood	ENSG00000134698	AGO4	ENSG00000134698	ENSG00000134698	protein_coding	protein_coding	119.896	119.168	117.99	117.205	1	1	0.00272549	1.54728e-83	0.0752855	0.0752855	1_to_1	identical gene model		18;3;2	18;3;2	3	3			Clone Problem								0	MONDO_0008170	0.29029	0
Blood	ENSG00000134709	HOOK1	ENSG00000134709	ENSG00000134709	protein_coding	protein_coding	4.03523	4.00907	3.01	3	1	1	0.00272875	9.99467e-85	0.433117	0.433117	1_to_1	identical gene model		22;7;20;5;3;2	7;22;20;3;5;2	6	6			Variation, Clone Problem	Variation							0	EFO_0006527	0.2553	0
Blood	ENSG00000134716	CYP2J2	ENSG00000134716	ENSG00000134716	protein_coding	protein_coding	0.462603	0.459863	0.37	0.37	1	1	0.00273004	9.99467e-85	0.935019	0.935019	1_to_1	identical gene model		9;8;10;10;8	9;8;10;8;10	5	5			Variation, Clone Problem	Variation							0	EFO_0004631	0.28054	0
Blood	ENSG00000134717	BTF3L4	ENSG00000134717	ENSG00000134717	protein_coding	protein_coding	10.4992	10.4319	10.355	10.285	1	1	0.00272928	9.99467e-85	0.905189	0.905189	1_to_1	identical gene model		6;5;7;5;5;3;5;5	7;5;5;6;5;3;5;5	8	8	diff_parts_same_contig		Clone Problem								0	EFO_0005842	0.0051015	0
Blood	ENSG00000134744	TUT4	ENSG00000134744	ENSG00000134744	protein_coding	protein_coding	25.122	24.9645	23.175	23.045	1	1	0.00272888	9.99467e-85	0.965674	0.965674	1_to_1	identical gene model		30;3;16;30;2;3;3;5;3;11;8;2;2;21;4;6;3;5;3;23;9	3;5;30;30;2;4;3;9;8;3;3;23;6;21;2;16;2;11;3;5;3	21	21	diff_parts_same_contig, new_contig_added		Clone Problem								0	EFO_0004339	0.14458	0
Blood	ENSG00000134748	PRPF38A	ENSG00000134748	ENSG00000134748	protein_coding	protein_coding	32.0601	31.8565	31	30.78	1	1	0.00273622	9.99467e-85	0.551044	0.551031	1_to_1	identical gene model		10;8;3	10;3;8	3	3	diff_parts_same_contig		Clone Problem								0	Orphanet_2554	0.11827	0
Blood	ENSG00000134755	DSC2	ENSG00000134755	ENSG00000134755	protein_coding	protein_coding	0.264889	0.264775	0.21	0.21	1	1	0.00273007	9.99467e-85	0.993606	0.993606	1_to_1	identical gene model		17;16;17	17;16;17	3	3	new_contig_added, diff_parts_same_contig		Clone Problem	Clone Problem			1	Arrhythmogenic right ventricular dysplasia 11;Arrhythmogenic right ventricular dysplasia 11 with mild palmoplantar keratoderma and woolly hair	3;3	known_molec_cause;known_molec_cause	1	Orphanet_217656	0.80747	0
Blood	ENSG00000134757	DSG3	ENSG00000134757	ENSG00000134757	protein_coding	protein_coding	0.260725	0.259565	0.22	0.21	0	0	-0.00289052	0.611351	0	0	1_to_1	identical gene model		16	16	1	1							1	Blistering, acantholytic, of oral and laryngeal mucosa	3	known_molec_cause	0	EFO_0000304	0.26987	0
Blood	ENSG00000134758	RNF138	ENSG00000134758	ENSG00000134758	protein_coding	protein_coding	8.61879	8.56384	8.01	7.96	1	1	0.0027288	9.99467e-85	0.922657	0.922658	1_to_1	identical gene model		5;8;4;3;3;4;3;3;3	8;3;3;3;3;3;5;4;4	9	9											0	EFO_0008300	0.11427	0
Blood	ENSG00000134759	ELP2	ENSG00000134759	ENSG00000134759	protein_coding	protein_coding	31.0131	30.8145	28.865	28.685	1	1	0.00275014	9.99467e-85	0.929726	0.929724	1_to_1	identical gene model		21;21;22;19;23;6;4;5;3;22;5;5;6;6;5;3;3;4;6;7;20;7;6;6;5;2;5;6	7;5;21;3;6;23;22;19;22;4;5;7;21;20;5;6;6;5;5;6;6;6;6;3;5;4;3;2	28	28			Variation	Variation			1	Intellectual developmental disorder, autosomal recessive 58	3	known_molec_cause	0	Orphanet_88616	0.57747	0
Blood	ENSG00000134760	DSG1	ENSG00000134760	ENSG00000134760	protein_coding	protein_coding	0.143333	0.143333	0.12	0.12	0	0			0.25	0.25	1_to_1	identical gene model		15;4	15;4	2	2	new_contig_added, diff_parts_same_contig				High Signal Region		1	Erythroderma, congenital, with palmoplantar keratoderma, hypotrichosis, and hyper IgE;Keratosis palmoplantaris striata I, AD	3;3	known_molec_cause;known_molec_cause	0	MONDO_0007859	0.67979	0
Blood	ENSG00000134762	DSC3	ENSG00000134762	ENSG00000134762	protein_coding	protein_coding	0.1	0.1	0.1	0.1	0	0			0.949206	0.949206	1_to_1	identical gene model		16;17;6	16;17;6	3	3	diff_parts_same_contig, new_contig_added		Variation	Variation			1	Arrhythmogenic right ventricular dysplasia 11;Arrhythmogenic right ventricular dysplasia 11 with mild palmoplantar keratoderma and woolly hair;Hypotrichosis and recurrent skin vesicles	3;3;3	known_molec_cause;known_molec_cause;known_molec_cause	0	Orphanet_217407	0.54924	0
Blood	ENSG00000134765	DSC1	ENSG00000134765	ENSG00000134765	protein_coding	protein_coding	0.335185	0.334851	0.26	0.255	1	1	0.00273001	9.99467e-85	0.955126	0.955126	1_to_1	identical gene model		17;16	17;16	2	2	diff_parts_same_contig		Clone Problem	Clone Problem							0	EFO_0000519	0.23099	0
Blood	ENSG00000134769	DTNA	ENSG00000134769	ENSG00000134769	protein_coding	protein_coding	0.657647	0.654412	0.505	0.505	0	0			0.992773	0.992773	1_to_1	identical gene model		16;22;13;17;21;22;22;12;14;4;5;5;2;4;3;5;5;6;3;6;14;5;3;2;21;11;15;8;21;20;16;8;13;9;7	22;11;13;3;2;5;6;5;5;20;22;12;4;21;21;16;4;17;5;15;22;21;3;3;13;9;7;16;14;14;8;8;5;6;2	35	35					High Signal Region		1	Left ventricular noncompaction 1, with or without congenital heart defects	3	known_molec_cause	0	Orphanet_54260	0.5882	0
Blood	ENSG00000134775	FHOD3	ENSG00000134775	ENSG00000134775	protein_coding	protein_coding	0.38	0.366667	0.29	0.28	0	0			0.998121	0.998121	1_to_1	identical gene model		25;24;8;3;14;29;17;10;18	25;14;24;29;17;18;3;10;8	9	9	new_contig_added, diff_parts_same_contig		Variation	Variation			1	Cardiomyopathy, familial hypertrophic, 28	3	known_molec_cause	0	EFO_0000538	0.56548	0
Blood	ENSG00000134779	TPGS2	ENSG00000134779	ENSG00000134779	protein_coding	protein_coding	27.4211	27.2255	25.795	25.675	1	1	0.00272956	9.99467e-85	0.954035	0.954035	1_to_1	identical gene model		7;6;7;7;4;7;3;2;6;2;4;4;4;6;7;2;7;6;7;5;7	2;4;7;7;5;7;6;7;7;6;7;4;6;7;7;6;4;3;4;2;2	21	21											0	EFO_0008393	0.1935	0
Blood	ENSG00000134780	DAGLA	ENSG00000134780	ENSG00000134780	protein_coding	protein_coding	0.214947	0.214787	0.19	0.19	1	1	0.00273002	9.99467e-85	0.989319	0.989319	1_to_1	identical gene model		20;20	20;20	2	2											0	MONDO_0012098;Orphanet_101110	0.36958	0
Blood	ENSG00000134802	SLC43A3	ENSG00000134802	ENSG00000134802	protein_coding	protein_coding	6.9861	6.94159	6.61	6.55	1	1	0.00272975	9.99467e-85	0.990802	0.990802	1_to_1	identical gene model		14;14;14;3;5;7;5;4;8;5;6;5;4;13;3;3;11;4;3;3;4;4;4;4;14;1	14;14;1;14;13;5;14;11;8;5;7;6;5;4;5;4;4;4;3;4;4;3;4;3;3	26	25	diff_parts_same_contig										0	EFO_0004309	0.3082	0
Blood	ENSG00000134809	TIMM10	ENSG00000134809	ENSG00000134809	protein_coding	protein_coding	40.7152	40.4474	35.87	35.65	1	1	0.00273031	9.99467e-85	0.783888	0.783888	1_to_1	identical gene model		3;3;3	3;3;3	3	3	diff_parts_same_contig										0	EFO_0004875	0.03788	0
Blood	ENSG00000134812	CBLIF	ENSG00000134812	ENSG00000134812	protein_coding	protein_coding	1.05846	1.05179	0.71	0.7	0	0			0.268707	0.268707	1_to_1	identical gene model		9;9;3;2;3	9;9;2;3;3	5	5	new_contig_added, diff_parts_same_contig						1	Intrinsic factor deficiency	3	known_molec_cause	0	Orphanet_332	0.66411	0
Blood	ENSG00000134815	DHX34	ENSG00000134815	ENSG00000134815	protein_coding	protein_coding	117.784	117.058	114.88	114.3	1	1	0.00274939	2.692e-80	0.647745	0.647747	1_to_1	identical gene model		17;11;4;7	17;4;7;11	4	4	diff_parts_same_contig, new_contig_added										0	EFO_0003847;HP_0001249	0.36044	0
Blood	ENSG00000134817	APLNR	ENSG00000134817	ENSG00000134817	protein_coding	protein_coding	0.295455	0.292273	0.14	0.135	0	0			0.389608	0.389608	1_to_1	identical gene model		2;1	2;1	2	2	diff_parts_same_contig										0	EFO_0000519	0.26593	0
Blood	ENSG00000134824	FADS2	ENSG00000134824	ENSG00000134824	protein_coding	protein_coding	3.4018	3.38119	2.1	2.08	1	1	0.00272967	9.99467e-85	0.981683	0.981683	1_to_1	identical gene model		12;12;6;6;3;5;2;5;10;12;3;3;7;3;3	3;12;3;12;3;5;6;10;12;5;2;6;3;7;3	15	15	new_contig_added, diff_parts_same_contig						1	Fetal akinesia deformation sequence 2;Myasthenic syndrome, congenital, 11, associated with acetylcholine receptor deficiency	3;3	known_molec_cause;known_molec_cause	0	EFO_0010226	0.35376	0
Blood	ENSG00000134825	TMEM258	ENSG00000134825	ENSG00000134825	protein_coding	protein_coding	25.7766	25.6001	23.75	23.615	1	1	0.00273003	9.99467e-85	0.943303	0.943303	1_to_1	identical gene model		4;5;3;4;2;4;4;4	5;4;4;3;4;4;4;2	8	8											0	EFO_0010226	0.38881	0
Blood	ENSG00000134827	TCN1	ENSG00000134827	ENSG00000134827	protein_coding	protein_coding	14.1525	14.0522	10.59	10.52	1	1	0.0027291	9.99467e-85	0.762838	0.762838	1_to_1	identical gene model		9;3;5;3;5	3;9;5;5;3	5	5	diff_parts_same_contig										0	MONDO_0008659	0.46845	0
Blood	ENSG00000134830	C5AR2	ENSG00000134830	ENSG00000134830	protein_coding	protein_coding	77.2466	76.759	77.88	77.355	1	1	0.00275874	4.58226e-39	0.53274	0.532743	1_to_1	identical gene model		2;2	2;2	2	2	diff_parts_same_contig, new_contig_added										0	MONDO_0008170	0.25152	0
Blood	ENSG00000134851	TMEM165	ENSG00000134851	ENSG00000134851	protein_coding	protein_coding	65.8631	65.4423	63.65	63.32	1	1	0.0027446	3.01614e-84	0.830221	0.830221	1_to_1	identical gene model		6;2;3;3;7;5;2;3;2;5;2;4	6;3;7;2;3;2;5;5;4;2;3;2	12	12							1	Congenital disorder of glycosylation, type IIk	3	known_molec_cause	0	MONDO_0013870	0.78647	0
Blood	ENSG00000134852	CLOCK	ENSG00000134852	ENSG00000134852	protein_coding	protein_coding	1.76877	1.77352	1.505	1.54	1	1	0.00273002	9.99467e-85	0.996887	0.996887	1_to_1	identical gene model		22;24;8;2;13;6;3;4;7;4;23	22;23;7;24;2;13;8;3;6;4;4	11	11											0	EFO_0007788	0.24608	0
Blood	ENSG00000134853	PDGFRA	ENSG00000134853	ENSG00000134853	protein_coding	protein_coding	1.15358	1.15509	0.47	0.475	1	1	0.00273003	9.99467e-85	0.59	0.59	1_to_1	identical gene model		23;3;4;4;5;4;15;18;4;4	4;15;23;4;18;4;4;4;3;5	10	10	new_contig_added, diff_parts_same_contig						1	Gastrointestinal stromal tumor/GIST-plus syndrome, somatic or familial;Hypereosinophilic syndrome, idiopathic, resistant to imatinib	3;3	known_molec_cause;known_molec_cause	1	Orphanet_44890	0.83519	1	familial gastrointestinal stromal tumour	yes	yes
Blood	ENSG00000134864	GGACT	ENSG00000134864	ENSG00000134864	protein_coding	protein_coding	2.79956	2.79604	2.02	2.02	1	1	0.00273003	9.99467e-85	0.977207	0.977207	1_to_1	identical gene model		3;2;2;3;3;3	2;3;3;3;2;3	6	6	new_contig_added, diff_parts_same_contig										0	EFO_0004339	0.41916	0
Blood	ENSG00000134871	COL4A2	ENSG00000134871	ENSG00000134871	protein_coding	protein_coding	0.87875	0.874583	0.33	0.33	0	0			0.80477	0.80477	1_to_1	identical gene model		48;5;2;3;2;2;4;3;4;10;3;1;4;3;2;19;5;18	5;4;4;48;18;3;2;10;2;4;19;3;5;3;2;2;3;1	18	18					High Signal Region		1	?Retinal arteries, tortuosity of;Angiopathy, hereditary, with nephropathy, aneurysms, and muscle cramps;Brain small vessel disease 2;Brain small vessel disease with or without ocular anomalies;Microangiopathy and leukoencephalopathy, pontine, autosomal dominant;Renal tubular dysgenesis;[Angiotensin I-converting enzyme, benign serum increase];{Hemorrhage, intracerebral, susceptibility to};{Microvascular complications of diabetes 3};{Myocardial infarction, susceptibility to};{SARS, progression of};{Stroke, hemorrhagic}	3;3;3;3;3;3;3;3;3;3;3;3	known_molec_cause;known_molec_cause;known_molec_cause;known_molec_cause;known_molec_cause;known_molec_cause;known_molec_cause;known_molec_cause;known_molec_cause;known_molec_cause;known_molec_cause;known_molec_cause	0	Orphanet_2940	0.77688	0
Blood	ENSG00000134873	CLDN10	ENSG00000134873	ENSG00000134873	protein_coding	protein_coding	0.454857	0.452429	0.34	0.34	0	0			0.780703	0.780703	1_to_1	identical gene model		5;2;5	5;5;2	3	3					High Signal Region		1	HELIX syndrome	3	known_molec_cause	0	EFO_0004617	0.66815	0
Blood	ENSG00000134874	DZIP1	ENSG00000134874	ENSG00000134874	protein_coding	protein_coding	0.483333	0.48	0.39	0.38	0	0			0.975734	0.975734	1_to_1	identical gene model		21;20;22;23;6;12;3;4	22;23;21;20;4;3;12;6	8	8							1	?Mitral valve prolapse 3;Spermatogenic failure 47	3;3	known_molec_cause;known_molec_cause	0	Orphanet_399808	0.41578	0
Blood	ENSG00000134882	UBAC2	ENSG00000134882	ENSG00000134882	protein_coding	protein_coding	11.5314	11.4622	11.15	11.1	1	1	0.0027295	9.99467e-85	0.992044	0.992044	1_to_1	identical gene model		5;7;9;4;6;8;6;7;2;5;6	5;9;8;6;7;4;6;7;6;5;2	11	11	new_contig_added, diff_parts_same_contig										0	EFO_0004842	0.3661	0
Blood	ENSG00000134884	ARGLU1	ENSG00000134884	ENSG00000134884	protein_coding	protein_coding	160.504	159.475	137.105	136.005	1	1	0.00273391	9.99467e-85	0.636634	0.636634	1_to_1	identical gene model		4;5;4;3	4;3;5;4	4	4	diff_parts_same_contig										0	EFO_0004735	0.28078	0
Blood	ENSG00000134897	BIVM	ENSG00000134897	ENSG00000134897	protein_coding	protein_coding	3.64849	3.6252	3.29	3.28	1	1	0.00272972	9.99467e-85	0.936341	0.936341	1_to_1	identical gene model		11;9;9;2;7;3;12;9;12;10;11;11;9;12;9;12	11;12;11;9;11;9;9;12;9;12;10;3;9;12;2;7	16	16											0	EFO_0010750	0.11055	0
Blood	ENSG00000134899	ERCC5	ENSG00000134899	ENSG00000134899	protein_coding	protein_coding	5.8892	5.85272	5.58	5.55	1	1	0.00272927	9.99467e-85	0.997219	0.997219	1_to_1	identical gene model		6;3;4;2;3;7;15;16;15;10;15;15;15	15;7;15;15;4;3;15;16;15;10;6;3;2	13	13							1	Cerebrooculofacioskeletal syndrome 3;Xeroderma pigmentosum, group G;Xeroderma pigmentosum, group G/Cockayne syndrome	3;3;3	known_molec_cause;known_molec_cause;known_molec_cause	0	MONDO_0010216	0.79992	1	xeroderma pigmentosum (G)	yes
Blood	ENSG00000134900	TPP2	ENSG00000134900	ENSG00000134900	protein_coding	protein_coding	10.2263	10.5819	9.91	10.34	1	1	-0.147306	4.64612e-48	0.985329	0.983739	1_to_1	identical gene model		30;29;7;5;3;2;5;2;4;4;29;27;17;3;9;7;27	30;29;29;27;3;27;17;2;5;4;9;2;7;7;4;5;3	17	17			Variation	Variation			1	Immunodeficiency 78 with autoimmunity and developmental delay	3	known_molec_cause	0	MONDO_0016030	0.46303	0
Blood	ENSG00000134901	POGLUT2	ENSG00000134901	ENSG00000134901	protein_coding	protein_coding	0.5926	0.588467	0.405	0.405	1	1	0.00273003	9.99467e-85	0.863933	0.863933	1_to_1	identical gene model		10;9;5;2	10;9;5;2	4	4											0	EFO_0010750	0.067337	0
Blood	ENSG00000134905	CARS2	ENSG00000134905	ENSG00000134905	protein_coding	protein_coding	47.2344	46.9465	45.36	44.98	1	1	0.00270162	9.58815e-80	0.974	0.974	1_to_1	identical gene model		15;6;9;2;3;10;3;8;15;6;7;2;6;2;3;4;9;8;3;8;2;5;2;2;3;7;5;4;4;7;3;4;4	8;2;15;6;6;9;10;4;8;2;3;7;4;15;2;7;3;2;4;2;3;4;9;8;3;7;5;4;6;5;2;3;3	33	33	diff_parts_same_contig						1	Combined oxidative phosphorylation deficiency 27	3	known_molec_cause	0	EFO_0009037	0.73756	0
Blood	ENSG00000134909	ARHGAP32	ENSG00000134909	ENSG00000134909	protein_coding	protein_coding	1.29478	1.28645	0.975	0.97	1	1	0.00272894	9.99467e-85	0.912311	0.912311	1_to_1	identical gene model		22;13;19;7;11;12;9;2	22;11;13;19;12;2;9;7	8	8	new_contig_added, diff_parts_same_contig										0	EFO_0004584	0.39449	0
Blood	ENSG00000134910	STT3A	ENSG00000134910	ENSG00000134910	protein_coding	protein_coding	8.16033	8.10942	7.44	7.38	1	1	0.00272965	9.99467e-85	0.99484	0.99484	1_to_1	identical gene model		18;4;2;5;5;4;4;5;4;5;19;5;3;17;3;10;19	5;10;19;18;19;17;5;5;4;4;2;5;3;4;3;5;4	17	17	diff_parts_same_contig, new_contig_added		Clone Problem	Clone Problem			1	Congenital disorder of glycosylation, type Iw, autosomal dominant;Congenital disorder of glycosylation, type Iw, autosomal recessive	3;3	known_molec_cause;known_molec_cause	0	MONDO_0014270	0.50998	0
Blood	ENSG00000134917	ADAMTS8	ENSG00000134917	ENSG00000134917	protein_coding	protein_coding	0.268421	0.267368	0.18	0.18	0	0			0.952023	0.952023	1_to_1	identical gene model		9;4	9;4	2	2											0	EFO_0005763	0.50461	0
Blood	ENSG00000134940	ACRV1	ENSG00000134940	ENSG00000134940	protein_coding	protein_coding	0.316667	0.313333	0.255	0.255	0	0			0.54	0.54	1_to_1	identical gene model		4;5;5;4	4;4;5;5	4	4	diff_parts_same_contig										0	EFO_0004309	0.21464	0
Blood	ENSG00000134954	ETS1	ENSG00000134954	ENSG00000134954	protein_coding	protein_coding	7.0959	7.05303	5.44	5.41	1	1	0.00272983	9.99467e-85	0.999342	0.999342	1_to_1	identical gene model		8;10;4;7;3;2;7;4;3	4;10;7;7;8;2;3;4;3	9	9											0	MONDO_0005148	0.49506	0
Blood	ENSG00000134955	SLC37A2	ENSG00000134955	ENSG00000134955	protein_coding	protein_coding	7.73131	7.68213	7.22	7.175	1	1	0.00272991	9.99467e-85	0.92621	0.926209	1_to_1	identical gene model		19;7;18;8;16;7	7;18;16;19;8;7	6	6	diff_parts_same_contig										0	EFO_0009270	0.16689	0
Blood	ENSG00000134962	KLB	ENSG00000134962	ENSG00000134962	protein_coding	protein_coding	0.211765	0.210441	0.19	0.18	0	0	0.00273002	9.99467e-85	0	0	1_to_1	identical gene model		5	5	1	1			GRC Housekeeping, Localization Problem								0	EFO_0007878	0.45767	0
Blood	ENSG00000134970	TMED7	ENSG00000134970	ENSG00000134970	protein_coding	protein_coding	27.1911	27.0221	21.96	21.76	1	1	0.00270757	2.56134e-83	0.556579	0.556574	1_to_1	identical gene model		3;3;3	3;3;3	3	3	diff_parts_same_contig										0	EFO_0004339	0.29766	0
Blood	ENSG00000134982	APC	ENSG00000134982	ENSG00000134982	protein_coding	protein_coding	3.1515	3.1332	2.34	2.31	1	1	0.00273005	9.99467e-85	0.995016	0.995016	1_to_1	identical gene model		16;3;7;3;3;14;17;17;4;16	4;3;14;16;17;17;16;3;7;3	10	10	new_contig_added, diff_parts_same_contig						1	?Arrhythmogenic right ventricular dysplasia 12;Adenoma, periampullary, somatic;Adenomatous polyposis coli;Brain tumor-polyposis syndrome 2;Colorectal cancer, somatic;Desmoid disease, hereditary;Gardner syndrome;Gastric adenocarcinoma and proximal polyposis of the stomach;Gastric cancer, somatic;Hepatoblastoma, somatic;Naxos disease	3;3;3;3;3;3;3;3;3;3;3	known_molec_cause;known_molec_cause;known_molec_cause;known_molec_cause;known_molec_cause;known_molec_cause;known_molec_cause;known_molec_cause;known_molec_cause;known_molec_cause;known_molec_cause	1	Orphanet_733	0.81112	1	adenomatous polyposis coli; Turcot syndrome	yes	yes
Blood	ENSG00000134986	NREP	ENSG00000134986	ENSG00000134986	protein_coding	protein_coding	2.47273	2.45691	1.65	1.64	1	1	0.00272983	9.99467e-85	0.992391	0.992391	1_to_1	identical gene model		4;5;4;5;5;3;4;5;5;2;3;4;4;3;5;5;5;5;6;5;2;6;5	6;5;5;4;3;5;4;5;3;6;4;5;5;5;5;5;5;3;5;2;4;2	23	22	new_contig_added, diff_parts_same_contig										0	EFO_0004348	0.48372	0
Blood	ENSG00000134987	WDR36	ENSG00000134987	ENSG00000134987	protein_coding	protein_coding	1.25268	1.24515	0.9	0.89	1	1	0.00273003	9.99467e-85	0.999117	0.999117	1_to_1	identical gene model		5;15;23;23;2;23	23;23;23;15;2;5	6	6	new_contig_added, diff_parts_same_contig						1	Glaucoma 1, open angle, G	3	known_molec_cause	0	EFO_0004190	0.70166	0
Blood	ENSG00000134996	OSTF1	ENSG00000134996	ENSG00000134996	protein_coding	protein_coding	478.339	475.297	467.5	464.44	1	1	0.00276847	9.99467e-85	0	0	1_to_1	identical gene model		10	10	1	1											0	EFO_0005090	0.24653	0
Blood	ENSG00000135002	RFK	ENSG00000135002	ENSG00000135002	protein_coding	protein_coding	2.43874	2.42411	2.175	2.155	1	1	0.00272976	9.99467e-85	0.949192	0.949192	1_to_1	identical gene model		4;3;4;2;4;5	4;5;4;4;3;2	6	6	diff_parts_same_contig										0	EFO_0007814	0.11862	0
Blood	ENSG00000135018	UBQLN1	ENSG00000135018	ENSG00000135018	protein_coding	protein_coding	16.2722	16.1727	15.89	15.83	1	1	0.00272956	9.99467e-85	0.958481	0.958481	1_to_1	identical gene model		10;11;5;3;3;9	11;9;10;5;3;3	6	6											0	HP_0012443	0.2661	0
Blood	ENSG00000135040	NAA35	ENSG00000135040	ENSG00000135040	protein_coding	protein_coding	10.0188	9.95584	9.64	9.59	1	1	0.00274757	5.08749e-84	0.293094	0.293096	1_to_1	identical gene model		23;12;7	23;7;12	3	3											0	EFO_0000274	0.14546	0
Blood	ENSG00000135045	C9orf40	ENSG00000135045	ENSG00000135045	protein_coding	protein_coding	16.1888	16.0862	15.87	15.785	1	1	0.00272953	9.99467e-85	0	0	1_to_1	identical gene model		2	2	1	1											0	EFO_0008449	0.20673	0
Blood	ENSG00000135046	ANXA1	ENSG00000135046	ENSG00000135046	protein_coding	protein_coding	65.0887	64.6639	59.42	59.095	1	1	0.0028474	1.31704e-51	0.966215	0.966217	1_to_1	identical gene model		13;12;6;9;4;5;2;7	13;9;4;6;12;7;5;2	8	8											0	EFO_0006930	0.33198	0
Blood	ENSG00000135047	CTSL	ENSG00000135047	ENSG00000135047	protein_coding	protein_coding	4.0368	4.00892	3.36	3.33	1	1	0.00273003	9.99467e-85	0.966642	0.966642	1_to_1	identical gene model		8;5;8;7;6;6	8;7;8;6;5;6	6	6							1	Hyperparathyroidism, transient neonatal	3	known_molec_cause	0	MONDO_0100096	0.38359	0
Blood	ENSG00000135048	CEMIP2	ENSG00000135048	ENSG00000135048	protein_coding	protein_coding	9.27475	9.21873	7.91	7.87	1	1	0.00272928	9.99467e-85	0.992272	0.992272	1_to_1	identical gene model		3;24;4;5;23;7;3;3;2;24;2;3;2	24;5;2;23;24;7;3;4;3;3;2;2;3	13	13	diff_parts_same_contig										0	Orphanet_71862;Orphanet_93359;HP_0000023;HP_0000316;HP_0000545;HP_0000766	0.42502	0
Blood	ENSG00000135049	AGTPBP1	ENSG00000135049	ENSG00000135049	protein_coding	protein_coding	3.16767	3.1483	2.75	2.735	1	1	0.00273012	9.99467e-85	0.997051	0.997051	1_to_1	identical gene model		25;26;7;9;26;3;7;25	26;26;25;25;3;9;7;7	8	8							1	Congenital disorder of glycosylation, type IIo;Neurodegeneration, childhood-onset, with cerebellar atrophy	3;3	known_molec_cause;known_molec_cause	0	EFO_0010256	0.73309	0
Blood	ENSG00000135052	GOLM1	ENSG00000135052	ENSG00000135052	protein_coding	protein_coding	1.6725	1.66214	1.055	1.05	1	1	0.00272999	9.99467e-85	0.985618	0.985618	1_to_1	identical gene model		7;10;10;2;4;4;5;4	10;10;2;7;4;5;4;4	8	8											0	EFO_0007937	0.30136	0
Blood	ENSG00000135063	ENTREP1	ENSG00000135063	ENSG00000135063	protein_coding	protein_coding	0.353846	0.352308	0.18	0.18	0	0			0.748491	0.748491	1_to_1	identical gene model		11;11;10;11;7;8;9;5;7	11;10;11;11;9;7;7;5;8	9	9			Variation	Variation							0	EFO_0004468	0.24453	0
Blood	ENSG00000135069	PSAT1	ENSG00000135069	ENSG00000135069	protein_coding	protein_coding	5.41791	5.38058	4.87	4.85	1	1	0.00283763	2.39793e-52	0.656438	0.656455	1_to_1	identical gene model		8;9	9;8	2	2							1	?Phosphoserine aminotransferase deficiency;Neu-Laxova syndrome 2	3;3	known_molec_cause;known_molec_cause	0	MONDO_0000179	0.75129	0
Blood	ENSG00000135070	ISCA1	ENSG00000135070	ENSG00000135070	protein_coding	protein_coding	42.8428	42.5581	40.83	40.64	1	1	0.00276933	1.27364e-77	0.603384	0.60339	1_to_1	identical gene model		4;4;4;4	4;4;4;4	4	4							1	Multiple mitochondrial dysfunctions syndrome 5	3	known_molec_cause	0	Orphanet_401874	0.65226	0
Blood	ENSG00000135074	ADAM19	ENSG00000135074	ENSG00000135074	protein_coding	protein_coding	84.7624	84.2459	82.5	81.93	1	1	0.00273205	1.00284e-84	0.602053	0.602051	1_to_1	identical gene model		23;12;22;23;2	23;23;12;22;2	5	5	new_contig_added, diff_parts_same_contig										0	EFO_0000341	0.47709	0
Blood	ENSG00000135077	HAVCR2	ENSG00000135077	ENSG00000135077	protein_coding	protein_coding	51.9139	51.5867	50.64	50.345	1	1	0.00274285	2.67298e-83	0.500679	0.500681	1_to_1	identical gene model		7;2;4;6;2;5	7;6;5;4;2;2	6	6	diff_parts_same_contig, new_contig_added						1	T-cell lymphoma, subcutaneous panniculitis-like	3	known_molec_cause	0	EFO_1000552	0.68123	0
Blood	ENSG00000135083	CCNJL	ENSG00000135083	ENSG00000135083	protein_coding	protein_coding	2.82332	2.80649	2.335	2.325	1	1	0.00273021	9.99467e-85	0.997347	0.997347	1_to_1	identical gene model		6;8;7;3;6;4;2;6;7;8;6;7	6;7;7;8;6;6;8;7;6;4;3	12	11											0	EFO_0007789	0.2886	0
Blood	ENSG00000135090	TAOK3	ENSG00000135090	ENSG00000135090	protein_coding	protein_coding	15.2491	15.1514	14.5	14.43	1	1	0.00272926	1.02379e-84	0.989432	0.989433	1_to_1	identical gene model		21;21;6;2;2;18;2;3;8;7;4;3;6;4;4;4;4;4;4	21;21;4;18;2;8;2;3;2;7;6;6;4;4;4;4;4;4	19	18											0	EFO_0007660	0.45193	0
Blood	ENSG00000135093	USP30	ENSG00000135093	ENSG00000135093	protein_coding	protein_coding	2.06857	2.05082	1.665	1.65	1	1	0.00358498	4.31376e-05	0.985786	0.985795	1_to_1	identical gene model		13;9;16;5;3;4;3;5;7;4	16;13;7;9;5;4;5;4;3;3	10	10			Missing sequence	Missing sequence							0	EFO_0006312	0.28332	0
Blood	ENSG00000135094	SDS	ENSG00000135094	ENSG00000135094	protein_coding	protein_coding	1.18545	1.17737	0.87	0.86	1	1	0.00273003	9.99467e-85	0.403924	0.403924	1_to_1	identical gene model		8;3;2;6;3;6	8;6;3;6;3;2	6	6							1	Shwachman-Diamond syndrome;{Aplastic anemia, susceptibility to}	3;3	known_molec_cause;known_molec_cause	0	EFO_0007937	0.1249	0
Blood	ENSG00000135097	MSI1	ENSG00000135097	ENSG00000135097	protein_coding	protein_coding	0.15	0.15	0.15	0.15	0	0			0	0	1_to_1	identical gene model		15;5;9	15;9;5	3	3											0	EFO_0000305	0.26011	0
Blood	ENSG00000135100	HNF1A	ENSG00000135100	ENSG00000135100	protein_coding	protein_coding	0.284615	0.283846	0.21	0.21	0	0			0.999198	0.999198	1_to_1	identical gene model		10;7;6;2;2;6;9;9;6;2;8;10;3;10;7;7	10;7;8;10;7;7;6;2;2;6;6;3;9;9;10;2	16	16	diff_parts_same_contig		Variation	Variation			1	Diabetes mellitus, insulin-dependent, 20;Hepatic adenoma, somatic;MODY, type III;Renal cell carcinoma;{Diabetes mellitus, insulin-dependent};{Diabetes mellitus, noninsulin-dependent, 2}	3;3;3;3;3;3	known_molec_cause;known_molec_cause;known_molec_cause;known_molec_cause;known_molec_cause;known_molec_cause	0	Orphanet_552	0.76505	1	familial hepatic adenoma	yes	yes
Blood	ENSG00000135108	FBXO21	ENSG00000135108	ENSG00000135108	protein_coding	protein_coding	1.64173	1.63133	1.52	1.505	1	1	0.00272972	9.99467e-85	0.974707	0.974706	1_to_1	identical gene model		12;13;3;5;6;11;4;12	12;13;11;12;3;5;6;4	8	8											0	EFO_0004509	0.45398	0
Blood	ENSG00000135111	TBX3	ENSG00000135111	ENSG00000135111	protein_coding	protein_coding	0.414444	0.412222	0.34	0.34	0	0			0.850549	0.850549	1_to_1	identical gene model		8;7;2;2	8;7;2;2	4	4	diff_parts_same_contig						1	Ulnar-mammary syndrome	3	known_molec_cause	0	Orphanet_3138	0.76915	1			yes
Blood	ENSG00000135114	OASL	ENSG00000135114	ENSG00000135114	protein_coding	protein_coding	28.6196	28.4415	16.85	16.78	1	1	0.00277678	7.12582e-80	0.867069	0.867073	1_to_1	identical gene model		6;5;3;4	6;4;5;3	4	4	diff_parts_same_contig		Variation	Variation							0	EFO_0004696	0.32308	0
Blood	ENSG00000135116	HRK	ENSG00000135116	ENSG00000135116	protein_coding	protein_coding	1.95146	1.93974	1.23	1.22	1	1	0.00273038	9.99467e-85	0.0501134	0.0501134	1_to_1	identical gene model		2;5;2;3	2;2;5;3	4	4											0	EFO_0006930	0.45416	0
Blood	ENSG00000135119	RNFT2	ENSG00000135119	ENSG00000135119	protein_coding	protein_coding	1.07362	1.06696	0.78	0.78	1	1	0.00272978	9.99467e-85	0.878209	0.878209	1_to_1	identical gene model		11;7;12;11;12;3;2;2;7	2;11;12;11;7;7;2;12;3	9	9											0	EFO_0004747	0.2194	0
Blood	ENSG00000135124	P2RX4	ENSG00000135124	ENSG00000135124	protein_coding	protein_coding	10.0854	10.023	9.52	9.47	1	1	0.00272951	9.99467e-85	0.973551	0.973551	1_to_1	identical gene model		4;12;13;3;11;8;4;5;6;12;11;13;10;11	11;13;10;12;11;5;13;11;4;12;6;8;4;3	14	14	diff_parts_same_contig										0	EFO_0004340	0.32388	0
Blood	ENSG00000135127	BICDL1	ENSG00000135127	ENSG00000135127	protein_coding	protein_coding	38.3205	38.0765	36.165	35.97	1	1	0.00274632	6.38675e-84	0.789117	0.789119	1_to_1	identical gene model		9;9;2;3;3;2;2;4;6;3;2	9;9;2;2;3;6;3;2;4;3;2	11	11	diff_parts_same_contig										0	EFO_0009270	0.30699	0
Blood	ENSG00000135144	DTX1	ENSG00000135144	ENSG00000135144	protein_coding	protein_coding	19.1862	19.0647	14.29	14.175	1	1	0.00272914	1.00858e-84	0.8362	0.8362	1_to_1	identical gene model		9;2;8;2;3	2;9;8;3;2	5	5					High Signal Region	High Signal Region					0	EFO_0007788	0.3401	0
Blood	ENSG00000135148	TRAFD1	ENSG00000135148	ENSG00000135148	protein_coding	protein_coding	14.0049	13.9175	13.315	13.26	1	1	0.00272957	9.99467e-85	0.993937	0.993937	1_to_1	identical gene model		12;12;7;6;3;5;5;9;7	5;12;5;7;6;12;9;7;3	9	9	diff_parts_same_contig										0	EFO_0004842	0.33433	0
Blood	ENSG00000135164	DMTF1	ENSG00000135164	ENSG00000135164	protein_coding	protein_coding	39.0217	38.7768	35.4	35.24	1	1	0.00272941	9.99467e-85	0.981953	0.981952	1_to_1	identical gene model		18;20;18;17;6;5;7;17;7;5;7;6;17;5;6;18;6;7;6;3;4;3;4;18;2;5;18;17;1;4;3;2;3;3;2;2;5;13	17;18;18;17;6;6;18;17;6;18;5;7;6;7;17;13;6;7;20;5;4;5;2;3;18;7;2;4;3;2;3;3;4;3;2;1	38	36	new_contig_added, diff_parts_same_contig										0	MONDO_0005090	0.36049	0
Blood	ENSG00000135175	OCM2	ENSG00000135175	ENSG00000135175	protein_coding	protein_coding	1.11643	1.10857	0.865	0.86	0	0			0.964162	0.964162	1_to_1	identical gene model		4;4	4;4	2	2	diff_parts_same_contig										0	MONDO_0019588	0.11531	0
Blood	ENSG00000135185	TMEM243	ENSG00000135185	ENSG00000135185	protein_coding	protein_coding	22.8406	22.6982	20.53	20.42	1	1	0.00272927	9.99467e-85	0.9221	0.9221	1_to_1	identical gene model		4;3;5;2;3;2;4;2	4;5;4;3;3;2;2	8	7	diff_parts_same_contig										0	EFO_0004696	0.32016	0
Blood	ENSG00000135205	CCDC146	ENSG00000135205	ENSG00000135205	protein_coding	protein_coding	5.24424	5.21166	4.58	4.55	1	1	0.00272984	9.99467e-85	0.949602	0.949602	1_to_1	identical gene model		19;11;5;5;4;2;4;3;3	5;19;4;11;5;4;2;3;3	9	9	new_contig_added, diff_parts_same_contig										0	EFO_0009486;EFO_0010977	0.29537	0
Blood	ENSG00000135211	TMEM60	ENSG00000135211	ENSG00000135211	protein_coding	protein_coding	61.8384	61.4107	57.385	56.975	1	1	0.00272924	9.99467e-85	0	0	1_to_1	identical gene model		2	2	1	1											0	EFO_0004518	0.27838	0
Blood	ENSG00000135218	CD36	ENSG00000135218	ENSG00000135218	protein_coding	protein_coding	12.3095	12.2325	10.75	10.71	1	1	0.00272928	9.99467e-85	0.993509	0.993509	1_to_1	identical gene model		14;14;5;12;5;4;13;12;17;4;5;4;4;15;5;2;3;5;3;4;12;13;13;3	17;3;14;3;12;4;2;5;4;4;12;13;13;15;4;5;14;5;13;5;12;4;5;3	24	24	diff_parts_same_contig, new_contig_added						1	Bleeding disorder, platelet-type, 11;Platelet glycoprotein IV deficiency;{Coronary heart disease, susceptibility to, 7};{Malaria, cerebral, reduced risk of};{Malaria, cerebral, susceptibility to}	3;3;3;3;3	known_molec_cause;known_molec_cause;known_molec_cause;known_molec_cause;known_molec_cause	0	EFO_0009188	0.64013	0
Blood	ENSG00000135220	UGT2A3	ENSG00000135220	ENSG00000135220	protein_coding	protein_coding	0.22	0.218889	0.14	0.14	0	0			0.659404	0.659404	1_to_1	identical gene model		6;7	6;7	2	2	diff_parts_same_contig		Variation	Variation							0	EFO_0000389	0.18479	0
Blood	ENSG00000135222	CSN2	ENSG00000135222	ENSG00000135222	protein_coding	protein_coding					0	0					1_to_1	identical gene model		7	7	1	1	diff_parts_same_contig		Variation	Variation							0	EFO_0000181;EFO_0000571;EFO_0000519	0.18479	0
Blood	ENSG00000135226	UGT2B28	ENSG00000135226	ENSG00000135226	protein_coding	protein_coding	0.281	0.281	0.27	0.27	0	0			0.967921	0.967921	1_to_1	identical gene model		6;4	6;4	2	2											0	EFO_0000389	0.18479	0
Blood	ENSG00000135241	PNPLA8	ENSG00000135241	ENSG00000135241	protein_coding	protein_coding	2.92117	2.90344	2.35	2.34	1	1	0.00273005	9.99467e-85	0.993741	0.993741	1_to_1	identical gene model		11;3;12;10;2;10;11;10;3;5;4;3	11;10;12;10;10;11;4;5;3;3;2;3	12	12	new_contig_added, diff_parts_same_contig						1	?Mitochondrial myopathy with lactic acidosis	3	known_molec_cause	0	Orphanet_2597	0.5949	0
Blood	ENSG00000135245	HILPDA	ENSG00000135245	ENSG00000135245	protein_coding	protein_coding	1.80472	1.7935	1.565	1.555	1	1	0.00273003	9.99467e-85	0.896874	0.896874	1_to_1	identical gene model		2;2;2;2	2;2;2;2	4	4	diff_parts_same_contig										0	EFO_0000182	0.079982	0
Blood	ENSG00000135248	GARIN1B	ENSG00000135248	ENSG00000135248	protein_coding	protein_coding					0	0			1	1	1_to_1	identical gene model		7;3;6;6;3;9;8;5;7	8;9;6;5;7;7;6;3;3	9	9	diff_parts_same_contig										0	EFO_0000275;EFO_0003911	0.041375	0
Blood	ENSG00000135249	RINT1	ENSG00000135249	ENSG00000135249	protein_coding	protein_coding	5.01392	4.98269	4.32	4.3	1	1	0.00272982	9.99467e-85	0.976176	0.976175	1_to_1	identical gene model		15;6;4;2;5;5;2;15	6;5;5;15;15;2;2;4	8	8	diff_parts_same_contig						1	Infantile liver failure syndrome 3	3	known_molec_cause	0	Orphanet_370088	0.50282	0
Blood	ENSG00000135250	SRPK2	ENSG00000135250	ENSG00000135250	protein_coding	protein_coding	16.899	16.7957	15.29	15.2	1	1	0.00276371	1.14014e-80	0.985136	0.985137	1_to_1	identical gene model		15;16;7;4;7;6;7;6;5;6;4;7;2;17;3	3;7;16;15;7;2;6;17;6;5;7;7;4;6;4	15	15	new_contig_added, diff_parts_same_contig										0	MONDO_0005090	0.41459	0
Blood	ENSG00000135253	KCP	ENSG00000135253	ENSG00000135253	protein_coding	protein_coding	0.633737	0.630211	0.48	0.475	1	1	0.00273003	9.99467e-85	0.607987	0.607987	1_to_1	exon_count_diff		4;10;46;43;27;44;17;42;5	10;4;5;40;37;38;36;21;14	9	9	new_contig_added, diff_parts_same_contig		Clone Problem, Variation	Clone Problem, Variation							0	EFO_0000685	0.078299	0
Blood	ENSG00000135269	TES	ENSG00000135269	ENSG00000135269	protein_coding	protein_coding	4.80674	4.77375	4.535	4.51	1	1	0.00272995	9.99467e-85	0.997515	0.997515	1_to_1	identical gene model		7;7;3;3;3;2;3;5;2;2;3	3;7;3;5;2;7;3;3;2;3;2	11	11											0	EFO_0004695	0.35519	0
Blood	ENSG00000135272	MDFIC	ENSG00000135272	ENSG00000135272	protein_coding	protein_coding	37.9774	37.7378	35.525	35.34	1	1	0.00273012	9.99467e-85	0.378893	0.378893	1_to_1	identical gene model		5;2;4;5;3;4	5;3;2;5;4;4	6	6	new_contig_added, diff_parts_same_contig										0	EFO_0007660	0.40817	0
Blood	ENSG00000135297	MTO1	ENSG00000135297	ENSG00000135297	protein_coding	protein_coding	11.5617	11.4879	8.79	8.73	1	1	0.00284011	1.39981e-34	0.967135	0.967138	1_to_1	identical gene model	0.999993	13;13;11;11;13;5;5;11;3;3;3;12;4;3;5;4;4;5;4	13;12;5;13;5;13;11;11;4;11;4;3;3;5;3;3;4;4;5	19	19	new_contig_added, diff_parts_same_contig		GRC Housekeeping	GRC Housekeeping			1	Combined oxidative phosphorylation deficiency 10	3	known_molec_cause	0	Orphanet_314637	0.78351	0
Blood	ENSG00000135298	ADGRB3	ENSG00000135298	ENSG00000135298	protein_coding	protein_coding	0.19	0.188696	0.14	0.14	0	0			0.649518	0.649518	1_to_1	identical gene model		16;32;30;5;3	32;30;16;5;3	5	5	diff_parts_same_contig, new_contig_added		GRC Housekeeping	GRC Housekeeping							0	EFO_0004340	0.4075	0
Blood	ENSG00000135299	ANKRD6	ENSG00000135299	ENSG00000135299	protein_coding	protein_coding	3.20824	3.1868	2.59	2.575	1	1	0.00273001	9.99467e-85	0.986583	0.986583	1_to_1	identical gene model		16;15;7;16;8;8;2;9;4;5;13;4;13;4;5;3;2;16;5;3;4;6	16;15;5;16;4;8;4;16;3;9;5;5;13;13;6;4;7;8;4;3;2;2	22	22											0	EFO_0004995	0.24581	0
Blood	ENSG00000135312	HTR1B	ENSG00000135312	ENSG00000135312	protein_coding	protein_coding	0.336569	0.333824	0.23	0.23	1	1	0.00273002	9.99467e-85	0	0	1_to_1	identical gene model		1	1	1	1			GRC Housekeeping	GRC Housekeeping							0	MONDO_0005090	0.61421	0
Blood	ENSG00000135314	KHDC1	ENSG00000135314	ENSG00000135314	protein_coding	protein_coding	1.59261	1.58272	1.39	1.37	1	1	0.00273003	9.99467e-85	0.613166	0.613166	1_to_1	identical gene model		4;5;3;5;3;4;5	4;5;4;5;3;3;5	7	7	diff_parts_same_contig, hg19_errors_corrected		GRC Housekeeping	GRC Housekeeping							0	EFO_0006797	0.28272	0
Blood	ENSG00000135315	CEP162	ENSG00000135315	ENSG00000135315	protein_coding	protein_coding	1.28379	1.2767	1.04	1.03	1	1	0.00273002	9.99467e-85	0.997915	0.997915	1_to_1	identical gene model		27;27;6;18;6;15;26	27;18;26;27;6;15;6	7	7	new_contig_added, diff_parts_same_contig										0	EFO_0004747	0.3102	0
Blood	ENSG00000135316	SYNCRIP	ENSG00000135316	ENSG00000135316	protein_coding	protein_coding	9.0769	9.01982	8.98	8.92	1	1	0.00272951	9.99467e-85	0.969166	0.969165	1_to_1	identical gene model		12;11;6;11	11;12;11;6	4	4	diff_parts_same_contig										0	EFO_0003756	0.41578	0
Blood	ENSG00000135317	SNX14	ENSG00000135317	ENSG00000135317	protein_coding	protein_coding	24.7405	24.5842	23.44	23.32	1	1	0.00272919	9.99467e-85	0.991276	0.991275	1_to_1	identical gene model		29;26;28;25;7;3;25;6;3;29;7;5;29;6;21;7;8;2;25	29;26;21;3;29;29;28;25;5;25;7;25;6;7;2;3;6;8;7	19	19	diff_parts_same_contig						1	Spinocerebellar ataxia, autosomal recessive 20	3	known_molec_cause	0	Orphanet_397709	0.68842	0
Blood	ENSG00000135318	NT5E	ENSG00000135318	ENSG00000135318	protein_coding	protein_coding	4.20985	4.184	3.33	3.32	1	1	0.00272877	1.01102e-84	0.919137	0.919137	1_to_1	identical gene model		9;3;8;5;5	8;9;3;5;5	5	5							1	?Laurence-Moon syndrome;Boucher-Neuhauser syndrome;Calcification of joints and arteries;Glaucoma 1, open angle, 1O;Oliver-McFarlane syndrome;Spastic paraplegia 39, autosomal recessive	3;3;3;3;3;3	known_molec_cause;known_molec_cause;known_molec_cause;known_molec_cause;known_molec_cause;known_molec_cause	0	MONDO_0008895	0.58924	0
Blood	ENSG00000135324	MRAP2	ENSG00000135324	ENSG00000135324	protein_coding	protein_coding	0.370698	0.367674	0.25	0.25	0	0			0	0	1_to_1	identical gene model		4	4	1	1							1	{?Obesity, susceptibility to, BMIQ18}	3	known_molec_cause	0	Orphanet_71529	0.42238	0
Blood	ENSG00000135333	EPHA7	ENSG00000135333	ENSG00000135333	protein_coding	protein_coding	0.2825	0.28	0.29	0.29	0	0			0.125	0.125	1_to_1	identical gene model		3;17	17;3	2	2											0	MONDO_0002108	0.48418	1			yes
Blood	ENSG00000135334	AKIRIN2	ENSG00000135334	ENSG00000135334	protein_coding	protein_coding	231.275	229.822	226.395	224.765	1	1	0.00271829	8.89084e-84	0	0	1_to_1	identical gene model		5;2	5;2	2	2											0	EFO_0008111	0.098372	0
Blood	ENSG00000135336	ORC3	ENSG00000135336	ENSG00000135336	protein_coding	protein_coding	6.49673	6.45194	5.04	5.04	1	1	0.00187515	0.0299542	0.978623	0.978614	1_to_1	identical gene model		20;20;4;2;2;19	19;4;20;20;2;2	6	6											0	EFO_0000519	0.26191	0
Blood	ENSG00000135338	LCA5	ENSG00000135338	ENSG00000135338	protein_coding	protein_coding	0.195455	0.204	0.17	0.17	0	0			0.967799	0.967799	1_to_1	identical gene model		8;9;7	8;9;7	3	3	diff_parts_same_contig						1	Leber congenital amaurosis 5	3	known_molec_cause	0	MONDO_0018998	0.75646	0
Blood	ENSG00000135341	MAP3K7	ENSG00000135341	ENSG00000135341	protein_coding	protein_coding	4.2227	4.1964	3.9	3.88	1	1	0.00272947	9.99467e-85	0.986743	0.986744	1_to_1	identical gene model		9;16;15;17;16;5	16;15;16;17;5;9	6	6					High Signal Region		1	Cardiospondylocarpofacial syndrome;Frontometaphyseal dysplasia 2	3;3	known_molec_cause;known_molec_cause	0	Orphanet_1826	0.74894	0
Blood	ENSG00000135346	CGA	ENSG00000135346	ENSG00000135346	protein_coding	protein_coding					0	0			1	1	1_to_1	identical gene model		5;5;4;4;2;3	4;5;5;3;4;2	6	6	new_contig_added, diff_parts_same_contig						1	Hypertrichosis, congenital generalized	4	del_dup_syndrome	0	EFO_0004842	0.33699	0
Blood	ENSG00000135355	GJA10	ENSG00000135355	ENSG00000135355	protein_coding	protein_coding	1.235	1.2275	0.545	0.54	0	0			0.2	0.2	1_to_1	identical gene model		1;2;2	1;2;2	3	3			Clone Problem	Clone Problem							0	EFO_0003898	0.14611	0
Blood	ENSG00000135362	PRR5L	ENSG00000135362	ENSG00000135362	protein_coding	protein_coding	7.84352	7.79621	7.04	7.005	1	1	0.00273001	9.99467e-85	0.995128	0.995128	1_to_1	identical gene model		10;6;4;2;3;4;4;3;7;3;3;4;3;2;2;9;3;4;3;4	4;9;3;3;4;4;10;6;4;4;4;3;2;3;3;3;7;2;3;2	20	20											0	MONDO_0004979	0.49377	0
Blood	ENSG00000135363	LMO2	ENSG00000135363	ENSG00000135363	protein_coding	protein_coding	12.9117	12.8367	7.24	7.19	1	1	0.00273025	1.00002e-84	0.98804	0.98804	1_to_1	identical gene model		6;3;3;2;3;3	6;3;3;2;3;3	6	6	new_contig_added, diff_parts_same_contig						0	Leukemia, acute T-cell	2	linakge_mapping	0	EFO_0004842	0.44588	1			yes
Blood	ENSG00000135365	PHF21A	ENSG00000135365	ENSG00000135365	protein_coding	protein_coding	32.8728	32.6615	30.825	30.705	1	1	0.00272919	1.00858e-84	0.977788	0.977787	1_to_1	identical gene model		18;18;7;6;4;3;10;6;4;5;5;8;2;5;6;5;4;9;6;2;6;19	19;10;18;5;18;4;4;2;6;6;9;3;7;6;5;8;6;6;5;2	22	20	new_contig_added, diff_parts_same_contig						1	Intellectual developmental disorder with behavioral abnormalities and craniofacial dysmorphism with or without seizures	3	known_molec_cause	0	EFO_0010660	0.65283	0
Blood	ENSG00000135372	NAT10	ENSG00000135372	ENSG00000135372	protein_coding	protein_coding	8.70343	8.64838	8.07	8.02	1	1	0.00272991	9.99467e-85	0.987025	0.987025	1_to_1	identical gene model		29;8;5;2;27;4;3;3;2;26	27;3;29;4;5;8;26;2;3;2	10	10											0	EFO_0003847;HP_0001249	0.11827	0
Blood	ENSG00000135373	EHF	ENSG00000135373	ENSG00000135373	protein_coding	protein_coding	0.29669	0.29493	0.23	0.23	1	1	0.00273002	9.99467e-85	0.418267	0.418267	1_to_1	identical gene model		9;8;6;4;2;3;6;9;3;9;5;9	9;4;8;9;9;6;3;6;9;3;5;2	12	12	diff_parts_same_contig										0	EFO_0004532	0.47599	0
Blood	ENSG00000135374	ELF5	ENSG00000135374	ENSG00000135374	protein_coding	protein_coding	0.36	0.36	0.36	0.36	0	0			0.969697	0.969697	1_to_1	identical gene model		7;7;5;4;3;6;7	7;6;7;7;5;4;3	7	7											0	EFO_0004741	0.32328	0
Blood	ENSG00000135378	PRRG4	ENSG00000135378	ENSG00000135378	protein_coding	protein_coding	17.3694	17.2599	16.015	15.835	1	1	0.00276048	2.57278e-82	0	0	1_to_1	identical gene model		6	6	1	1											0	EFO_0004309	0.32531	0
Blood	ENSG00000135387	CAPRIN1	ENSG00000135387	ENSG00000135387	protein_coding	protein_coding	9.23129	9.17718	7.91	7.86	1	1	0.00272943	9.99467e-85	0.994414	0.994414	1_to_1	identical gene model		19;18;2;4;6;2;18;6;17;5;4;18;2;5;7;5;5	19;18;2;6;5;5;18;17;18;4;4;5;6;7;2;5;2	17	17											0	EFO_0006335	0.23772	0
Blood	ENSG00000135390	ATP5MC2	ENSG00000135390	ENSG00000135390	protein_coding	protein_coding	163.906	162.827	162.64	161.905	1	1	0.00278085	1.27561e-79	0.980225	0.980225	1_to_1	identical gene model		5;5;4;5;5;2;2;6;5	2;5;5;4;6;5;5;5;2	9	9											0	EFO_0004339	0.31339	0
Blood	ENSG00000135392	DNAJC14	ENSG00000135392	ENSG00000135392	protein_coding	protein_coding	11.077	11.0101	10.16	10.09	1	1	0.0027295	1.00278e-84	0.956337	0.956337	1_to_1	identical gene model		7;8;2;2	8;7;2;2	4	4											0	MONDO_0005405	0.037411	0
Blood	ENSG00000135404	CD63	ENSG00000135404	ENSG00000135404	protein_coding	protein_coding	68.2065	67.7719	64.405	64.075	1	1	0.0027295	9.99467e-85	0.995403	0.995403	1_to_1	identical gene model		8;8;6;7;3;5;6;8;8;7;7;6;7;7;7;2	8;6;8;3;6;7;5;7;8;8;7;7;2;7;7;6	16	16											0	EFO_0000519	0.16075	0
Blood	ENSG00000135406	PRPH	ENSG00000135406	ENSG00000135406	protein_coding	protein_coding	0.802727	0.797273	0.35	0.34	0	0			0.787698	0.787698	1_to_1	identical gene model		9;6;5;6;5;3;2	9;6;5;3;6;5	7	6							1	Choroidal dystrophy, central areolar 2;Leber congenital amaurosis 18;Macular dystrophy, patterned, 1;Macular dystrophy, vitelliform, 3;Retinitis pigmentosa 7 and digenic form;Retinitis punctata albescens;{Amyotrophic lateral sclerosis, susceptibility to}	3;3;3;3;3;3;3	known_molec_cause;known_molec_cause;known_molec_cause;known_molec_cause;known_molec_cause;known_molec_cause;known_molec_cause	0	EFO_0001356;EFO_0001357	0.55437	0
Blood	ENSG00000135407	AVIL	ENSG00000135407	ENSG00000135407	protein_coding	protein_coding	18.791	18.6722	17.235	17.165	1	1	0.00272928	1.00896e-84	0.876548	0.876545	1_to_1	identical gene model		19;2;12;2;3;20;6;2;7;3	2;20;3;19;7;2;2;3;12;6	10	10							1	Nephrotic syndrome, type 21	3	known_molec_cause	0	EFO_0004255	0.62232	0
Blood	ENSG00000135409	AMHR2	ENSG00000135409	ENSG00000135409	protein_coding	protein_coding	0.48525	0.4805	0.27	0.27	0	0			0.597212	0.597212	1_to_1	identical gene model		11;9;3;11;7;4;2	11;11;9;2;3;4;7	7	7							1	Persistent Mullerian duct syndrome, type II	3	known_molec_cause	0	Orphanet_2856	0.7417	0
Blood	ENSG00000135413	LACRT	ENSG00000135413	ENSG00000135413	protein_coding	protein_coding					0	0					1_to_1	identical gene model		5;4;5;3	5;4;5;3	4	4	diff_parts_same_contig										0	EFO_1000906	0.054853	0
Blood	ENSG00000135414	GDF11	ENSG00000135414	ENSG00000135414	protein_coding	protein_coding	6.13603	6.09645	5.99	5.95	1	1	0.00272968	9.99467e-85	0.384221	0.384221	1_to_1	identical gene model		3;4	3;4	2	2							1	?Vertebral hypersegmentation and orofacial anomalies	3	known_molec_cause	0	Orphanet_139039	0.27013	0
Blood	ENSG00000135423	GLS2	ENSG00000135423	ENSG00000135423	protein_coding	protein_coding	0.688846	0.685192	0.435	0.435	0	0			0.994756	0.994756	1_to_1	identical gene model		18;2;17;6;3;7;12;4;18;11;3;8;8;6;16;15;17	16;15;17;18;2;17;12;18;7;6;11;8;6;8;4;3;3	17	17	diff_parts_same_contig										0	EFO_0005134	0.25247	0
Blood	ENSG00000135424	ITGA7	ENSG00000135424	ENSG00000135424	protein_coding	protein_coding	1.77684	1.77457	1.32	1.32	1	1	0.00272996	9.99467e-85	0.972034	0.972034	1_to_1	identical gene model		25;25;25;5;3;25;5;12;2;3;5;6;26;4;5;3;3;4;2;5	25;25;25;25;12;26;5;3;2;5;3;4;5;6;5;3;3;5;4;2	20	20							1	Muscular dystrophy, congenital, due to ITGA7 deficiency	3	known_molec_cause	0	Orphanet_34520	0.74459	0
Blood	ENSG00000135426	TESPA1	ENSG00000135426	ENSG00000135426	protein_coding	protein_coding	19.5877	19.4625	18.59	18.47	1	1	0.00272892	9.99526e-85	0.986783	0.986783	1_to_1	identical gene model		11;11;9;6;9;6;7;6;2;10;7;9;7;3	11;9;9;2;9;11;7;10;6;6;7;7;6;3	14	14	diff_parts_same_contig										0	MONDO_0004979	0.40431	0
Blood	ENSG00000135436	FAM186B	ENSG00000135436	ENSG00000135436	protein_coding	protein_coding	0.521104	0.518442	0.42	0.42	1	1	0.00273003	9.99467e-85	0.793489	0.793489	1_to_1	identical gene model		7;5;7;4;5	4;7;5;5;7	5	5											0	Orphanet_655	0.25871	0
Blood	ENSG00000135437	RDH5	ENSG00000135437	ENSG00000135437	protein_coding	protein_coding	21.6659	21.5361	21.095	20.975	1	1	0.00272956	9.99467e-85	0.908862	0.908862	1_to_1	identical gene model		5;5;2;5;3;3;3;2;3;2;3	5;2;5;3;3;3;3;5;2;3;2	11	11							1	Fundus albipunctatus	3	known_molec_cause	1	Orphanet_227796	0.80833	0
Blood	ENSG00000135439	AGAP2	ENSG00000135439	ENSG00000135439	protein_coding	protein_coding	14.6876	14.597	14.825	14.73	1	1	0.00272953	9.99467e-85	0.952025	0.952022	1_to_1	identical gene model		18;18;19;5	18;18;19;5	4	4											0	EFO_0009270	0.16816	0
Blood	ENSG00000135441	BLOC1S1	ENSG00000135441	ENSG00000135441	protein_coding	protein_coding	50.4527	50.1221	47.59	47.255	1	1	0.00278263	2.17142e-74	0.942288	0.94229	1_to_1	identical gene model		4;3;4;3;3;3	4;3;3;4;3;3	6	6											0	HP_0000545	0.10891	0
Blood	ENSG00000135443	KRT85	ENSG00000135443	ENSG00000135443	protein_coding	protein_coding					0	0					1_to_1	identical gene model		9;7;4	9;7;4	3	3							1	Ectodermal dysplasia 4, hair/nail type	3	known_molec_cause	0	Orphanet_69084	0.63313	0
Blood	ENSG00000135446	CDK4	ENSG00000135446	ENSG00000135446	protein_coding	protein_coding	6.65874	6.61789	5.635	5.6	1	1	0.00272998	9.99467e-85	0.99426	0.99426	1_to_1	identical gene model		8;7;7;7;2;4;7;3;5;6;4;4;3;3;7	8;7;3;4;7;7;6;7;7;5;4;3;4;3	15	14							1	{Melanoma, cutaneous malignant, 3}	3	known_molec_cause	0	MONDO_0012183	0.69748	1	familial malignant melanoma	yes
Blood	ENSG00000135447	PPP1R1A	ENSG00000135447	ENSG00000135447	protein_coding	protein_coding	0.405043	0.401478	0.26	0.25	1	1	0.00273003	9.99467e-85	0.0468541	0.0468541	1_to_1	identical gene model	0.999702	7;6;6;5	6;7;5;6	4	4	new_contig_added, diff_parts_same_contig										0	MONDO_0016736	0.11827	0
Blood	ENSG00000135451	TROAP	ENSG00000135451	ENSG00000135451	protein_coding	protein_coding	1.72244	1.71128	1.015	1.01	1	1	0.00273002	9.99467e-85	0.929817	0.929817	1_to_1	identical gene model		15;4;10;9;8;10;4;4;3;2;8;6;3;11;14;3	3;14;15;4;4;8;6;10;3;2;9;11;8;3;4;10	16	16											0	EFO_0000182	0.11059	0
Blood	ENSG00000135452	TSPAN31	ENSG00000135452	ENSG00000135452	protein_coding	protein_coding	6.67429	6.63262	6.26	6.21	1	1	0.00272978	9.99467e-85	0.987056	0.987056	1_to_1	identical gene model		6;2;4;3;4;4;4;5;6;3;4;5;6;6	6;3;3;4;6;5;6;6;4;4;4;5;4;2	14	14							1	Spondyloepimetaphyseal dysplasia, Camera-Genevieve type	3	known_molec_cause	0	EFO_0000389	0.20949	0
Blood	ENSG00000135454	B4GALNT1	ENSG00000135454	ENSG00000135454	protein_coding	protein_coding	1.176	1.166	0.62	0.62	0	0			0.898551	0.898551	1_to_1	identical gene model		11;10;7;4;5;6;6;6;4;4;2;5;6;2;10;10	11;10;2;10;10;4;6;7;6;6;6;5;5;2;4;4	16	16	diff_parts_same_contig						1	Spastic paraplegia 26, autosomal recessive	3	known_molec_cause	0	Orphanet_101006	0.75883	0
Blood	ENSG00000135457	TFCP2	ENSG00000135457	ENSG00000135457	protein_coding	protein_coding	14.536	14.4433	14.095	14.02	1	1	0.00272965	9.99467e-85	0.874869	0.874868	1_to_1	identical gene model		15;6;14;14;13	15;13;6;14;14	5	5	diff_parts_same_contig						1	Hypogonadotropic hypogonadism 18 with or without anosmia	3	known_molec_cause	0	EFO_0004308	0.29715	0
Blood	ENSG00000135469	COQ10A	ENSG00000135469	ENSG00000135469	protein_coding	protein_coding	15.7163	15.6166	14.77	14.64	1	1	0.00272901	9.99467e-85	0.910421	0.910421	1_to_1	identical gene model		5;5;4;2;3;3;2;3;4;4	5;2;4;5;3;2;4;4;3;3	10	10											0	EFO_0004980	0.1185	0
Blood	ENSG00000135472	FAIM2	ENSG00000135472	ENSG00000135472	protein_coding	protein_coding	0.256452	0.257049	0.205	0.2	0	0	0.00273004	9.99467e-85	0.39216	0.39216	1_to_1	identical gene model		12;6;11;11;11;11;7	12;11;11;11;7;11;6	7	7											0	EFO_0004340	0.38265	0
Blood	ENSG00000135473	PAN2	ENSG00000135473	ENSG00000135473	protein_coding	protein_coding	18.8328	18.7166	18.02	17.91	1	1	0.00272893	9.99467e-85	0.986797	0.986797	1_to_1	identical gene model		26;26;26;2;13;4;5;12;26;2;5;3;3;2;5;2;25;2;2;2;26	26;25;26;26;13;26;26;2;2;3;5;2;3;12;2;2;5;2;5;4;2	21	21											0	EFO_0004339	0.18502	0
Blood	ENSG00000135476	ESPL1	ENSG00000135476	ENSG00000135476	protein_coding	protein_coding	0.526975	0.530598	0.27	0.28	1	1	0.00273002	9.99467e-85	0.965784	0.965784	1_to_1	identical gene model		31;7;10;2;4;31;7;3	31;31;3;2;7;7;10;4	8	8			Variation	Variation							0	EFO_0003923	0.22046	0
Blood	ENSG00000135477	KRT87P	ENSG00000135477	ENSG00000135477	transcribed_unprocessed_pseudogene	transcribed_unprocessed_pseudogene	0.83	0.82	0.83	0.82	0	0			0.954545	0.954545	1_to_1	identical gene model		9;9	9;9	2	2														0
Blood	ENSG00000135480	KRT7	ENSG00000135480	ENSG00000135480	protein_coding	protein_coding	1.01908	1.01215	0.65	0.65	0	0			0.889258	0.889258	1_to_1	identical gene model		9;2;4;5;2;3;4;2;3;2;3;4;2;5	2;9;5;2;5;4;3;2;4;4;3;3;2	14	13							1	Leukemia, T-cell acute lymphocytic, somatic	3	known_molec_cause	0	EFO_0000349	0.19007	0
Blood	ENSG00000135482	ZC3H10	ENSG00000135482	ENSG00000135482	protein_coding	protein_coding	11.9529	11.8788	11.96	11.9	1	1	0.00272994	9.99467e-85	0.181796	0.181796	1_to_1	identical gene model		3;3;2;2;3	3;2;3;2;3	5	5	diff_parts_same_contig										0	EFO_0004995	0.057537	0
Blood	ENSG00000135486	HNRNPA1	ENSG00000135486	ENSG00000135486	protein_coding	protein_coding	130.09	129.262	125.51	124.855	1	1	0.00282605	4.19334e-70	0.993222	0.993221	1_to_1	identical gene model		10;11;10;9;11;6;4;6;6;4;2;2;4;3	10;11;11;6;4;4;10;9;6;4;6;2;2;3	14	14	diff_parts_same_contig						1	?Inclusion body myopathy with early-onset Paget disease without frontotemporal dementia 3;Amyotrophic lateral sclerosis 20	3;3	known_molec_cause;known_molec_cause	0	Orphanet_52430	0.57638	0
Blood	ENSG00000135502	SLC26A10P	ENSG00000135502	ENSG00000135502	protein_coding	protein_coding	0.7	0.695	0.7	0.695	0	0			0.957143	0.957143	1_to_1	identical gene model		14;16;4;5;5;6;7;2;2;14;18	18;2;14;14;16;2;4;6;5;7;5	11	11	diff_parts_same_contig										0	EFO_0002571	0.092395	0
Blood	ENSG00000135503	ACVR1B	ENSG00000135503	ENSG00000135503	protein_coding	protein_coding	19.2746	19.1502	19.02	18.935	1	1	0.00276029	1.52096e-80	0.670633	0.670639	1_to_1	identical gene model		9;7;8;4;10;9;3	9;10;8;4;7;9;3	7	7							1	Pancreatic cancer, somatic	3	known_molec_cause	0	EFO_0002618	0.41877	1			yes
Blood	ENSG00000135506	OS9	ENSG00000135506	ENSG00000135506	protein_coding	protein_coding	75.7906	75.3312	74.635	74.1	1	1	0.00272976	9.99467e-85	0.990931	0.990931	1_to_1	identical gene model		14;15;14;15;9;13;13;2;5;10;2;5;4;6;4;3;5;13;4;14;5;6;5	14;2;15;5;5;6;13;4;14;15;9;13;13;4;14;5;3;5;10;6;4;5;2	23	23	new_contig_added, diff_parts_same_contig										0	Orphanet_2162	0.50304	0
Blood	ENSG00000135517	MIP	ENSG00000135517	ENSG00000135517	protein_coding	protein_coding	0.5975	0.5925	0.655	0.645	0	0			0.883333	0.883333	1_to_1	identical gene model	0.999759	3;6;5;4	4;6;5;3	4	4	diff_parts_same_contig, new_contig_added						1	Cataract 15, multiple types	3	known_molec_cause	0	MONDO_0011060	0.75795	0
Blood	ENSG00000135519	KCNH3	ENSG00000135519	ENSG00000135519	protein_coding	protein_coding	2.64857	2.62921	1.185	1.18	1	1	0.00273008	9.99467e-85	0.97529	0.975288	1_to_1	identical gene model		15;3;5;2;16	15;16;5;2;3	5	5											0	MONDO_0005301	0.58327	0
Blood	ENSG00000135521	LTV1	ENSG00000135521	ENSG00000135521	protein_coding	protein_coding	29.3617	29.1669	26.57	26.42	1	1	0.00275711	5.69023e-66	0.209203	0.209207	1_to_1	identical gene model		11	11	1	1	diff_parts_same_contig										0	Orphanet_199276;EFO_0000759;EFO_1000737	0.068808	0
Blood	ENSG00000135525	MAP7	ENSG00000135525	ENSG00000135525	protein_coding	protein_coding	0.216	0.216	0.13	0.13	0	0			0.999853	0.999853	1_to_1	identical gene model		18;18;17;19;18;15;16;18;17	18;16;18;17;18;19;18;17;15	9	9	diff_parts_same_contig										0	Orphanet_399805	0.091092	0
Blood	ENSG00000135535	CD164	ENSG00000135535	ENSG00000135535	protein_coding	protein_coding	13.825	13.7395	12.71	12.6	1	1	0.00272925	9.99467e-85	0.993365	0.993365	1_to_1	identical gene model		5;6;5;7;2;5;6;6;4;6	6;7;2;6;5;5;5;6;6;4	10	10							1	?Deafness, autosomal dominant 66	3	known_molec_cause	0	MONDO_0019587	0.46239	0
Blood	ENSG00000135537	AFG1L	ENSG00000135537	ENSG00000135537	protein_coding	protein_coding	1.10274	1.09568	0.84	0.84	1	1	0.00272999	9.99467e-85	0.685728	0.685728	1_to_1	identical gene model		13;11;4;8;6;2;2	4;13;11;6;8;2;2	7	7	new_contig_added, diff_parts_same_contig										0	EFO_0007937	0.13144	0
Blood	ENSG00000135540	NHSL1	ENSG00000135540	ENSG00000135540	protein_coding	protein_coding	0.551128	0.54782	0.22	0.22	1	1	0.00273003	9.99467e-85	0.905103	0.905103	1_to_1	identical gene model		5;8;4;7;2;4;4;4;2	7;8;5;4;4;4;4;2;2	9	9											0	EFO_0010736	0.45884	0
Blood	ENSG00000135541	AHI1	ENSG00000135541	ENSG00000135541	protein_coding	protein_coding	2.47959	2.46279	1.715	1.7	1	1	0.00273	9.99467e-85	0.973148	0.973148	1_to_1	identical gene model		29;23;17;27;28;19;2;6;3;5;4;2;3;5;25;3;3	29;27;28;19;3;17;4;2;3;25;23;3;5;6;2;3;5	17	17	new_contig_added, diff_parts_same_contig						1	Joubert syndrome 3	3	known_molec_cause	1	MONDO_0016364	0.80758	0
Blood	ENSG00000135547	HEY2	ENSG00000135547	ENSG00000135547	protein_coding	protein_coding	0.373696	0.371304	0.265	0.265	0	0			0.918376	0.918376	1_to_1	identical gene model		5;5	5;5	2	2											0	EFO_0004995	0.48637	0
Blood	ENSG00000135549	PKIB	ENSG00000135549	ENSG00000135549	protein_coding	protein_coding	1.63677	1.7356	1.165	1.18	1	1	0.0520655	0.0577284	0.838188	0.847374	1_to_1	transcript_count_diff		5;3;2;6;5;4;7;5;6	8;7;5;6;5;4;6;4;5;5;3;2	9	12	diff_parts_same_contig, new_contig_added										0	EFO_0004526	0.40827	0
Blood	ENSG00000135569	TAAR5	ENSG00000135569	ENSG00000135569	protein_coding	protein_coding	1.81	1.79	1.81	1.79	0	0			0	0	1_to_1	identical gene model		1	1	1	1	diff_parts_same_contig		Variation	Variation			1	Enhanced S-cone syndrome;Retinitis pigmentosa 37	3;3	known_molec_cause;known_molec_cause	0	EFO_0000319	0.25043	0
Blood	ENSG00000135577	NMBR	ENSG00000135577	ENSG00000135577	protein_coding	protein_coding	0.623333	0.623333	0.5	0.5	0	0			0	0	1_to_1	identical gene model		3;3	3;3	2	2											0	EFO_0004314	0.28692	0
Blood	ENSG00000135587	SMPD2	ENSG00000135587	ENSG00000135587	protein_coding	protein_coding	34.5417	34.3239	34.36	34.04	1	1	0.0027295	9.99467e-85	0.42299	0.42299	1_to_1	identical gene model		10;3;4	10;3;4	3	3											0	EFO_0009188	0.30202	0
Blood	ENSG00000135596	MICAL1	ENSG00000135596	ENSG00000135596	protein_coding	protein_coding	68.0694	67.6523	66.6	66.28	1	1	0.00272803	2.11158e-83	0.96276	0.962759	1_to_1	identical gene model		24;25;6;7;25;9;3;25	24;25;25;9;25;7;3;6	8	8											0	EFO_0004339	0.22227	0
Blood	ENSG00000135597	REPS1	ENSG00000135597	ENSG00000135597	protein_coding	protein_coding	12.5646	12.4848	10.79	10.73	1	1	0.00272952	9.99467e-85	0.992693	0.992693	1_to_1	identical gene model		20;19;17;6;18;9;16;20;4;16;7;4;2;2;3;19;6;2;5;3;17	20;17;19;16;19;4;16;20;17;7;18;2;2;4;2;3;6;9;6;5;3	21	21							1	?Neurodegeneration with brain iron accumulation 7	3	known_molec_cause	0	Orphanet_385	0.5772	0
Blood	ENSG00000135604	STX11	ENSG00000135604	ENSG00000135604	protein_coding	protein_coding	118.929	118.211	111.885	111.175	1	1	0.00272997	9.99467e-85	0	0	1_to_1	identical gene model		2	2	1	1	diff_parts_same_contig						1	Hemophagocytic lymphohistiocytosis, familial, 4	3	known_molec_cause	0	Orphanet_540	0.72472	0
Blood	ENSG00000135605	TEC	ENSG00000135605	ENSG00000135605	protein_coding	protein_coding	1.90294	1.89107	1.53	1.52	1	1	0.00272998	9.99467e-85	0.81954	0.81954	1_to_1	identical gene model		18;16;2;7;6	18;16;6;2;7	5	5			GRC Housekeeping, Localization Problem				0	Transient erythroblastopenia of childhood	2	linakge_mapping	0	EFO_0000685	0.35102	1			yes
Blood	ENSG00000135617	PRADC1	ENSG00000135617	ENSG00000135617	protein_coding	protein_coding	34.0527	33.8083	32.53	32.255	1	1	0.00272986	9.99467e-85	0.317357	0.317357	1_to_1	identical gene model		5;2;4	5;4;2	3	3	diff_parts_same_contig										0	EFO_0004784	0.19049	0
Blood	ENSG00000135622	SEMA4F	ENSG00000135622	ENSG00000135622	protein_coding	protein_coding	0.597134	0.593415	0.325	0.325	1	1	0.00273003	9.99467e-85	0.993829	0.993829	1_to_1	identical gene model		10;14;4;12;5;12;4;4;5;13	13;14;12;4;10;5;4;4;12;5	10	10											0	EFO_0005423	0.20865	0
Blood	ENSG00000135624	CCT7	ENSG00000135624	ENSG00000135624	protein_coding	protein_coding	26.5686	26.4043	25.41	25.275	1	1	0.00272962	9.99467e-85	0.99492	0.99492	1_to_1	identical gene model		12;7;6;6;5;2;6;5;4;7;4;4;4;5;13;10;3	5;6;4;5;13;10;5;2;12;7;6;6;4;7;4;3;4	17	17	new_contig_added, diff_parts_same_contig										0	EFO_0000612	0.33373	0
Blood	ENSG00000135625	EGR4	ENSG00000135625	ENSG00000135625	protein_coding	protein_coding	0.293333	0.293333	0.22	0.22	0	0			0.884615	0.884615	1_to_1	identical gene model		2;2	2;2	2	2	diff_parts_same_contig										0	EFO_0004703	0.19102	0
Blood	ENSG00000135631	RAB11FIP5	ENSG00000135631	ENSG00000135631	protein_coding	protein_coding	0.822932	0.818112	0.69	0.68	1	1	0.00272995	9.99467e-85	0.9787	0.9787	1_to_1	identical gene model		5;2;2;3;6;4	5;6;3;4;2;2	6	6	diff_parts_same_contig										0	EFO_0005116	0.34533	0
Blood	ENSG00000135632	SMYD5	ENSG00000135632	ENSG00000135632	protein_coding	protein_coding	42.6438	42.3591	42.41	42.14	1	1	0.00274706	4.70538e-83	0.40083	0.400833	1_to_1	identical gene model		8;13;5;5;6;4;2;2;3	5;8;13;3;5;6;2;4;2	9	9	diff_parts_same_contig, new_contig_added										0	EFO_0004784	0.095193	0
Blood	ENSG00000135636	DYSF	ENSG00000135636	ENSG00000135636	protein_coding	protein_coding	12.2389	12.1657	9.565	9.495	1	1	0.0027302	9.99467e-85	0.999771	0.999771	1_to_1	identical gene model		55;55;56;56;56;55;55;56;55;56;56;2;7;5;5;26;5;5;5	55;56;55;56;56;56;55;56;56;55;55;2;5;26;5;5;5;5;7	19	19							1	Miyoshi muscular dystrophy 1;Muscular dystrophy, limb-girdle, autosomal recessive 2;Myopathy, distal, with anterior tibial onset	3;3;3	known_molec_cause;known_molec_cause;known_molec_cause	1	Orphanet_268	0.83011	0
Blood	ENSG00000135637	CCDC142	ENSG00000135637	ENSG00000135637	protein_coding	protein_coding	21.1586	21.0227	18.86	18.765	1	1	0.00272942	9.99467e-85	0.879628	0.879628	1_to_1	identical gene model		9;9;11;6;2;3;4;2;4	11;9;9;3;2;4;6;4;2	9	9											0	EFO_0004309	0.19034	0
Blood	ENSG00000135638	EMX1	ENSG00000135638	ENSG00000135638	protein_coding	protein_coding	0.303367	0.301429	0.22	0.215	1	1	0.00273003	9.99467e-85	0.395386	0.395386	1_to_1	identical gene model		3;3;2;3;3;1	3;3;3;3;2;1	6	6	diff_parts_same_contig										0	MONDO_0005090	0.407	0
Blood	ENSG00000135643	KCNMB4	ENSG00000135643	ENSG00000135643	protein_coding	protein_coding	2.28387	2.26901	1.95	1.93	1	1	0.00272962	9.99467e-85	0.039084	0.039084	1_to_1	identical gene model		3;3	3;3	2	2											0	EFO_0004339	0.34845	0
Blood	ENSG00000135655	USP15	ENSG00000135655	ENSG00000135655	protein_coding	protein_coding	163.557	162.531	152.115	150.915	1	1	0.00275209	9.99467e-85	0.937446	0.93744	1_to_1	identical gene model		22;7;21;4;4;2;4;4;3;5;2;7;7;5;6;6;3;3;4	21;6;6;7;4;22;2;3;4;7;5;4;4;4;7;5;3;3;2	19	19	new_contig_added, diff_parts_same_contig										0	EFO_0004842	0.31727	0
Blood	ENSG00000135677	GNS	ENSG00000135677	ENSG00000135677	protein_coding	protein_coding	6.78714	6.74604	6.68	6.63	1	1	0.00277545	8.6081e-79	0.990901	0.990902	1_to_1	identical gene model		14;13;4;8;2;11;13;15;8	13;14;15;13;11;4;8;2;8	9	9	diff_parts_same_contig						1	Mucopolysaccharidosis type IIID	3	known_molec_cause	0	MONDO_0009658	0.73551	0
Blood	ENSG00000135678	CPM	ENSG00000135678	ENSG00000135678	protein_coding	protein_coding	1.36537	1.35691	1.105	1.1	1	1	0.00273003	9.99467e-85	0.993079	0.993079	1_to_1	identical gene model		8;9;2;3;4;4;4;6;3;3;9;5;6	2;6;9;8;9;3;6;5;4;4;4;3;3	13	13											0	EFO_0007908	0.28742	0
Blood	ENSG00000135679	MDM2	ENSG00000135679	ENSG00000135679	protein_coding	protein_coding	19.6103	19.4886	17.835	17.71	1	1	0.00273008	9.99467e-85	0.802805	0.80281	1_to_1	identical gene model		9;11;5;10;3;9;4;3;4;2;11;12;12;2;8;3;3;6;4;5;3;6;8;6;11;9;2;6;2;5;2;10;3;6;10;10;10	11;4;8;10;4;12;9;11;11;6;5;12;6;5;9;4;3;2;5;3;8;6;9;6;10;3;6;10;10;10;3;3;3;2;2;2;2	37	37							1	?Lessel-Kubisch syndrome;{Accelerated tumor formation, susceptibility to}	3;3	known_molec_cause;known_molec_cause	0	EFO_0010632	0.45274	1			yes
Blood	ENSG00000135686	KLHL36	ENSG00000135686	ENSG00000135686	protein_coding	protein_coding	18.7894	18.6749	17.09	17	1	1	0.00272917	1.00658e-84	0.949759	0.949758	1_to_1	identical gene model		4;2;3;5;3;3;3	5;4;3;3;3;3;2	7	7											0	EFO_0001378	0.36958	0
Blood	ENSG00000135697	BCO1	ENSG00000135697	ENSG00000135697	protein_coding	protein_coding	0.115	0.115	0.115	0.115	0	0			0	0	1_to_1	identical gene model		11;10;4	11;10;4	3	3							1	?Hypercarotenemia and vitamin A deficiency, autosomal dominant	3	known_molec_cause	0	MONDO_0007272;Orphanet_199285	0.49893	0
Blood	ENSG00000135698	MPHOSPH6	ENSG00000135698	ENSG00000135698	protein_coding	protein_coding	14.8737	14.7763	12.93	12.91	1	1	0.00272963	9.99467e-85	0.761371	0.761371	1_to_1	identical gene model		5;7;5;5;3;5;2;3	7;5;5;5;3;5;2;3	8	8											0	EFO_0004339	0.28902	0
Blood	ENSG00000135702	CHST5	ENSG00000135702	ENSG00000135702	protein_coding	protein_coding	0.44125	0.438333	0.19	0.19	0	0			0.820238	0.820238	1_to_1	identical gene model		3;4	3;4	2	2											0	Orphanet_98974	0.095952	0
Blood	ENSG00000135709	KIAA0513	ENSG00000135709	ENSG00000135709	protein_coding	protein_coding	7.7496	7.70129	7.25	7.205	1	1	0.00272963	1.00486e-84	0.993795	0.993795	1_to_1	identical gene model		13;12;2;5;7;13;7	13;12;13;7;7;5;2	7	7											0	EFO_0005423	0.24871	0
Blood	ENSG00000135720	DYNC1LI2	ENSG00000135720	ENSG00000135720	protein_coding	protein_coding	47.6412	47.3504	45.2	44.93	1	1	0.00272976	9.99467e-85	0.656497	0.65649	1_to_1	identical gene model		13;6;12;2;3;4;5;6;6;5;6;5;3;5;3	13;12;3;5;5;6;3;6;6;3;6;2;5;5;4	15	15											0	EFO_0000763	0.46197	0
Blood	ENSG00000135722	FBXL8	ENSG00000135722	ENSG00000135722	protein_coding	protein_coding	17.459	17.3509	17.03	16.94	1	1	0.00272932	9.99467e-85	0.831643	0.831649	1_to_1	identical gene model		3;4;2;2;2;4;4;3;3	2;4;3;4;4;3;3;2;2	9	9	diff_parts_same_contig										0	MONDO_0007290;MONDO_0020379	0.1793	0
Blood	ENSG00000135723	FHOD1	ENSG00000135723	ENSG00000135723	protein_coding	protein_coding	29.1996	29.021	28.19	27.98	1	1	0.00272928	9.99467e-85	0.965239	0.965239	1_to_1	identical gene model		22;13;2;2;4;5;20;4;2;2	2;22;20;2;5;4;2;13;4;2	10	10	diff_parts_same_contig										0	EFO_0004305	0.091407	0
Blood	ENSG00000135736	CCDC102A	ENSG00000135736	ENSG00000135736	protein_coding	protein_coding	13.5552	13.4697	12.99	12.87	1	1	0.0027293	1.00807e-84	0.506888	0.506888	1_to_1	identical gene model		9;3	9;3	2	2											0	EFO_0004526	0.19903	0
Blood	ENSG00000135740	SLC9A5	ENSG00000135740	ENSG00000135740	protein_coding	protein_coding	0.561306	0.557928	0.365	0.36	1	1	0.00273003	9.99467e-85	0.903958	0.903958	1_to_1	identical gene model		16;5;15;16;15;4;6;4;5	16;4;15;15;16;5;4;5;6	9	9	diff_parts_same_contig, new_contig_added										0	EFO_0000389	0.12971	0
Blood	ENSG00000135744	AGT	ENSG00000135744	ENSG00000135744	protein_coding	protein_coding	0.281667	0.278333	0.235	0.235	0	0			0	0	1_to_1	identical gene model		5	5	1	1	hg19_errors_corrected, diff_parts_same_contig		GRC Housekeeping	GRC Housekeeping			1	Renal tubular dysgenesis;{Hypertension, essential, susceptibility to};{Preeclampsia, susceptibility to}	3;3;3	known_molec_cause;known_molec_cause;known_molec_cause	0	MONDO_0017609	0.72847	0
Blood	ENSG00000135747	ZNF670-ZNF695	ENSG00000135747	ENSG00000135747	protein_coding	protein_coding	0.3	0.298085	0.215	0.215	1	1	0.00273003	9.99467e-85	0.466503	0.466503	1_to_1	identical gene model		7;6	7;6	2	2											0	EFO_0006797	0.21658	0
Blood	ENSG00000135749	PCNX2	ENSG00000135749	ENSG00000135749	protein_coding	protein_coding	12.2945	12.2172	11.96	11.855	1	1	0.00272981	9.99467e-85	0.864507	0.864507	1_to_1	identical gene model		34;8;10;2;16;20;2;6;17;3;4;5;11;5;6;2;2;4;5;5;3;4;2	34;2;10;20;2;2;2;2;17;3;5;4;5;4;11;16;6;6;4;5;5;8;3	23	23											0	EFO_0002892	0.31575	0
Blood	ENSG00000135750	KCNK1	ENSG00000135750	ENSG00000135750	protein_coding	protein_coding	0.371053	0.369649	0.27	0.27	0	0			0.703253	0.703253	1_to_1	identical gene model		6;3;3;3;4;3	3;3;6;3;3;4	6	6											0	EFO_0010750	0.35483	0
Blood	ENSG00000135763	URB2	ENSG00000135763	ENSG00000135763	protein_coding	protein_coding	8.4789	8.42372	8.065	8.02	1	1	0.00272938	9.99467e-85	0.0224971	0.0224971	1_to_1	identical gene model		10;3	10;3	2	2	diff_parts_same_contig										0	EFO_0004526	0.27747	0
Blood	ENSG00000135766	EGLN1	ENSG00000135766	ENSG00000135766	protein_coding	protein_coding	43.5335	43.279	39.3	39.12	1	1	0.00275911	8.18262e-84	0.891095	0.891097	1_to_1	identical gene model		5;5;5;4;2;4;2	4;5;4;2;5;5;2	7	7							1	Erythrocytosis, familial, 3;[Hemoglobin, high altitude adaptation]	3;3	known_molec_cause;known_molec_cause	0	MONDO_0007572	0.61878	0
Blood	ENSG00000135773	CAPN9	ENSG00000135773	ENSG00000135773	protein_coding	protein_coding					0	0			1	1	1_to_1	identical gene model		20;19;18;5	18;20;19;5	4	4	hg19_errors_corrected, diff_parts_same_contig, new_contig_added		GRC Housekeeping	GRC Housekeeping							0	EFO_0000304	0.22417	0
Blood	ENSG00000135775	COG2	ENSG00000135775	ENSG00000135775	protein_coding	protein_coding	6.76686	6.72394	6.08	6.04	1	1	0.00272868	1.00145e-84	0.973932	0.973932	1_to_1	identical gene model		18;18;19;3;2;5;2;10;18	18;10;19;3;18;18;5;2;2	9	9	hg19_errors_corrected, diff_parts_same_contig						1	?Congenital disorder of glycosylation, type IIq	3	known_molec_cause	0	MONDO_0054559	0.63298	0
Blood	ENSG00000135776	ABCB10	ENSG00000135776	ENSG00000135776	protein_coding	protein_coding	19.1201	18.9975	18.04	17.91	1	1	0.00275522	1.48197e-77	0.247823	0.247827	1_to_1	identical gene model		13;4;2	13;2;4	3	3											0	MONDO_0005148	0.37659	0
Blood	ENSG00000135778	NTPCR	ENSG00000135778	ENSG00000135778	protein_coding	protein_coding	8.92299	8.86363	8.3	8.25	1	1	0.00272926	9.99467e-85	0.781251	0.78125	1_to_1	identical gene model		5;5;4;4;2;4;4;3	4;5;4;3;5;4;4;2	8	8											0	EFO_0004348	0.27582	0
Blood	ENSG00000135801	TAF5L	ENSG00000135801	ENSG00000135801	protein_coding	protein_coding	1.78757	1.77662	1.6	1.59	1	1	0.00272967	9.99467e-85	0.969348	0.969348	1_to_1	identical gene model		5;2;4;4;5	4;5;4;5;2	5	5	diff_parts_same_contig										0	EFO_0004526	0.23792	0
Blood	ENSG00000135821	GLUL	ENSG00000135821	ENSG00000135821	protein_coding	protein_coding	18.6813	18.5676	18.135	17.995	1	1	0.00272956	9.99467e-85	0.995945	0.995945	1_to_1	identical gene model		8;7;7;7;3;3;5;3;5;6;5;2;8	7;8;8;7;7;2;5;3;6;5;3;5;3	13	13							1	Glutamine deficiency, congenital	3	known_molec_cause	0	Orphanet_71278	0.76334	0
Blood	ENSG00000135823	STX6	ENSG00000135823	ENSG00000135823	protein_coding	protein_coding	6.01207	5.97554	5.81	5.77	1	1	0.00272921	1.00343e-84	0.949695	0.949695	1_to_1	identical gene model		8;3;2;6	6;8;3;2	4	4											0	EFO_0006930	0.2763	0
Blood	ENSG00000135824	RGS8	ENSG00000135824	ENSG00000135824	protein_coding	protein_coding	0.23875	0.2375	0.14	0.14	0	0			0.1	0.1	1_to_1	identical gene model		6;6;7;7;6;5;5	6;7;7;6;6;5;5	7	7											0	EFO_0004747	0.29444	0
Blood	ENSG00000135828	RNASEL	ENSG00000135828	ENSG00000135828	protein_coding	protein_coding	45.1851	44.8974	44.87	44.59	1	1	0.00273794	9.99467e-85	0.55462	0.554621	1_to_1	identical gene model		7;6	7;6	2	2							1	Prostate cancer 1	3	known_molec_cause	0	Orphanet_1331	0.41615	0
Blood	ENSG00000135829	DHX9	ENSG00000135829	ENSG00000135829	protein_coding	protein_coding	78.8787	78.3846	76.855	76.465	1	1	0.00283671	2.71939e-79	0.823947	0.823956	1_to_1	identical gene model		28;7;6;3;3;6;9;2	28;6;3;3;2;6;9;7	8	8											0	MONDO_0002691	0.27883	0
Blood	ENSG00000135835	KIAA1614	ENSG00000135835	ENSG00000135835	protein_coding	protein_coding	1.28697	1.27966	1.23	1.22	1	1	0.00249546	1.90719e-19	0.547789	0.54775	1_to_1	identical gene model		6;9;4;5;2	9;2;6;5;4	5	5											0	EFO_0004995	0.48306	0
Blood	ENSG00000135837	CEP350	ENSG00000135837	ENSG00000135837	protein_coding	protein_coding	11.105	11.0358	10.43	10.355	1	1	0.00265982	8.95019e-75	0.788621	0.788613	1_to_1	identical gene model		4;38;6;8;12;2;3;3;9;5;5	5;38;4;8;3;12;2;3;9;6;5	11	11											0	EFO_0010701	0.26492	0
Blood	ENSG00000135838	NPL	ENSG00000135838	ENSG00000135838	protein_coding	protein_coding	34.6818	34.4721	32.7	32.47	1	1	0.00272943	9.99467e-85	0.978314	0.978314	1_to_1	identical gene model		11;9;12;11;11;2;7;14;3;9;13;10	13;11;7;14;11;9;3;12;11;9;10;2	12	12											0	EFO_0005653	0.23433	0
Blood	ENSG00000135842	NIBAN1	ENSG00000135842	ENSG00000135842	protein_coding	protein_coding	178.164	177.085	173.26	172.21	1	1	0.00272676	1.86435e-84	0.536978	0.536974	1_to_1	identical gene model		14;4;3;9;2	4;14;9;3;2	5	5	new_contig_added, diff_parts_same_contig										0	EFO_0004584	0.42879	0
Blood	ENSG00000135845	PIGC	ENSG00000135845	ENSG00000135845	protein_coding	protein_coding	16.8428	16.7375	13.34	13.24	1	1	0.002729	9.99467e-85	0.902954	0.902952	1_to_1	identical gene model		2;1;3;4;2;5;5	5;2;1;2	7	4							1	Glycosylphosphatidylinositol biosynthesis defect 16	3	known_molec_cause	0	MONDO_0040500	0.65326	0
Blood	ENSG00000135862	LAMC1	ENSG00000135862	ENSG00000135862	protein_coding	protein_coding	2.5447	2.52767	1.93	1.91	1	1	0.00272907	9.99467e-85	0.362746	0.362746	1_to_1	identical gene model		28;4;5;5;4;4	28;4;5;4;5;4	6	6											0	EFO_0004995	0.37579	0
Blood	ENSG00000135870	RC3H1	ENSG00000135870	ENSG00000135870	protein_coding	protein_coding	2.5183	2.50381	1.915	1.905	1	1	0.00273014	9.99467e-85	0.989056	0.989057	1_to_1	identical gene model		19;19;20;2;2;2	20;19;19;2;2;2	6	6	diff_parts_same_contig						1	?Immune dysregulation and systemic hyperinflammation syndrome	3	known_molec_cause	0	MONDO_0013144;HP_0001976	0.49607	0
Blood	ENSG00000135898	GPR55	ENSG00000135898	ENSG00000135898	protein_coding	protein_coding	0.258846	0.258077	0.195	0.195	0	0			0.999255	0.999255	1_to_1	identical gene model		2;2;2;3;3;2	3;3;2;2;2;2	6	6	diff_parts_same_contig										0	MONDO_0008170	0.23099	0
Blood	ENSG00000135899	SP110	ENSG00000135899	ENSG00000135899	protein_coding	protein_coding	151.809	150.804	139.06	138.215	1	1	0.00267162	9.77472e-70	0.932822	0.932818	1_to_1	identical gene model		19;15;18;15;6;5;4;2;3;3;2;6;2;5;16	19;3;3;2;18;2;15;15;16;2;5;6;6;5;4	15	15	new_contig_added, diff_parts_same_contig						1	Hepatic venoocclusive disease with immunodeficiency;{Mycobacterium tuberculosis, susceptibility to}	3;3	known_molec_cause;known_molec_cause	0	Orphanet_79124	0.72662	0
Blood	ENSG00000135900	MRPL44	ENSG00000135900	ENSG00000135900	protein_coding	protein_coding	90.3287	89.7493	89.73	89.295	1	1	0.00271494	5.42281e-83	0.00688544	0.00688538	1_to_1	identical gene model		4	4	1	1							1	Combined oxidative phosphorylation deficiency 16	3	known_molec_cause	0	MONDO_0014162;Orphanet_352563	0.61207	0
Blood	ENSG00000135902	CHRND	ENSG00000135902	ENSG00000135902	protein_coding	protein_coding					0	0			1	1	1_to_1	identical gene model		12;7;11;12;5;11	11;12;5;11;7;12	6	6							1	?Myasthenic syndrome, congenital, 3A, slow-channel;?Myasthenic syndrome, congenital, 3C, associated with acetylcholine receptor deficiency;Multiple pterygium syndrome, lethal type;Myasthenic syndrome, congenital, 3B, fast-channel	3;3;3;3	known_molec_cause;known_molec_cause;known_molec_cause;known_molec_cause	0	Orphanet_590	0.76384	0
Blood	ENSG00000135903	PAX3	ENSG00000135903	ENSG00000135903	protein_coding	protein_coding	1.086	1.078	1.3	1.29	0	0			0.793256	0.793256	1_to_1	identical gene model		5;9;8;8;10;9;9;4;6;3;3;6;4;7;5	9;10;9;6;6;7;8;9;8;3;4;3;5;4;5	15	15							1	Craniofacial-deafness-hand syndrome;Rhabdomyosarcoma 2, alveolar;Waardenburg syndrome, type 1;Waardenburg syndrome, type 3	3;3;3;3	known_molec_cause;known_molec_cause;known_molec_cause;known_molec_cause	1	MONDO_0018094	0.84224	1			yes
Blood	ENSG00000135905	DOCK10	ENSG00000135905	ENSG00000135905	protein_coding	protein_coding	6.13935	6.10335	4.96	4.93	1	1	0.00272955	9.99467e-85	0.997659	0.997659	1_to_1	identical gene model		56;56;12;5;2;2;5;2;3;14;5;4;57;56	56;56;57;56;5;3;12;2;2;14;4;5;5;2	14	14											0	EFO_0007984	0.48401	0
Blood	ENSG00000135912	TTLL4	ENSG00000135912	ENSG00000135912	protein_coding	protein_coding	9.91377	9.85377	8.535	8.475	1	1	0.00272956	9.99467e-85	0.987409	0.987409	1_to_1	identical gene model		18;20;4;7;5;4;4;8;2;19;5;19;2;10;7;3;3;7;2;3;6	20;19;4;2;19;4;18;7;2;6;7;7;3;2;10;4;3;5;8;5;3	21	21	diff_parts_same_contig										0	EFO_0007788	0.22269	0
Blood	ENSG00000135913	USP37	ENSG00000135913	ENSG00000135913	protein_coding	protein_coding	0.647937	0.644365	0.35	0.35	1	1	0.00272997	9.99467e-85	0.981757	0.981757	1_to_1	identical gene model		26;11;24;26;26;4;5;5;5;2;4	26;26;24;26;5;2;5;4;4;5;11	11	11	new_contig_added, diff_parts_same_contig										0	MONDO_0008170;MONDO_0021637	0.23099	0
Blood	ENSG00000135914	HTR2B	ENSG00000135914	ENSG00000135914	protein_coding	protein_coding	0.517391	0.514203	0.39	0.39	1	1	0.00273002	9.99467e-85	0.287715	0.287715	1_to_1	identical gene model		4	4	1	1	diff_parts_same_contig		Clone Problem	Clone Problem							0	MP_0001914	0.59781	0
Blood	ENSG00000135916	ITM2C	ENSG00000135916	ENSG00000135916	protein_coding	protein_coding	3.43558	3.41454	2.64	2.625	1	1	0.00272992	9.99467e-85	0.995638	0.995638	1_to_1	identical gene model		5;6;5;6;4;5;4;4;4;1	5;4;6;5;5;4;6;4;4;1	10	10	diff_parts_same_contig										0	EFO_0004526	0.47142	0
Blood	ENSG00000135917	SLC19A3	ENSG00000135917	ENSG00000135917	protein_coding	protein_coding	1.235	1.2275	0.95	0.945	0	0			0.361538	0.361538	1_to_1	identical gene model		6;4;3;2;8;7;4;2;5;6;5;5;6;4;5	6;4;5;4;6;5;8;7;6;5;5;4;2;3;2	15	15							1	Thiamine metabolism dysfunction syndrome 2 (biotin- or thiamine-responsive encephalopathy type 2)	3	known_molec_cause	0	Orphanet_65284	0.78437	0
Blood	ENSG00000135919	SERPINE2	ENSG00000135919	ENSG00000135919	protein_coding	protein_coding	0.76136	0.759559	0.46	0.47	1	1	0.00272987	9.99467e-85	0.956395	0.956395	1_to_1	identical gene model		9;9;10;2;6;9;3;2;5;2	9;9;10;2;9;5;6;2;3;2	10	10							1	Erythermalgia, primary;Insensitivity to pain, congenital;Neuropathy, hereditary sensory and autonomic, type IID;Paroxysmal extreme pain disorder;Small fiber neuropathy	3;3;3;3;3	known_molec_cause;known_molec_cause;known_molec_cause;known_molec_cause;known_molec_cause	0	EFO_0004584	0.46439	0
Blood	ENSG00000135924	DNAJB2	ENSG00000135924	ENSG00000135924	protein_coding	protein_coding	15.8679	15.7684	14.24	14.13	1	1	0.00272919	9.99467e-85	0.989986	0.989985	1_to_1	identical gene model		9;10;8;5;9;6;5;8;2;5;4;3;6;5;2;2;2;4	9;10;9;5;6;5;2;8;5;6;2;2;8;4;4;5;3;2	18	18							1	?Spinocerebellar ataxia 43;Charcot-Marie-Tooth disease, axonal, type 2T;Spinal muscular atrophy, distal, autosomal recessive, 5	3;3;3	known_molec_cause;known_molec_cause;known_molec_cause	0	Orphanet_314485	0.6964	0
Blood	ENSG00000135925	WNT10A	ENSG00000135925	ENSG00000135925	protein_coding	protein_coding	9.96014	9.89993	9.12	9.07	1	1	0.00272932	9.99467e-85	0.175508	0.175508	1_to_1	identical gene model		4;2;2;2	4;2;2;2	4	4	diff_parts_same_contig						1	Odontoonychodermal dysplasia;Schopf-Schulz-Passarge syndrome;Tooth agenesis, selective, 4	3;3;3	known_molec_cause;known_molec_cause;known_molec_cause	1	EFO_0005410	0.82586	0
Blood	ENSG00000135926	TMBIM1	ENSG00000135926	ENSG00000135926	protein_coding	protein_coding	28.7701	28.592	25.63	25.48	1	1	0.00272954	1.03693e-84	0.996928	0.996928	1_to_1	identical gene model		12;12;3;6;3;6;7;4;11;7;5;4;5;13;11;4;4;3;10;6;3;5;6	12;12;13;10;11;11;7;5;7;6;6;3;6;6;5;5;3;4;4;4;4;3	23	22			Clone Problem	Clone Problem							0	EFO_0005192	0.33579	0
Blood	ENSG00000135929	CYP27A1	ENSG00000135929	ENSG00000135929	protein_coding	protein_coding	56.2683	55.9173	50.39	50.095	1	1	0.00272983	9.99467e-85	0.888506	0.888505	1_to_1	identical gene model		9;5;5;3;7	7;9;5;3;5	5	5	diff_parts_same_contig						1	Cerebrotendinous xanthomatosis	3	known_molec_cause	1	Orphanet_909	0.86618	0
Blood	ENSG00000135930	EIF4E2	ENSG00000135930	ENSG00000135930	protein_coding	protein_coding	47.3398	47.019	42.18	42.01	1	1	0.00268311	1.35744e-72	0.974604	0.974603	1_to_1	identical gene model		7;7;5;6;6;6;8;3;6;2;2;3;4;3	2;7;8;7;5;6;3;6;6;4;6;3;2;3	14	14											0	EFO_0004309	0.3068	0
Blood	ENSG00000135931	ARMC9	ENSG00000135931	ENSG00000135931	protein_coding	protein_coding	0.35629	0.358564	0.245	0.245	1	1	-0.0416784	0.00492479	0.551843	0.54671	1_to_1	exon_count_diff		21;5;10;7;5;2;5;5;5;6;4;3;2;28	21;25;4;5;5;2;7;5;5;5;6;10;3;2	14	14	new_contig_added, diff_parts_same_contig		Clone Problem	Clone Problem			1	Joubert syndrome 30	3	known_molec_cause	0	MONDO_0018772	0.67725	0
Blood	ENSG00000135932	CAB39	ENSG00000135932	ENSG00000135932	protein_coding	protein_coding	134.681	133.823	129.91	129.375	1	1	0.00273472	1.62295e-84	0.684124	0.684123	1_to_1	identical gene model		9;9;9;3;2;2;9	9;9;9;9;2;3;2	7	7	diff_parts_same_contig, new_contig_added										0	EFO_0004587	0.32255	0
Blood	ENSG00000135940	COX5B	ENSG00000135940	ENSG00000135940	protein_coding	protein_coding	337.759	335.475	323	321.71	1	1	0.00277709	1.36904e-83	0.656331	0.656337	1_to_1	identical gene model		4;5;5;2	4;5;5;2	4	4	diff_parts_same_contig		Gap, Path Problem	Gap, Path Problem							0	EFO_0000181	0.18604	0
Blood	ENSG00000135945	REV1	ENSG00000135945	ENSG00000135945	protein_coding	protein_coding	15.4442	15.3474	13.93	13.86	1	1	0.00272949	9.99467e-85	0.97889	0.97889	1_to_1	identical gene model		23;23;23;4;5;2;18;2;4;3;3;3;3;4;4;2	23;23;23;3;2;4;18;4;2;3;3;5;4;2;3;4	16	16	new_contig_added, diff_parts_same_contig		Path Problem	Path Problem							0	EFO_0004875	0.39584	0
Blood	ENSG00000135951	TSGA10	ENSG00000135951	ENSG00000135951	protein_coding	protein_coding	5.97723	5.94134	4.5	4.48	1	1	0.00272998	9.99467e-85	0.893598	0.893598	1_to_1	identical gene model		20;18;21;17;19;5;2;2;4;4;13;3;7;3;7;5;4;2;17	21;17;20;19;18;17;7;13;7;5;4;4;4;5;2;2;3;2;3	19	19	new_contig_added, diff_parts_same_contig		Path Problem	Path Problem			1	?Spermatogenic failure 26	3	known_molec_cause	0	Orphanet_399805	0.46362	0
Blood	ENSG00000135953	MFSD9	ENSG00000135953	ENSG00000135953	protein_coding	protein_coding	13.5321	13.4504	10.55	10.5	1	1	0.00272877	1.00016e-84	0.763639	0.763639	1_to_1	identical gene model		6;7;4;5;7;7;2;2	6;2;7;7;7;5;4;2	8	8	diff_parts_same_contig		Path Problem	Path Problem							0	EFO_0004908	0.41858	0
Blood	ENSG00000135956	TMEM127	ENSG00000135956	ENSG00000135956	protein_coding	protein_coding	57.0736	56.7118	56.755	56.48	1	1	0.0027236	2.86869e-84	0.82709	0.827091	1_to_1	identical gene model		4;4;3	4;4;3	3	3	diff_parts_same_contig		Path Problem	Path Problem			1	{Pheochromocytoma, susceptibility to}	3	known_molec_cause	0	EFO_0000239	0.78712	1		yes
Blood	ENSG00000135960	EDAR	ENSG00000135960	ENSG00000135960	protein_coding	protein_coding	0.405138	0.402707	0.32	0.32	1	1	0.00273001	9.99467e-85	0.98869	0.98869	1_to_1	identical gene model		12;11;12	12;12;11	3	3			Path Problem	Path Problem			1	Ectodermal dysplasia 10A, hypohidrotic/hair/nail type, autosomal dominant;Ectodermal dysplasia 10B, hypohidrotic/hair/tooth type, autosomal recessive;Ectodermal dysplasia 11A, hypohidrotic/hair/tooth type, autosomal dominant;Ectodermal dysplasia 11B, hypohidrotic/hair/tooth type, autosomal recessive;[Hair morphology 1, hair thickness]	3;3;3;3;3	known_molec_cause;known_molec_cause;known_molec_cause;known_molec_cause;known_molec_cause	1	MONDO_0016535	0.82002	0
Blood	ENSG00000135966	TGFBRAP1	ENSG00000135966	ENSG00000135966	protein_coding	protein_coding	0.356065	0.353548	0.27	0.27	1	1	0.00273008	9.99467e-85	0.996745	0.996745	1_to_1	identical gene model		12;12;11	11;12;12	3	3			Path Problem	Path Problem							0	EFO_0004784	0.30817	0
Blood	ENSG00000135968	GCC2	ENSG00000135968	ENSG00000135968	protein_coding	protein_coding	7.71004	7.66196	6.88	6.82	1	1	0.00272969	9.99467e-85	0.985685	0.985605	1_to_1	identical gene model		23;9;6;6;5;3;2;6;3;2;22;2;2	2;23;6;6;22;6;2;3;2;5;9;2;3	13	13			Path Problem	Path Problem							0	EFO_0000311	0.46401	0
Blood	ENSG00000135972	MRPS9	ENSG00000135972	ENSG00000135972	protein_coding	protein_coding	24.3428	24.182	23.52	23.36	1	1	0.00316183	3.3073e-12	0.732451	0.732471	1_to_1	identical gene model		11;6;4	11;6;4	3	3	diff_parts_same_contig		Path Problem	Path Problem							0	EFO_0004531;EFO_0003923	0.25967	0
Blood	ENSG00000135973	GPR45	ENSG00000135973	ENSG00000135973	protein_coding	protein_coding	0.675849	0.66217	0.315	0.315	1	1	0.00273002	9.99467e-85	0	0	1_to_1	identical gene model		1	1	1	1	diff_parts_same_contig		Path Problem	Path Problem							0	EFO_0004703	0.36255	0
Blood	ENSG00000135974	C2orf49	ENSG00000135974	ENSG00000135974	protein_coding	protein_coding	23.0055	22.8583	22.09	22.02	1	1	0.00272971	9.99467e-85	0.243957	0.243957	1_to_1	identical gene model		4;5	5;4	2	2			Path Problem	Path Problem							0	EFO_0004784	0.28667	0
Blood	ENSG00000135976	ANKRD36	ENSG00000135976	ENSG00000135976	protein_coding	protein_coding	2.07324	2.04735	1.76	1.77	1	1	0.0143716	0.023893	0.940592	0.941087	1_to_1	exon_count_diff		76;14;3;75;4;16;8;76	76;76;75;9;3;16;14;4	8	8	new_contig_added, diff_parts_same_contig		GRC Housekeeping, Localization Problem, Gap, Path Problem	Gap, Path Problem	High Signal Region	High Signal Region					0	EFO_0001063;MONDO_0019588	0.32338	0
Blood	ENSG00000135999	EPC2	ENSG00000135999	ENSG00000135999	protein_coding	protein_coding	34.6299	34.4109	34.615	34.435	1	1	0.00272991	9.99467e-85	0.307145	0.307133	1_to_1	identical gene model		14;5;3;2;5;2	5;14;3;5;2;2	6	6			Path Problem	Path Problem							0	MONDO_0005148	0.36969	0
Blood	ENSG00000136002	ARHGEF4	ENSG00000136002	ENSG00000136002	protein_coding	protein_coding	2.47346	2.45783	1.75	1.75	1	1	0.0027296	9.99467e-85	0.949768	0.949768	1_to_1	identical gene model		14;11;12;10;14;5;4;5;7;3;3;4;3;4;5;13;14	14;4;14;5;13;14;4;12;10;11;3;5;4;7;5;3;3	17	17	new_contig_added, diff_parts_same_contig		Path Problem	Path Problem							0	EFO_0006797	0.26567	0
Blood	ENSG00000136003	ISCU	ENSG00000136003	ENSG00000136003	protein_coding	protein_coding	22.6206	22.4756	21.52	21.37	1	1	0.00272943	9.99467e-85	0.978202	0.978203	1_to_1	identical gene model		5;6;6;4;5;2;7;4;3;2;4;6;4	4;5;6;5;6;4;6;7;4;4;2;3;2	13	13	diff_parts_same_contig, new_contig_added		Variation, Clone Problem	Variation, Clone Problem			1	Myopathy with lactic acidosis, hereditary	3	known_molec_cause	0	Orphanet_43115	0.71132	0
Blood	ENSG00000136010	ALDH1L2	ENSG00000136010	ENSG00000136010	protein_coding	protein_coding	1.12889	1.12111	1	0.99	0	0			0.978654	0.978654	1_to_1	identical gene model		23;2;19;2;23;3;23	19;23;23;23;2;3;2	7	7	diff_parts_same_contig										0	EFO_0004339	0.29655	0
Blood	ENSG00000136011	STAB2	ENSG00000136011	ENSG00000136011	protein_coding	protein_coding	1.04176	1.03529	0.95	0.95	1	1	0.00273003	9.99467e-85	0.0467905	0.0467905	1_to_1	identical gene model		69;3;3;4;2;2	69;4;2;3;3;2	6	6											0	EFO_0005091	0.43581	0
Blood	ENSG00000136014	USP44	ENSG00000136014	ENSG00000136014	protein_coding	protein_coding	2.09392	2.07968	1.55	1.54	1	1	0.00273017	9.99467e-85	0.871716	0.871716	1_to_1	identical gene model		6;6;6;2;2;3;2;3	6;6;3;6;2;3;2;2	8	8											0	EFO_0004458	0.38103	1			yes
Blood	ENSG00000136021	SCYL2	ENSG00000136021	ENSG00000136021	protein_coding	protein_coding	9.95339	9.89164	9.905	9.865	1	1	0.0027287	9.99467e-85	0.92859	0.928588	1_to_1	identical gene model		18;4;3;5;5;2;17;4;5;2;19	17;18;5;19;4;2;5;2;5;4;3	11	11							1	Arthrogryposis multiplex congenita 4, neurogenic, with agenesis of the corpus callosum	3	known_molec_cause	0	MONDO_0032903	0.55502	0
Blood	ENSG00000136026	CKAP4	ENSG00000136026	ENSG00000136026	protein_coding	protein_coding	130.382	129.551	123.1	122.29	1	1	0.00272997	9.99467e-85	0.236733	0.236733	1_to_1	identical gene model		2;3;4	2;3;4	3	3	diff_parts_same_contig										0	EFO_0004339	0.3703	0
Blood	ENSG00000136040	PLXNC1	ENSG00000136040	ENSG00000136040	protein_coding	protein_coding	171.629	170.576	168.525	167.515	1	1	0.00273101	1.31554e-84	0.573457	0.573455	1_to_1	identical gene model		31;12;2;4;16;2;15;5;3;3;5	31;4;5;2;5;15;3;16;3;12;2	11	11											0	MONDO_0004979	0.44815	0
Blood	ENSG00000136044	APPL2	ENSG00000136044	ENSG00000136044	protein_coding	protein_coding	21.1836	21.0482	18.99	18.85	1	1	0.0027294	9.99467e-85	0.985858	0.985858	1_to_1	identical gene model		21;21;2;6;21;4;18;3;5;5;6;3;21;4;7;7	21;21;21;4;2;21;7;3;18;4;5;6;3;6;7;5	16	16	new_contig_added, diff_parts_same_contig										0	EFO_0004784	0.23279	0
Blood	ENSG00000136045	PWP1	ENSG00000136045	ENSG00000136045	protein_coding	protein_coding	7.57071	7.51814	7.01	6.975	1	1	0.0027293	9.99467e-85	0.93564	0.93564	1_to_1	identical gene model		15;15;4;5;7	15;7;5;15;4	5	5											0	EFO_0007989	0.20124	0
Blood	ENSG00000136048	DRAM1	ENSG00000136048	ENSG00000136048	protein_coding	protein_coding	28.0659	27.8906	27.8	27.64	1	1	0.00275289	1.72551e-82	0.371672	0.371676	1_to_1	identical gene model		7;4;2;3;5;6;2	7;4;6;5;2;3;2	7	7	new_contig_added, diff_parts_same_contig		Clone Problem	Clone Problem							0	EFO_0004995	0.47062	0
Blood	ENSG00000136051	WASHC4	ENSG00000136051	ENSG00000136051	protein_coding	protein_coding	8.89618	8.84191	7.565	7.52	1	1	0.0027299	9.99467e-85	0.995012	0.995012	1_to_1	identical gene model		25;33;3;10;7;3;2;33;2;5;4;3;4;33	7;25;33;33;33;10;2;3;5;4;4;3;3;2	14	14	new_contig_added, diff_parts_same_contig						1	Intellectual developmental disorder, autosomal recessive 43	3	known_molec_cause	0	Orphanet_88616	0.48828	0
Blood	ENSG00000136052	SLC41A2	ENSG00000136052	ENSG00000136052	protein_coding	protein_coding	1.13996	1.13233	0.78	0.775	1	1	0.00273002	9.99467e-85	0.335517	0.335517	1_to_1	identical gene model		10;2;2;3;2;3;3;3;2;2	10;2;3;2;2;2;3;2;3	10	9	diff_parts_same_contig										0	EFO_0004339	0.34755	0
Blood	ENSG00000136059	VILL	ENSG00000136059	ENSG00000136059	protein_coding	protein_coding	9.83839	9.77764	9.51	9.445	1	1	0.00272906	1.00016e-84	0.943016	0.943015	1_to_1	identical gene model		20;19;7;5;2;5;12;10;4;3;6	20;5;6;2;19;12;10;7;5;4;3	11	11											0	EFO_0004339	0.33289	0
Blood	ENSG00000136068	FLNB	ENSG00000136068	ENSG00000136068	protein_coding	protein_coding	1.9871	1.97494	1.32	1.32	1	1	0.00272958	9.99467e-85	0.99668	0.99668	1_to_1	identical gene model		46;45;4;46;2;3;4;3;2;19;4;47;2;44	45;46;47;46;44;19;2;2;2;4;3;3;4;4	14	14							1	Atelosteogenesis, type I;Atelosteogenesis, type III;Boomerang dysplasia;Larsen syndrome;Spondylocarpotarsal synostosis syndrome	3;3;3;3;3	known_molec_cause;known_molec_cause;known_molec_cause;known_molec_cause;known_molec_cause	0	Orphanet_503	0.79478	0
Blood	ENSG00000136098	NEK3	ENSG00000136098	ENSG00000136098	protein_coding	protein_coding	1.45942	1.59782	0.86	1.035	1	1	-0.346119	4.58784e-17	0.984399	0.980214	1_to_1	exon_length_diff	0.99989	2;3;8;8;16;15;14;16;6;16;2	16;15;16;2;16;14;6;8;8;2;3	11	11	new_contig_added, diff_parts_same_contig		Variation	Variation							0	MONDO_0003582;Orphanet_145	0.11827	0
Blood	ENSG00000136099	PCDH8	ENSG00000136099	ENSG00000136099	protein_coding	protein_coding	0.365333	0.364333	0.2	0.2	0	0			0.812368	0.812368	1_to_1	identical gene model		3;3;2	3;3;2	3	3											0	EFO_0004340	0.26344	0
Blood	ENSG00000136100	VPS36	ENSG00000136100	ENSG00000136100	protein_coding	protein_coding	5.30951	5.27731	4.52	4.49	1	1	0.00272991	9.99467e-85	0.992669	0.992669	1_to_1	identical gene model		14;2;4;5;4;2;14;2;15	14;15;14;2;2;2;4;5;4	9	9											0	EFO_0000763	0.46364	0
Blood	ENSG00000136104	RNASEH2B	ENSG00000136104	ENSG00000136104	protein_coding	protein_coding	11.5572	11.4796	10.31	10.265	1	1	0.00272909	9.99467e-85	0.980224	0.980224	1_to_1	identical gene model		11;10;8;3;10;11;5;10;5;2;6;8;10;12;10;16;11;6;6;6;12;13;5;10;11;13;12;10;11;4;9;9;5;13;11;5;11;11;13;10;7;11;10;13;6;10	10;11;10;13;10;13;11;6;5;11;5;11;12;10;12;10;6;13;11;10;13;10;12;16;13;11;10;11;10;11;9;11;10;8;9;8;7;6;6;5;5;6;4;5;3	46	45	diff_parts_same_contig				High Signal Region		1	Aicardi-Goutieres syndrome 2	3	known_molec_cause	1	Orphanet_51	0.82413	0
Blood	ENSG00000136108	CKAP2	ENSG00000136108	ENSG00000136108	protein_coding	protein_coding	1.6079	1.59794	1.29	1.28	1	1	0.00273003	9.99467e-85	0.994175	0.994175	1_to_1	identical gene model		9;6;9;2;3;4;9	3;6;9;9;9;4;2	7	7											0	EFO_0005192	0.090073	0
Blood	ENSG00000136110	CNMD	ENSG00000136110	ENSG00000136110	protein_coding	protein_coding	0.27	0.27	0.27	0.27	0	0			0.95	0.95	1_to_1	identical gene model		7;4;7	7;7;4	3	3											0	EFO_0000616	0.08778	0
Blood	ENSG00000136111	TBC1D4	ENSG00000136111	ENSG00000136111	protein_coding	protein_coding	2.3981	2.38333	1.85	1.84	0	0			0.999763	0.999763	1_to_1	identical gene model		19;21;7;20;4;3;4;20	21;20;19;20;4;4;7;3	8	8							1	{Diabetes mellitus, noninsulin-dependent, 5}	3	known_molec_cause	0	EFO_0004526	0.44628	0
Blood	ENSG00000136114	THSD1	ENSG00000136114	ENSG00000136114	protein_coding	protein_coding	0.27632	0.27472	0.22	0.22	1	1	0.00273002	9.99467e-85	0.974926	0.974926	1_to_1	identical gene model		5;4;4	5;4;4	3	3							1	?Aneurysm, intracranial berry, 12	3	known_molec_cause	0	MONDO_0032891	0.64189	0
Blood	ENSG00000136122	BORA	ENSG00000136122	ENSG00000136122	protein_coding	protein_coding	1.15458	1.14778	0.905	0.9	0	0			0.999027	0.999027	1_to_1	identical gene model		7;12;7;7;12;4;11;12;11	11;4;12;12;7;12;11;7;7	9	9											0	EFO_0004526	0.52147	0
Blood	ENSG00000136141	LRCH1	ENSG00000136141	ENSG00000136141	protein_coding	protein_coding	9.66153	9.59986	9.28	9.23	1	1	0.00272938	9.99467e-85	0.622631	0.622623	1_to_1	identical gene model		19;20;19;13;6;5	19;20;13;19;6;5	6	6					Low Mappability						0	EFO_0004584	0.40418	0
Blood	ENSG00000136143	SUCLA2	ENSG00000136143	ENSG00000136143	protein_coding	protein_coding	9.61911	9.55808	8.97	8.89	1	1	0.00273007	9.99467e-85	0.987463	0.987463	1_to_1	identical gene model		4;7;3;4;4;3;2;4;8;8;11;12;3;14;6;6;11;11;8;13	14;8;3;4;2;3;11;12;11;13;11;4;8;7;4;8;6;6;4	20	19	new_contig_added, diff_parts_same_contig				High Signal Region		1	Mitochondrial DNA depletion syndrome 5 (encephalomyopathic with or without methylmalonic aciduria)	3	known_molec_cause	0	MONDO_0012791	0.75755	0
Blood	ENSG00000136144	RCBTB1	ENSG00000136144	ENSG00000136144	protein_coding	protein_coding	2.86084	2.8414	1.225	1.215	1	1	0.00273	9.99467e-85	0.983596	0.983596	1_to_1	identical gene model		11;13;3;2	11;13;3;2	4	4	diff_parts_same_contig						1	Retinal dystrophy with or without extraocular anomalies	3	known_molec_cause	0	Orphanet_99002	0.73969	0
Blood	ENSG00000136146	MED4	ENSG00000136146	ENSG00000136146	protein_coding	protein_coding	37.262	37.0231	36.09	35.86	1	1	0.00282912	2.63907e-70	0.795985	0.795991	1_to_1	identical gene model		7;7;8;3	3;7;7;8	4	4					High Signal Region						0	EFO_0006317	0.29373	0
Blood	ENSG00000136147	PHF11	ENSG00000136147	ENSG00000136147	protein_coding	protein_coding	48.4037	48.095	44.88	44.56	1	1	0.00280829	4.56747e-63	0.971128	0.971128	1_to_1	identical gene model		11;10;9;7;2;12;7;6;3;5;5;2;4;5;10;6;7;4	5;3;10;4;7;6;9;4;7;11;12;5;7;10;6;2;5;2	18	18	diff_parts_same_contig										0	EFO_0004309	0.35188	0
Blood	ENSG00000136149	RPL13AP25	ENSG00000136149	ENSG00000136149	processed_pseudogene	processed_pseudogene	105.104	104.386	87.87	87.37	1	1	0.00285748	1.76017e-69	0.0478785	0.0478112	1_to_1	identical gene model		1	1	1	1														0
Blood	ENSG00000136152	COG3	ENSG00000136152	ENSG00000136152	protein_coding	protein_coding	35.6578	35.4316	33.875	33.65	1	1	0.00271829	4.58357e-84	0.397636	0.397634	1_to_1	identical gene model		23;7;2;6;2;12;1	2;23;12;2;1;7;6	7	7											0	EFO_0009092;EFO_0005939;EFO_0005110	0.22751	0
Blood	ENSG00000136153	LMO7	ENSG00000136153	ENSG00000136153	protein_coding	protein_coding	5.66072	5.62419	5.04	5	1	1	0.00272931	9.99467e-85	0.977474	0.977474	1_to_1	identical gene model		29;30;32;24;31;18;27;6;2;4;6;4;7;8;7;4;8;26;2;2;2;2;2;8;3;6;1	30;32;2;8;24;31;29;6;26;27;7;2;2;4;4;18;2;2;6;8;7;8;3;4;2;1	27	26					High Signal Region						0	EFO_0004695	0.4938	0
Blood	ENSG00000136155	SCEL	ENSG00000136155	ENSG00000136155	protein_coding	protein_coding	0.27	0.27	0.27	0.27	0	0			0.333333	0.333333	1_to_1	identical gene model		33;32;10;19;31	31;33;19;32;10	5	5											0	EFO_0007822	0.32781	0
Blood	ENSG00000136156	ITM2B	ENSG00000136156	ENSG00000136156	protein_coding	protein_coding	56.6161	56.2691	55.865	55.435	1	1	0.00277946	1.95611e-83	0.990154	0.990154	1_to_1	identical gene model		4;2;5;6;7;7;6;6;8;3;6	6;4;6;6;8;6;7;7;5;3;2	11	11	new_contig_added, diff_parts_same_contig						1	?Retinal dystrophy with inner retinal dysfunction and ganglion cell abnormalities;Dementia, familial British;Dementia, familial Danish	3;3;3	known_molec_cause;known_molec_cause;known_molec_cause	0	MONDO_0008306	0.62721	0
Blood	ENSG00000136158	SPRY2	ENSG00000136158	ENSG00000136158	protein_coding	protein_coding	1.12038	1.11342	0.86	0.855	1	1	0.00273	9.99467e-85	0.8701	0.8701	1_to_1	identical gene model		2;2	2;2	2	2	diff_parts_same_contig						1	{?IgA nephropathy, susceptibility to, 3}	3	known_molec_cause	0	EFO_0004194	0.428	0
Blood	ENSG00000136159	NUDT15	ENSG00000136159	ENSG00000136159	protein_coding	protein_coding	10.8175	10.7489	10.12	10.08	1	1	0.00272883	9.99467e-85	0.00608314	0.00608314	1_to_1	identical gene model		3	3	1	1					High Signal Region		1	{Thiopurines, poor metabolism of, 2}	3	known_molec_cause	0	EFO_0004233	0.32944	0
Blood	ENSG00000136160	EDNRB	ENSG00000136160	ENSG00000136160	protein_coding	protein_coding	0.575	0.5725	0.195	0.195	0	0			0.980952	0.980952	1_to_1	identical gene model		8;8;7;7;5;8;7;8	8;8;7;8;7;8;5;7	8	8	new_contig_added, diff_parts_same_contig						1	?ABCD syndrome;Waardenburg syndrome, type 4A;{Hirschsprung disease, susceptibility to, 2}	3;3;3	known_molec_cause;known_molec_cause;known_molec_cause	0	MONDO_0019518	0.74986	0
Blood	ENSG00000136161	RCBTB2	ENSG00000136161	ENSG00000136161	protein_coding	protein_coding	1.39258	1.38402	1.17	1.16	1	1	0.00273011	9.99467e-85	0.997114	0.997114	1_to_1	identical gene model		15;14;3;5;10;12;6	15;14;10;12;3;5;6	7	7											0	EFO_0004587	0.20476	0
Blood	ENSG00000136167	LCP1	ENSG00000136167	ENSG00000136167	protein_coding	protein_coding	7.79051	7.74308	7.01	6.99	1	1	0.00273014	9.99467e-85	0.999823	0.999823	1_to_1	identical gene model		16;19;7;7;2;5;5;5	19;16;5;5;5;7;7;2	8	8											0	EFO_0004587	0.41672	1			yes
Blood	ENSG00000136169	SETDB2	ENSG00000136169	ENSG00000136169	protein_coding	protein_coding	1.17143	1.16361	0.865	0.86	1	1	0.00272964	9.99467e-85	0.984055	0.984055	1_to_1	identical gene model		11;13;15;2;15	15;2;11;13;15	5	5	diff_parts_same_contig										0	EFO_0004526	0.36101	0
Blood	ENSG00000136193	SCRN1	ENSG00000136193	ENSG00000136193	protein_coding	protein_coding	0.551229	0.547877	0.38	0.38	1	1	0.00273003	9.99467e-85	0.996353	0.996353	1_to_1	identical gene model		8;7;4;5;7;8;8;4;4;3	8;8;7;7;8;5;4;4;4;3	10	10	new_contig_added, diff_parts_same_contig										0	EFO_0000676	0.30698	0
Blood	ENSG00000136197	C7orf25	ENSG00000136197	ENSG00000136197	protein_coding	protein_coding	1.70872	1.69782	1.3	1.29	1	1	0.00273001	9.99467e-85	0.988447	0.988447	1_to_1	identical gene model		2;2;2;2;2;2	2;2;2;2;2;2	6	6											0	EFO_0007788	0.24087	0
Blood	ENSG00000136205	TNS3	ENSG00000136205	ENSG00000136205	protein_coding	protein_coding	2.23451	2.22054	2.02	2.01	1	1	0.00273007	9.99467e-85	0.938245	0.938245	1_to_1	identical gene model		31;5;8;2;7;15;17;22;14;5;2;2	31;2;22;17;5;2;15;14;8;5;7;2	12	12	new_contig_added, diff_parts_same_contig										0	EFO_0007986	0.44023	0
Blood	ENSG00000136206	SPDYE1	ENSG00000136206	ENSG00000136206	protein_coding	protein_coding	1.03228	1.02612	0.855	0.85	1	1	0.00337212	0.000163105	0.49255	0.489743	1_to_1	identical gene model		7;9	9;7	2	2											0	EFO_0010700	0.18764	0
Blood	ENSG00000136213	CHST12	ENSG00000136213	ENSG00000136213	protein_coding	protein_coding	0.587286	0.583762	0.42	0.415	1	1	0.00273012	9.99467e-85	0.992982	0.992982	1_to_1	identical gene model		2;2;2;2	2;2;2;2	4	4	diff_parts_same_contig, new_contig_added		Clone Problem	Clone Problem							0	MONDO_0005301	0.27743	0
Blood	ENSG00000136231	IGF2BP3	ENSG00000136231	ENSG00000136231	protein_coding	protein_coding	1.63115	1.62046	1.05	1.05	1	1	0.00273002	9.99467e-85	0.982423	0.982423	1_to_1	identical gene model		15;12;6;6;5;5;6;6;4;5;5;4;8;5;3;5;4;8	15;8;12;4;5;5;4;3;6;5;5;6;8;6;6;4;5;5	18	18	diff_parts_same_contig										0	EFO_0004344	0.46447	0
Blood	ENSG00000136235	GPNMB	ENSG00000136235	ENSG00000136235	protein_coding	protein_coding	0.608261	0.604638	0.41	0.405	1	1	0.00273002	9.99467e-85	0.926971	0.926971	1_to_1	identical gene model		11;11;4;4;3;6;2;2;2;3;3;5;3;5;12	6;5;11;4;12;4;5;2;11;3;3;2;3;3;2	15	15	diff_parts_same_contig, new_contig_added						1	Amyloidosis, primary localized cutaneous, 3	3	known_molec_cause	0	Orphanet_353220	0.60113	0
Blood	ENSG00000136237	RAPGEF5	ENSG00000136237	ENSG00000136237	protein_coding	protein_coding	1.167	1.16	0.675	0.675	0	0			0.998408	0.998408	1_to_1	identical gene model		26;16;11;4;6;9;2;5;7;4;2;14;26	26;16;26;14;4;2;9;6;4;7;11;5;2	13	13	new_contig_added, diff_parts_same_contig										0	EFO_0006336	0.17075	0
Blood	ENSG00000136238	RAC1	ENSG00000136238	ENSG00000136238	protein_coding	protein_coding	215.843	214.434	205.415	203.99	1	1	0.00267526	3.6071e-79	0.853256	0.853253	1_to_1	identical gene model		6;7;3;7;2;5	6;7;7;5;3;2	6	6	diff_parts_same_contig						1	Intellectual developmental disorder, autosomal dominant 48	3	known_molec_cause	0	EFO_0009156	0.73294	1			yes
Blood	ENSG00000136240	KDELR2	ENSG00000136240	ENSG00000136240	protein_coding	protein_coding	25.5676	25.4007	24.895	24.76	1	1	0.00272975	9.99467e-85	0.855322	0.855324	1_to_1	identical gene model		5;4;3;2;2;4	2;5;3;4;4;2	6	6	diff_parts_same_contig						1	Osteogenesis imperfecta, type XXI	3	known_molec_cause	0	Orphanet_666	0.58846	0
Blood	ENSG00000136243	NUP42	ENSG00000136243	ENSG00000136243	protein_coding	protein_coding	6.85545	7.57171	6.27	6.47	1	1	-0.115999	2.85211e-06	0.970682	0.968308	1_to_1	transcript_count_diff		7;4;8;6;8;4;7;4;5;2;3	7;8;4;3;7;5;8;6;4;4;3;2	11	12	diff_parts_same_contig										0	EFO_0007328	0.54166	0
Blood	ENSG00000136244	IL6	ENSG00000136244	ENSG00000136244	protein_coding	protein_coding	0.9025	0.896591	0.54	0.54	0	0			0.942426	0.942426	1_to_1	identical gene model		5;5;3;6;4;4;4;2;4	6;3;4;5;4;4;5;4;2	9	9							1	{Crohn disease-associated growth failure};{Intracranial hemorrhage in brain cerebrovascular malformations, susceptibility to};{Kaposi sarcoma, susceptibility to};{Rheumatoid arthritis, systemic juvenile};{Type 1 diabetes mellitus};{Type 2 diabetes mellitus}	3;3;3;3;3;3	known_molec_cause;known_molec_cause;known_molec_cause;known_molec_cause;known_molec_cause;known_molec_cause	0	EFO_0000685	0.50798	0
Blood	ENSG00000136247	ZDHHC4	ENSG00000136247	ENSG00000136247	protein_coding	protein_coding	9.40878	9.34914	9.175	9.125	1	1	0.00272965	9.99467e-85	0.983899	0.983896	1_to_1	identical gene model		8;8;9;8;8;8;6;2;7;3;5;4	9;8;8;8;5;3;8;6;7;4;8;2	12	12											0	EFO_0004528	0.16623	0
Blood	ENSG00000136250	AOAH	ENSG00000136250	ENSG00000136250	protein_coding	protein_coding	39.3629	39.5512	37.03	36.99	1	1	-0.0193469	1.83956e-15	0.990399	0.991854	1_to_1	exon_count_diff		3;4;5;7;7;6;5;23;6;30;24;5	21;20;22;2;3;7;7;6;5;5;4;3	12	12	new_contig_added, diff_parts_same_contig		Clone Problem	Clone Problem							0	EFO_0004531;EFO_0003923	0.30463	0
Blood	ENSG00000136261	BZW2	ENSG00000136261	ENSG00000136261	protein_coding	protein_coding	2.04488	2.03231	1.765	1.755	1	1	0.00272992	9.99467e-85	0.996384	0.996384	1_to_1	identical gene model		12;11;7;11;6;7;12;12;11;7;8;12;6;11	11;12;11;7;11;12;12;11;6;8;12;7;6;7	14	14	diff_parts_same_contig										0	EFO_0007986	0.49384	0
Blood	ENSG00000136267	DGKB	ENSG00000136267	ENSG00000136267	protein_coding	protein_coding					0	0			1	1	1_to_1	identical gene model		25;26;26;23;24;25;5;4;4;4;7;15;4	25;26;26;25;4;24;23;7;15;4;5;4;4	13	13							1	Mitochondrial DNA depletion syndrome 3 (hepatocerebral type);Portal hypertension, noncirrhotic, 1 617068;Progressive external ophthalmoplegia with mitochondrial DNA deletions, autosomal recessive 4	3;3;3	known_molec_cause;known_molec_cause;known_molec_cause	0	MONDO_0005148	0.51138	0
Blood	ENSG00000136270	TBRG4	ENSG00000136270	ENSG00000136270	protein_coding	protein_coding	51.014	50.6857	48.235	47.94	1	1	0.00272913	9.99467e-85	0.977253	0.977253	1_to_1	identical gene model		11;9;9;5;3;2;2;2;5;2;3;5;3;4;11;3;9	11;9;9;11;9;5;3;2;4;3;5;5;2;3;2;2;3	17	17											0	EFO_0006312	0.18667	0
Blood	ENSG00000136271	DDX56	ENSG00000136271	ENSG00000136271	protein_coding	protein_coding	29.0286	28.8307	26.99	26.84	1	1	0.00279884	2.78373e-70	0.971904	0.971905	1_to_1	identical gene model		14;11;14;13;13;14;5;13;2;3;3;13	14;14;14;3;13;13;13;13;5;11;2;3	12	12											0	EFO_0004611	0.26898	0
Blood	ENSG00000136273	HUS1	ENSG00000136273	ENSG00000136273	protein_coding	protein_coding	13.6207	13.5349	13.44	13.36	1	1	0.00272946	9.99467e-85	0.797705	0.797705	1_to_1	identical gene model		8;8;6;5;5;5;9;3	8;9;8;5;6;5;5;3	8	8	diff_parts_same_contig, new_contig_added										0	EFO_0000304	0.28311	0
Blood	ENSG00000136274	NACAD	ENSG00000136274	ENSG00000136274	protein_coding	protein_coding	0.397576	0.397012	0.28	0.285	1	1	0.00273003	9.99467e-85	0.105754	0.105754	1_to_1	identical gene model		2;8	8;2	2	2											0	EFO_0005842	0.14309	0
Blood	ENSG00000136275	PKD1L1-AS1	ENSG00000136275	ENSG00000136275	lncRNA	lncRNA					0	0					1_to_1	identical gene model		4;3	3;4	2	2	diff_parts_same_contig													0
Blood	ENSG00000136279	DBNL	ENSG00000136279	ENSG00000136279	protein_coding	protein_coding	42.7712	42.5123	36.26	36.04	1	1	0.00272914	1.00005e-84	0.996303	0.996303	1_to_1	identical gene model		11;6;12;11;5;2;11;11;9;13;9;4;12;12;6;7;13;5;11;13;10;13	11;12;6;2;11;11;5;13;12;7;13;5;12;13;9;13;11;6;10;11;9;4	22	22	diff_parts_same_contig										0	Orphanet_97234	0.52423	0
Blood	ENSG00000136280	CCM2	ENSG00000136280	ENSG00000136280	protein_coding	protein_coding	70.1466	69.7067	70.735	70.325	1	1	0.00274482	9.99467e-85	0.980267	0.980266	1_to_1	identical gene model		10;10;10;2;7;8;10;4;6;4;8;4;5;3;6;9;5;9;8;12	10;9;8;8;10;9;12;4;10;10;8;5;6;5;7;4;3;6;4;2	20	20							1	Cerebral cavernous malformations-2	3	known_molec_cause	0	MONDO_0031037	0.7453	0
Blood	ENSG00000136286	MYO1G	ENSG00000136286	ENSG00000136286	protein_coding	protein_coding	22.1157	21.978	21.83	21.71	1	1	0.00273014	9.99467e-85	0.989368	0.989368	1_to_1	identical gene model		22;16;12;10;21;17;21;21	22;21;21;16;17;21;12;10	8	8											0	EFO_0004587	0.44265	0
Blood	ENSG00000136295	TTYH3	ENSG00000136295	ENSG00000136295	protein_coding	protein_coding	18.6482	18.5368	17.52	17.37	1	1	0.00272965	1.02379e-84	0.980164	0.980164	1_to_1	identical gene model		14;3;10;13;6;3;4	14;13;3;10;3;4;6	7	7											0	EFO_0007984	0.22913	0
Blood	ENSG00000136297	MMD2	ENSG00000136297	ENSG00000136297	protein_coding	protein_coding					0	0			1	1	1_to_1	identical gene model		7;7;8;7	7;8;7;7	4	4							0	Miyoshi muscular dystrophy 2	2	linakge_mapping	0	GO_0006306	0.22265	0
Blood	ENSG00000136305	CIDEB	ENSG00000136305	ENSG00000136305	protein_coding	protein_coding	21.8334	21.6984	18.38	18.28	1	1	0.0026708	3.2778e-72	0.971525	0.971524	1_to_1	identical gene model		7;8;5;2;2;2	5;7;8;2;2;2	6	6	diff_parts_same_contig										0	MONDO_0007763	0.07484	0
Blood	ENSG00000136315	RNASE2CP	ENSG00000136315	ENSG00000136315	lncRNA	lncRNA	10.5489	10.4748	7.37	7.325	1	1	0.00273005	9.99467e-85	0	0	1_to_1	identical gene model		2	2	1	1											0	EFO_0003033	0.050263	0
Blood	ENSG00000136319	TTC5	ENSG00000136319	ENSG00000136319	protein_coding	protein_coding	3.70118	3.67604	3.455	3.435	1	1	0.00272923	9.99467e-85	0.890126	0.89013	1_to_1	identical gene model		10;10;3;9;2;5;3	5;10;10;9;3	7	5			Variation	Variation			1	Neurodevelopmental disorder with cerebral atrophy and variable facial dysmorphism	3	known_molec_cause	0	Orphanet_88616;MONDO_0019502	0.36958	0
Blood	ENSG00000136327	NKX2-8	ENSG00000136327	ENSG00000136327	protein_coding	protein_coding	0.435	0.431667	0.28	0.275	0	0			0	0	1_to_1	identical gene model		2	2	1	1											0	EFO_0004337	0.30019	0
Blood	ENSG00000136352	NKX2-1	ENSG00000136352	ENSG00000136352	protein_coding	protein_coding	0.37	0.37	0.37	0.37	0	0			0.5	0.5	1_to_1	identical gene model		3;2;3;4;3	2;3;3;4;3	5	5							1	Chorea, hereditary benign;Choreoathetosis, hypothyroidism, and neonatal respiratory distress;{Thyroid cancer, nonmedullary, 1}	3;3;3	known_molec_cause;known_molec_cause;known_molec_cause	0	Orphanet_1429	0.79103	1			yes
Blood	ENSG00000136367	ZFHX2	ENSG00000136367	ENSG00000136367	protein_coding	protein_coding	0.300353	0.297824	0.21	0.21	1	1	0.00273003	9.99467e-85	0.284364	0.284364	1_to_1	identical gene model		2;10;3;2;5	10;2;5;2;3	5	5	diff_parts_same_contig						1	?Marsili syndrome	3	known_molec_cause	0	Orphanet_140474	0.45274	0
Blood	ENSG00000136371	MTHFS	ENSG00000136371	ENSG00000136371	protein_coding	protein_coding	44.1278	43.8509	41.565	41.285	1	1	0.00272919	9.99467e-85	0.850147	0.850147	1_to_1	identical gene model		3;3;4;2	4;3;3;2	4	4	new_contig_added, diff_parts_same_contig						1	Neurodevelopmental disorder with microcephaly, epilepsy, and hypomyelination	3	known_molec_cause	0	EFO_0007937	0.30413	0
Blood	ENSG00000136378	ADAMTS7	ENSG00000136378	ENSG00000136378	protein_coding	protein_coding	0.325412	0.328824	0.21	0.21	1	1	-0.00354471	0.263395	0.323519	0.503716	1_to_1	identical gene model		24;12;10;15;2	24;2;10;12;15	5	5											0	EFO_0007814	0.47056	0
Blood	ENSG00000136379	ABHD17C	ENSG00000136379	ENSG00000136379	protein_coding	protein_coding	0.504301	0.50086	0.44	0.435	1	1	0.00273002	9.99467e-85	0.974099	0.974099	1_to_1	identical gene model		3;3;3;4;3	3;3;3;3;4	5	5											0	EFO_0004995	0.50196	0
Blood	ENSG00000136381	IREB2	ENSG00000136381	ENSG00000136381	protein_coding	protein_coding	26.1134	25.9515	23.875	23.71	1	1	0.00266018	1.27314e-72	0.588072	0.588528	1_to_1	identical gene model	0.999742	22;7;21;2;4;4;5;8;3;4	4;4;22;7;8;21;3;4;5;2	10	10	new_contig_added, diff_parts_same_contig						1	Neurodegeneration, early-onset, with choreoathetoid movements and microcytic anemia	3	known_molec_cause	0	EFO_0004526	0.27576	0
Blood	ENSG00000136383	ALPK3	ENSG00000136383	ENSG00000136383	protein_coding	protein_coding	0.83011	0.824743	0.77	0.76	1	1	0.00273015	9.99467e-85	0.0351762	0.0351762	1_to_1	identical gene model		14;4	14;4	2	2	diff_parts_same_contig, new_contig_added		GRC Housekeeping	GRC Housekeeping			1	Cardiomyopathy, familial hypertrophic 27	3	known_molec_cause	0	EFO_0000538	0.74957	0
Blood	ENSG00000136404	TM6SF1	ENSG00000136404	ENSG00000136404	protein_coding	protein_coding	5.76823	5.73406	5.02	4.99	1	1	0.00273023	9.99467e-85	0.983939	0.983939	1_to_1	identical gene model		6;10;10;7;2;5;9;8	7;10;10;6;9;5;8;2	8	8			GRC Housekeeping, Gap	GRC Housekeeping							0	EFO_0004587	0.15699	0
Blood	ENSG00000136425	CIB2	ENSG00000136425	ENSG00000136425	protein_coding	protein_coding	2.1497	2.13619	1.65	1.64	1	1	0.00273002	9.99467e-85	0.966935	0.966927	1_to_1	identical gene model		6;5;5;4;5;5;4;4;5;4	6;5;4;4;5;5;5;4;4;5	10	10	diff_parts_same_contig						1	Deafness, autosomal recessive 48;Usher syndrome, type IJ	3;3	known_molec_cause;known_molec_cause	0	MONDO_0019588	0.71212	0
Blood	ENSG00000136436	CALCOCO2	ENSG00000136436	ENSG00000136436	protein_coding	protein_coding	81.0201	80.5095	80.77	80.305	1	1	0.00271994	6.62061e-84	0.935476	0.935474	1_to_1	identical gene model		13;4;12;14;5;3;6;4;3;4;12;2;3;6;14;5;2;2;3;2;10;3;2;6;5;1;4;5	3;14;14;13;12;12;6;2;10;5;4;4;5;3;6;3;5;2;6;2;3;2;3;4;4;1;5;2	28	28			GRC Housekeeping, Path Problem, Gap	GRC Housekeeping, Gap							0	EFO_0004980	0.26666	0
Blood	ENSG00000136444	RSAD1	ENSG00000136444	ENSG00000136444	protein_coding	protein_coding	76.826	76.3231	75.48	74.995	1	1	0.00273012	9.99467e-85	0.569615	0.569607	1_to_1	identical gene model		9;3;8;6;2;3;2;5	9;3;5;8;3;6;2;2	8	8			GRC Housekeeping, Path Problem, Gap	GRC Housekeeping, Gap							0	EFO_0010700	0.036543	0
Blood	ENSG00000136448	NMT1	ENSG00000136448	ENSG00000136448	protein_coding	protein_coding	41.9735	41.7086	40.24	39.93	1	1	0.00272913	9.99467e-85	0.983523	0.983523	1_to_1	identical gene model		12;6;7;2;2;2;5;2;6;3;2;4;13	13;2;12;6;7;6;4;5;3;2;2;2;2	13	13	new_contig_added, diff_parts_same_contig		Clone Problem, GRC Housekeeping	Clone Problem, GRC Housekeeping							0	EFO_0000764	0.37383	0
Blood	ENSG00000136449	MYCBPAP	ENSG00000136449	ENSG00000136449	protein_coding	protein_coding	1.75425	1.7424	1.155	1.145	1	1	0.00273003	9.99467e-85	0.924627	0.924627	1_to_1	identical gene model		19;2;20;21;6;6;4;3;10;2;4;3;2;2;19	20;19;10;19;2;2;6;6;21;3;4;3;4;2;2	15	15			GRC Housekeeping, Path Problem, Gap	GRC Housekeeping, Gap							0	EFO_0000616	0.065883	0
Blood	ENSG00000136450	SRSF1	ENSG00000136450	ENSG00000136450	protein_coding	protein_coding	14.0733	13.9824	13.14	13.06	1	1	0.00272917	9.99467e-85	0.977614	0.977613	1_to_1	identical gene model		4;2;2;4;3;4;5;5;3	4;3;2;5;4;5;3;4;2	9	9			GRC Housekeeping, Path Problem, Gap	GRC Housekeeping, Gap							0	EFO_0000095	0.23244	0
Blood	ENSG00000136451	VEZF1	ENSG00000136451	ENSG00000136451	protein_coding	protein_coding	2.70852	2.69251	2.49	2.47	1	1	0.00272956	1.00004e-84	0.986681	0.986681	1_to_1	identical gene model		5;6;3;6	5;6;6	4	3			GRC Housekeeping, Path Problem, Gap	GRC Housekeeping, Gap							0	EFO_0004340	0.26232	0
Blood	ENSG00000136457	CHAD	ENSG00000136457	ENSG00000136457	protein_coding	protein_coding	0.947513	0.941376	0.71	0.7	1	1	0.00273002	9.99467e-85	0.921945	0.921945	1_to_1	identical gene model		4;2;4	2;4;4	3	3			GRC Housekeeping, Path Problem, Gap	GRC Housekeeping, Gap							0	EFO_0004339	0.12994	0
Blood	ENSG00000136463	TACO1	ENSG00000136463	ENSG00000136463	protein_coding	protein_coding	10.1929	10.1274	9.94	9.87	1	1	0.00290063	4.63361e-39	0.852399	0.852427	1_to_1	identical gene model		5;4	4;5	2	2	diff_parts_same_contig		Clone Problem, Path Problem, Gap	Gap			1	Mitochondrial complex IV deficiency, nuclear type 8	3	known_molec_cause	0	MONDO_0009068	0.61982	0
Blood	ENSG00000136478	TEX2	ENSG00000136478	ENSG00000136478	protein_coding	protein_coding	1.27509	1.2669	1.09	1.08	1	1	0.00272958	9.99467e-85	0.984853	0.984853	1_to_1	identical gene model		12;4;4;12;11;4;2;12;3;14	12;12;3;12;14;11;4;4;2;4	10	10	new_contig_added, diff_parts_same_contig		GRC Housekeeping, Path Problem, Gap	GRC Housekeeping, Gap							0	EFO_0004584	0.17755	0
Blood	ENSG00000136485	DCAF7	ENSG00000136485	ENSG00000136485	protein_coding	protein_coding	78.8112	78.316	80.025	79.44	1	1	0.00264831	3.10689e-80	0.386167	0.41243	1_to_1	exon_count_diff		3;11;3;2;10;8	7;8;3;2;5;3	6	6	diff_parts_same_contig		Clone Problem, Path Problem, Gap	Clone Problem, Gap							0	MONDO_0011962;EFO_0000181;EFO_0000571	0.25152	0
Blood	ENSG00000136487	GH2	ENSG00000136487	ENSG00000136487	protein_coding	protein_coding	0.24	0.24	0.24	0.24	0	0			0.5	0.5	1_to_1	identical gene model		4;5;5;5;4	5;4;5;5;4	5	5	diff_parts_same_contig		Path Problem, Gap	Gap							0	EFO_0004339	0.24188	0
Blood	ENSG00000136488	CSH1	ENSG00000136488	ENSG00000136488	protein_coding	protein_coding					0	0			1	1	1_to_1	identical gene model		5;4;3;2;2;4	3;5;4;2;4;2	6	6	diff_parts_same_contig		Path Problem, Gap	Gap			0	[Placental lactogen deficiency]	1	association	0	EFO_0000220	0.099458	0
Blood	ENSG00000136490	LIMD2	ENSG00000136490	ENSG00000136490	protein_coding	protein_coding	276.105	274.342	270.445	268.66	1	1	0.00272539	1.05039e-84	0.971257	0.971257	1_to_1	identical gene model		5;5;3;2;5;5;2;4;6;3;5;5	5;3;5;5;6;2;5;5;4;3;2;5	12	12	diff_parts_same_contig		Path Problem, Gap	Gap							0	EFO_0004339	0.23629	0
Blood	ENSG00000136492	BRIP1	ENSG00000136492	ENSG00000136492	protein_coding	protein_coding	0.605	0.59852	0.405	0.4	1	1	0.00273013	9.99467e-85	0.529643	0.529643	1_to_1	identical gene model		20;18;5;6;3;4	20;18;4;3;6;5	6	6	diff_parts_same_contig, new_contig_added		GRC Housekeeping, Path Problem, Gap	GRC Housekeeping, Gap			1	Fanconi anemia, complementation group J;{Breast cancer, early-onset, susceptibility to}	3;3	known_molec_cause;known_molec_cause	1	MONDO_0012187	0.83613	1	Fanconi anaemia J, breast cancer susceptiblity	yes
Blood	ENSG00000136504	KAT7	ENSG00000136504	ENSG00000136504	protein_coding	protein_coding	7.38843	7.34181	6.7	6.65	1	1	0.0027292	9.99467e-85	0.980671	0.980671	1_to_1	identical gene model		15;14;14;13;4;2;4;5;5;13;4;2;12;9;2;8;8;7;16	16;15;13;13;12;14;5;14;8;7;8;9;5;4;2;2;4;2	19	18	diff_parts_same_contig		GRC Housekeeping, Path Problem, Gap	GRC Housekeeping, Gap							0	EFO_0000304	0.2242	1			yes
Blood	ENSG00000136514	RTP4	ENSG00000136514	ENSG00000136514	protein_coding	protein_coding	42.7935	42.5008	32.505	32.32	1	1	0.00277889	1.39147e-80	0	0	1_to_1	identical gene model		2	2	1	1			Clone Problem	Clone Problem							0	EFO_1001209	0.2372	0
Blood	ENSG00000136518	ACTL6A	ENSG00000136518	ENSG00000136518	protein_coding	protein_coding	22.953	22.8124	13.16	13.07	1	1	0.00272905	9.99467e-85	0.978566	0.978566	1_to_1	identical gene model		14;14;14;2;2;6;6;4;3;2;9;3;3;5	14;14;6;3;14;5;3;9;2;2;6;4;3;2	14	14											0	HP_0001263	0.40654	0
Blood	ENSG00000136521	NDUFB5	ENSG00000136521	ENSG00000136521	protein_coding	protein_coding	10.9661	10.8936	9.95	9.89	1	1	0.00272971	9.99467e-85	0.985796	0.985796	1_to_1	identical gene model		6;6;5;3;6;5;3;2;5;7;4;3;2;4;3;5	4;5;4;6;6;5;6;2;7;5;3;5;3;3;3;2	16	16											0	MONDO_0005148	0.60782	0
Blood	ENSG00000136522	MRPL47	ENSG00000136522	ENSG00000136522	protein_coding	protein_coding	6.08266	6.04318	4.41	4.375	1	1	0.00272974	9.99467e-85	0.863275	0.863275	1_to_1	identical gene model		7;6;7	7;7;6	3	3											0	EFO_0001378;EFO_0000222;EFO_1001938	0.15338	0
Blood	ENSG00000136527	TRA2B	ENSG00000136527	ENSG00000136527	protein_coding	protein_coding	24.3847	24.2311	21.72	21.62	1	1	0.00272964	9.99467e-85	0.964813	0.964812	1_to_1	identical gene model		5;2;8;5;9;10;6;4;5;4;3;2;3;10;8;2	9;8;6;5;5;5;10;10;8;4;3;2;3;4;2;2	16	16	diff_parts_same_contig										0	EFO_0004703	0.38019	0
Blood	ENSG00000136531	SCN2A	ENSG00000136531	ENSG00000136531	protein_coding	protein_coding	0.292778	0.291667	0.16	0.16	0	0			0.851421	0.851421	1_to_1	identical gene model		27;27;11;25;4;27;15;28;28;29;27;28;27;27;14;14;3;3;3;6	3;29;11;27;28;14;15;27;27;28;14;27;27;27;25;28;4;6;3;3	20	20			Path Problem	Path Problem			1	Developmental and epileptic encephalopathy 11;Episodic ataxia, type 9;Seizures, benign familial infantile, 3	3;3;3	known_molec_cause;known_molec_cause;known_molec_cause	1	MONDO_0100062	0.82878	0
Blood	ENSG00000136535	TBR1	ENSG00000136535	ENSG00000136535	protein_coding	protein_coding	0.295714	0.292857	0.23	0.23	0	0			0.321839	0.321839	1_to_1	identical gene model		6;5;6;2;3;3	6;2;6;5;3;3	6	6	diff_parts_same_contig		Path Problem	Path Problem			1	Intellectual developmental disorder with autism and speech delay	3	known_molec_cause	0	EFO_0003756	0.72155	0
Blood	ENSG00000136536	MARCHF7	ENSG00000136536	ENSG00000136536	protein_coding	protein_coding	14.5576	14.4662	13.77	13.69	1	1	0.00272982	9.99467e-85	0.996654	0.996654	1_to_1	identical gene model		10;12;9;4;4;2;4;4;8	8;10;12;4;4;9;2;4;4	9	9			Path Problem	Path Problem							0	EFO_0004309	0.45507	0
Blood	ENSG00000136541	ERMN	ENSG00000136541	ENSG00000136541	protein_coding	protein_coding	1.29422	1.29181	0.71	0.725	1	1	0.00273002	9.99467e-85	0.993268	0.993268	1_to_1	identical gene model		4;4;4;4;3;4;3;4;3	3;4;4;3;4;4;4;4;3	9	9			Path Problem	Path Problem							0	EFO_0004570	0.099804	0
Blood	ENSG00000136542	GALNT5	ENSG00000136542	ENSG00000136542	protein_coding	protein_coding	0.248851	0.246897	0.15	0.15	1	1	0.00273	9.99467e-85	0.00578908	0.00578908	1_to_1	identical gene model		10;2;2	10;2;2	3	3			Path Problem	Path Problem							0	EFO_0010968	0.33519	0
Blood	ENSG00000136546	SCN7A	ENSG00000136546	ENSG00000136546	protein_coding	protein_coding	0.3	0.296667	0.13	0.125	0	0			0.918865	0.918865	1_to_1	identical gene model		15;26;25;2;26;25;26;5	26;25;26;25;26;15;2;5	8	8			Path Problem	Path Problem							0	EFO_0000474	0.60704	0
Blood	ENSG00000136560	TANK	ENSG00000136560	ENSG00000136560	protein_coding	protein_coding	25.6575	25.4967	24	23.88	1	1	0.00272965	9.99467e-85	0.98845	0.98845	1_to_1	identical gene model		8;8;8;3;9;8;7;6;7;5;3;4;5;6;7;3;2;6;3;2;3;2;4	8;6;2;4;7;3;8;8;7;2;8;7;5;4;9;3;6;6;3;2;3;5;3	23	23			Path Problem	Path Problem							0	EFO_0004784	0.48303	0
Blood	ENSG00000136573	BLK	ENSG00000136573	ENSG00000136573	protein_coding	protein_coding	33.9905	33.7785	30.86	30.695	1	1	0.00272981	9.99467e-85	0.919229	0.919229	1_to_1	identical gene model		13;2;3;4;12;3;12	13;3;12;12;4;3;2	7	7	new_contig_added, diff_parts_same_contig		Variation, Path Problem, GRC Housekeeping	Variation, Path Problem			1	Maturity-onset diabetes of the young, type 11	3	known_molec_cause	0	EFO_0002690	0.64005	0
Blood	ENSG00000136574	GATA4	ENSG00000136574	ENSG00000136574	protein_coding	protein_coding	1.04	1.04	1.04	1.04	0	0			0.888889	0.888889	1_to_1	identical gene model		7;2;5;3;3;7;7;3;9	7;7;7;9;2;5;3;3	9	8			Variation, Path Problem, GRC Housekeeping	Variation, Path Problem			1	?Testicular anomalies with or without congenital heart disease;Atrial septal defect 2;Atrioventricular septal defect 4;Tetralogy of Fallot;Ventricular septal defect 1	3;3;3;3;3	known_molec_cause;known_molec_cause;known_molec_cause;known_molec_cause;known_molec_cause	0	EFO_1000825	0.78914	0
Blood	ENSG00000136603	SKIL	ENSG00000136603	ENSG00000136603	protein_coding	protein_coding	1.48563	1.47722	1.18	1.17	1	1	0.00273002	9.99467e-85	0.997871	0.997871	1_to_1	identical gene model		7;6;8;6;2;4;3;2;2;2	2;2;7;3;8;2;6;6;4;2	10	10	diff_parts_same_contig										0	EFO_0001663	0.46494	0
Blood	ENSG00000136628	EPRS1	ENSG00000136628	ENSG00000136628	protein_coding	protein_coding	40.3582	40.0976	39.81	39.585	1	1	0.00273017	9.99467e-85	0.690291	0.690291	1_to_1	identical gene model		32;5;2;12;3;21	32;2;3;21;5;12	6	6	diff_parts_same_contig						1	Leukodystrophy, hypomyelinating, 15;Microcephaly, progressive, seizures, and cerebral and cerebellar atrophy	3;3	known_molec_cause;known_molec_cause	0	MONDO_0054782	0.63105	0
Blood	ENSG00000136630	HLX	ENSG00000136630	ENSG00000136630	protein_coding	protein_coding	14.2339	14.1485	12.16	12.07	1	1	0.00272993	9.99467e-85	0.907106	0.907106	1_to_1	identical gene model		4;4;1	1;4;4	3	3											0	EFO_0004842	0.47119	0
Blood	ENSG00000136631	VPS45	ENSG00000136631	ENSG00000136631	protein_coding	protein_coding	9.32071	9.05057	8.17	8.07	1	1	0.041154	2.46817e-18	0.98657	0.986955	1_to_1	exon_length_diff	0.999707	14;13;5;9;2;9;2;14;4;14;12;2;15;2;15;15;16;4;4	15;14;9;2;14;12;5;15;2;14;4;15;13;16;4;9;4;2;2	19	19	new_contig_added		Path Problem, GRC Housekeeping				1	Neutropenia, severe congenital, 5, autosomal recessive	3	known_molec_cause	0	Orphanet_369852	0.73037	0
Blood	ENSG00000136634	IL10	ENSG00000136634	ENSG00000136634	protein_coding	protein_coding	0.553913	0.550652	0.3	0.3	0	0			0.958861	0.958861	1_to_1	identical gene model		2;5;3;3;7;6;6	5;3;6;7;6;3;2	7	7							1	{Graft-versus-host disease, protection against};{HIV-1, susceptibility to};{Rheumatoid arthritis, progression of}	3;3;3	known_molec_cause;known_molec_cause;known_molec_cause	0	MONDO_0016542	0.55437	0
Blood	ENSG00000136636	KCTD3	ENSG00000136636	ENSG00000136636	protein_coding	protein_coding	1.38152	1.37267	1.285	1.27	1	1	0.00301431	8.2357e-21	0.81726	0.817287	1_to_1	identical gene model		18;8;6;3;2	18;8;6;2;3	5	5	new_contig_added, diff_parts_same_contig										0	HP_0200134	0.36958	0
Blood	ENSG00000136643	RPS6KC1	ENSG00000136643	ENSG00000136643	protein_coding	protein_coding	3.5511	3.52866	3.145	3.13	1	1	0.00273002	9.99467e-85	0.995366	0.995366	1_to_1	identical gene model		14;15;3;13;3;14;15;15;13	14;15;15;13;15;14;13;3;3	9	9	new_contig_added, diff_parts_same_contig										0	HP_0012448;EFO_1001101;HP_0001252;HP_0001263;HP_0002500;HP_0002079	0.25871	0
Blood	ENSG00000136682	ZNG1B	ENSG00000136682	ENSG00000136682	protein_coding	protein_coding	8.5373	8.49687	8.36	8.3	1	1	-0.000657242	0.440245	0.958417	0.958375	1_to_1	identical gene model		15;16;14;16;16;2;3;6;3;2;8	15;14;16;16;2;16;3;8;2;6;3	11	11			Missing sequence, Path Problem	Missing sequence, Path Problem	High Signal Region	High Signal Region					0	EFO_0005271	0.17305	0
Blood	ENSG00000136688	IL36G	ENSG00000136688	ENSG00000136688	protein_coding	protein_coding	0.49	0.49	0.49	0.49	0	0			0.714286	0.714286	1_to_1	identical gene model		5;4;4	4;5;4	3	3			Path Problem	Path Problem							0	EFO_0000220	0.12893	0
Blood	ENSG00000136689	IL1RN	ENSG00000136689	ENSG00000136689	protein_coding	protein_coding	35.489	35.2665	30.07	29.9	1	1	0.00273026	9.99467e-85	0.990442	0.990442	1_to_1	identical gene model		6;5;6;9;4;3;4;2;3	4;9;3;6;6;5;3;4;2	9	9			Path Problem	Path Problem			1	Interleukin 1 receptor antagonist deficiency;{Gastric cancer risk after H. pylori infection};{Microvascular complications of diabetes 4}	3;3;3	known_molec_cause;known_molec_cause;known_molec_cause	0	Orphanet_210115	0.76318	0
Blood	ENSG00000136694	IL36A	ENSG00000136694	ENSG00000136694	protein_coding	protein_coding	1.74265	1.73217	1.415	1.4	1	1	0.00273001	9.99467e-85	0	0	1_to_1	identical gene model		4	4	1	1			Path Problem	Path Problem							0	EFO_0000676	0.089235	0
Blood	ENSG00000136695	IL36RN	ENSG00000136695	ENSG00000136695	protein_coding	protein_coding					0	0			1	1	1_to_1	identical gene model		5;5;4;2	5;5;4;2	4	4			Path Problem	Path Problem			1	Psoriasis 14, pustular	3	known_molec_cause	1	MONDO_0013626	0.80178	0
Blood	ENSG00000136696	IL36B	ENSG00000136696	ENSG00000136696	protein_coding	protein_coding	1.05667	1.05	1.13	1.12	0	0			0	0	1_to_1	identical gene model		6;5	6;5	2	2			Path Problem	Path Problem							0	EFO_0010750	0.20563	0
Blood	ENSG00000136697	IL1F10	ENSG00000136697	ENSG00000136697	protein_coding	protein_coding					0	0					1_to_1	identical gene model		5;4;2	5;4;2	3	3			Path Problem	Path Problem							0	EFO_0002690	0.34809	0
Blood	ENSG00000136698	CFC1	ENSG00000136698	ENSG00000136698	protein_coding	protein_coding					0	0			1	1	1_to_1	identical gene model		6;5;4	6;5;4	3	3	diff_parts_same_contig		Path Problem	Path Problem		High Signal Region	1	Heterotaxy, visceral, 2, autosomal	3	known_molec_cause	0	MONDO_0018677	0.71475	0
Blood	ENSG00000136699	SMPD4	ENSG00000136699	ENSG00000136699	protein_coding	protein_coding	15.4993	15.4047	15.48	15.375	1	1	0.00272935	9.99467e-85	0.989277	0.989276	1_to_1	identical gene model		19;20;19;6;17;16;8;7;15;6;5;7;19;3;7;3;6;7;7;3	17;19;19;19;16;20;15;7;7;7;3;5;3;6;8;7;6;3;7;6	20	20			Path Problem	Path Problem			1	Neurodevelopmental disorder with microcephaly, arthrogryposis, and structural brain anomalies;Neurodevelopmental disorder with microcephaly, epilepsy, and brain atrophy	3;3	known_molec_cause;known_molec_cause	0	EFO_0010631	0.62056	0
Blood	ENSG00000136709	WDR33	ENSG00000136709	ENSG00000136709	protein_coding	protein_coding	58.7607	58.3779	57.155	56.82	1	1	0.00274662	9.99467e-85	0.435947	0.43594	1_to_1	identical gene model		22;8;4;6;7	22;7;8;6;4	5	5	new_contig_added, diff_parts_same_contig		Path Problem	Path Problem							0	EFO_0004833	0.23536	0
Blood	ENSG00000136710	CCDC115	ENSG00000136710	ENSG00000136710	protein_coding	protein_coding	7.60584	7.55674	7.47	7.45	1	1	0.00272922	9.99467e-85	0.97987	0.97987	1_to_1	identical gene model		5;5;6;2;6	5;6;2;6;5	5	5			Path Problem	Path Problem			1	Congenital disorder of glycosylation, type IIo	3	known_molec_cause	0	MONDO_0014789	0.71298	0
Blood	ENSG00000136715	SAP130	ENSG00000136715	ENSG00000136715	protein_coding	protein_coding	1.20693	1.19923	0.91	0.9	1	1	0.00272992	9.99467e-85	0.994763	0.994763	1_to_1	identical gene model		21;20;21;7;4;21	21;20;21;21;7;4	6	6			Path Problem	Path Problem							0	EFO_0004980	0.28485	0
Blood	ENSG00000136717	BIN1	ENSG00000136717	ENSG00000136717	protein_coding	protein_coding	25.0709	24.9133	23.66	23.55	1	1	0.00272938	9.99467e-85	0.97566	0.97566	1_to_1	identical gene model		16;19;16;13;16;15;18;14;15;15;14;5;8;9	16;16;13;16;15;18;14;15;15;19;5;14;8;9	14	14			Path Problem	Path Problem			1	Centronuclear myopathy 2	3	known_molec_cause	0	MONDO_0009709	0.76376	0
Blood	ENSG00000136718	IMP4	ENSG00000136718	ENSG00000136718	protein_coding	protein_coding	22.9531	22.811	20.58	20.46	1	1	0.00272976	9.99467e-85	0.989663	0.989662	1_to_1	identical gene model		9;9;9;9;8;5;4;8;3;7;8;2;7;3;5;6;3	9;7;8;6;7;9;2;5;9;5;3;8;9;8;4;3;3	17	17			Path Problem	Path Problem							0	MONDO_0011962	0.099577	0
Blood	ENSG00000136720	HS6ST1	ENSG00000136720	ENSG00000136720	protein_coding	protein_coding	31.7538	31.5597	31.67	31.435	1	1	0.00272981	9.99467e-85	0.122354	0.122354	1_to_1	identical gene model		2;2;3;2	3;2;2;2	4	4	new_contig_added, diff_parts_same_contig		Path Problem	Path Problem			1	{Hypogonadotropic hypogonadism 15 with or without anosmia}	3	known_molec_cause	0	MONDO_0018800	0.66327	0
Blood	ENSG00000136731	UGGT1	ENSG00000136731	ENSG00000136731	protein_coding	protein_coding	18.8027	18.6812	19.32	19.18	1	1	0.00272343	4.7522e-84	0.65539	0.655388	1_to_1	identical gene model		41;41;4;5;26;3;6	41;5;26;41;6;4;3	7	7	new_contig_added, diff_parts_same_contig		Path Problem	Path Problem							0	EFO_0004339	0.37254	0
Blood	ENSG00000136732	GYPC	ENSG00000136732	ENSG00000136732	protein_coding	protein_coding	1040.83	1034.18	644.02	640.855	1	1	0.00283594	2.51888e-55	0.903221	0.903223	1_to_1	identical gene model		4;5;3;2;2	2;2;4;3;5	5	5	diff_parts_same_contig		Path Problem	Path Problem			1	[Blood group, Gerbich];{Malaria, resistance to}	3;3	known_molec_cause;known_molec_cause	0	EFO_0004528	0.46846	0
Blood	ENSG00000136738	STAM	ENSG00000136738	ENSG00000136738	protein_coding	protein_coding	16.8816	16.7756	16.57	16.47	1	1	0.00276264	1.70481e-80	0.382574	0.382579	1_to_1	identical gene model		6;14;7;2;3	14;6;7;2;3	5	5	new_contig_added, diff_parts_same_contig			GRC Housekeeping							0	EFO_0007347	0.36958	0
Blood	ENSG00000136750	GAD2	ENSG00000136750	ENSG00000136750	protein_coding	protein_coding	0.283333	0.283333	0.22	0.22	0	0			0.2	0.2	1_to_1	identical gene model		17;4;16;4;17	17;4;16;17;4	5	5				GRC Housekeeping							0	EFO_0007629	0.31791	0
Blood	ENSG00000136754	ABI1	ENSG00000136754	ENSG00000136754	protein_coding	protein_coding	1.68019	1.66985	1.59	1.58	1	1	0.00273027	9.99467e-85	0.999061	0.999061	1_to_1	identical gene model		12;11;10;10;10;11;12;10;9;10;2;7;9	11;10;10;12;10;9;10;10;7;9;12;11;2	13	13	diff_parts_same_contig			GRC Housekeeping							0	EFO_0008550;EFO_0000478;EFO_0003865;EFO_0001642;MONDO_0018531;EFO_0006318;EFO_1000417;MONDO_0016748;EFO_0008509;EFO_1000294;EFO_0005540	0.36958	1			yes
Blood	ENSG00000136758	YME1L1	ENSG00000136758	ENSG00000136758	protein_coding	protein_coding	2.93661	2.91827	2.76	2.75	1	1	0.00272935	9.99467e-85	0.995379	0.995379	1_to_1	identical gene model		20;21;19;8;7;7;3;7;18	19;18;20;21;7;7;7;8;3	9	9	diff_parts_same_contig			GRC Housekeeping			1	?Optic atrophy 11	3	known_molec_cause	0	Orphanet_98676	0.36958	0
Blood	ENSG00000136770	DNAJC1	ENSG00000136770	ENSG00000136770	protein_coding	protein_coding	29.7942	29.5829	28.815	28.675	1	1	0.00273004	9.99467e-85	0.396409	0.396352	1_to_1	identical gene model		3;12;4;4;4	12;4;4;4;3	5	5				GRC Housekeeping							0	EFO_0000305	0.35392	0
Blood	ENSG00000136783	NIPSNAP3A	ENSG00000136783	ENSG00000136783	protein_coding	protein_coding	37.8305	37.5865	33.07	32.96	1	1	0.00272931	9.99467e-85	0.0324312	0.0324312	1_to_1	identical gene model		6;2	6;2	2	2											0	EFO_0010983	0.29123	0
Blood	ENSG00000136802	LRRC8A	ENSG00000136802	ENSG00000136802	protein_coding	protein_coding	1.60898	1.59906	1.23	1.22	1	1	0.00272989	9.99467e-85	0.992867	0.992867	1_to_1	identical gene model		4;3;4;2;2	4;3;4;2;2	5	5							1	?Agammaglobulinemia 5	3	known_molec_cause	0	Orphanet_33110	0.47835	0
Blood	ENSG00000136807	CDK9	ENSG00000136807	ENSG00000136807	protein_coding	protein_coding	117.214	116.467	118.59	117.975	1	1	0.00273817	2.0211e-84	0.545188	0.545189	1_to_1	identical gene model		7;3;5;4;2	3;7;5;4;2	5	5											0	EFO_0000764	0.59393	0
Blood	ENSG00000136810	TXN	ENSG00000136810	ENSG00000136810	protein_coding	protein_coding	145.232	144.284	108.71	107.98	1	1	0.00272977	9.99467e-85	0.246024	0.246024	1_to_1	identical gene model		4;5;2	5;4;2	3	3							1	Striatonigral degeneration, childhood-onset	3	known_molec_cause	0	EFO_0004527	0.41404	0
Blood	ENSG00000136811	ODF2	ENSG00000136811	ENSG00000136811	protein_coding	protein_coding	9.98066	9.91796	9.44	9.39	1	1	0.00272936	9.99467e-85	0.990899	0.990899	1_to_1	identical gene model		21;17;19;16;23;16;11;7;21;19;5;6;16;6;5;6;3;5;16;21	5;16;21;16;6;5;21;16;23;21;16;6;11;7;17;5;19;19;6;3	20	20	diff_parts_same_contig										0	MONDO_0008170	0.23099	0
Blood	ENSG00000136813	ECPAS	ENSG00000136813	ENSG00000136813	protein_coding	protein_coding	2.8753	2.8594	2.38	2.36	1	1	0.00248982	9.80028e-08	0.993912	0.993912	1_to_1	identical gene model		51;49;4;4;23;5	49;51;4;4;23;5	6	6											0	EFO_0004747	0.14092	0
Blood	ENSG00000136816	TOR1B	ENSG00000136816	ENSG00000136816	protein_coding	protein_coding	80.2407	79.746	73.015	72.635	1	1	0.00266101	1.76778e-73	0.287745	0.287734	1_to_1	identical gene model		5;3;2;4	2;5;3;4	4	4											0	EFO_0004735	0.24617	0
Blood	ENSG00000136819	C9orf78	ENSG00000136819	ENSG00000136819	protein_coding	protein_coding	183.388	181.879	133.2	132.165	1	1	0.00275615	6.77413e-84	0.797216	0.79722	1_to_1	identical gene model		9;6;7;5;2;5;3	9;6;5;2;7;5;3	7	7											0	EFO_0001663	0.086061	0
Blood	ENSG00000136824	SMC2	ENSG00000136824	ENSG00000136824	protein_coding	protein_coding	0.384255	0.381915	0.29	0.29	1	1	0.00273002	9.99467e-85	0.994174	0.994174	1_to_1	identical gene model		25;25;25;6;7	25;6;25;25;7	5	5	diff_parts_same_contig						1	Smith-McCort dysplasia 2	3	known_molec_cause	0	EFO_0004193	0.27014	0
Blood	ENSG00000136826	KLF4	ENSG00000136826	ENSG00000136826	protein_coding	protein_coding	2.1874	2.17375	1.94	1.92	1	1	0.00273009	9.99467e-85	0.991312	0.991312	1_to_1	identical gene model		5;2;3;4;3;4	5;4;3;4;2;3	6	6											0	EFO_0000305	0.50417	1			yes
Blood	ENSG00000136827	TOR1A	ENSG00000136827	ENSG00000136827	protein_coding	protein_coding	19.1721	19.0531	18.45	18.29	1	1	0.00269014	7.36811e-63	0.945878	0.94588	1_to_1	identical gene model		5;2;4;3;6	5;6;3;4;2	5	5							1	Arthrogryposis multiplex congenita 5;Dystonia-1, torsion;{Dystonia-1, modifier of}	3;3;3	known_molec_cause;known_molec_cause;known_molec_cause	0	MONDO_0007492	0.79027	0
Blood	ENSG00000136828	RALGPS1	ENSG00000136828	ENSG00000136828	protein_coding	protein_coding	2.51059	2.49509	2.11	2.1	1	1	0.00273011	9.99467e-85	0.970903	0.970902	1_to_1	identical gene model		19;7;17;12;8;5;12;18;6;5;4;5;4;4	18;19;12;8;5;7;5;12;4;17;4;5;6;4	14	14											0	EFO_0007800	0.43665	0
Blood	ENSG00000136830	NIBAN2	ENSG00000136830	ENSG00000136830	protein_coding	protein_coding	2.56424	2.54901	1.68	1.67	1	1	0.00273013	9.99467e-85	0.995038	0.995038	1_to_1	identical gene model		14;14;2;6;2;4;5	14;14;4;6;5;2;2	7	7	new_contig_added										0	EFO_0009270	0.39976	0
Blood	ENSG00000136834	OR1J1	ENSG00000136834	ENSG00000136834	protein_coding	protein_coding	0.838	0.833	0.615	0.61	0	0			0	0	1_to_1	identical gene model		1	1	1	1											0	EFO_0000621	0.21332	0
Blood	ENSG00000136839	OR13C9	ENSG00000136839	ENSG00000136839	protein_coding	protein_coding	0.5	0.5	0.5	0.5	0	0			0	0	1_to_1	identical gene model		1	1	1	1											0	EFO_0000304	0.18021	0
Blood	ENSG00000136840	ST6GALNAC4	ENSG00000136840	ENSG00000136840	protein_coding	protein_coding	56.1018	55.6928	47.58	46.97	1	1	0.0027298	9.99467e-85	0.866535	0.866533	1_to_1	identical gene model		6;5;5;2;2;2;4	6;4;2;5;5;2;2	7	7											0	MONDO_0100096	0.46197	0
Blood	ENSG00000136842	TMOD1	ENSG00000136842	ENSG00000136842	protein_coding	protein_coding	1.73342	1.72014	0.86	0.85	1	1	0.00272947	9.99467e-85	0.990516	0.990516	1_to_1	identical gene model		10;7;10	10;10;7	3	3											0	EFO_0000280	0.45166	0
Blood	ENSG00000136848	DAB2IP	ENSG00000136848	ENSG00000136848	protein_coding	protein_coding	1.2975	1.29	0.185	0.185	0	0			0.997839	0.997839	1_to_1	identical gene model		17;14;15;6;16;5;4;2;4;2;14;2	6;17;5;2;16;2;15;14;14;2;4;4	12	12											0	EFO_0001645	0.45713	0
Blood	ENSG00000136854	STXBP1	ENSG00000136854	ENSG00000136854	protein_coding	protein_coding	1.02228	1.02115	0.43	0.43	1	1	0.00273001	9.99467e-85	0.995643	0.995643	1_to_1	identical gene model		19;20;2;4;2;7;7;14;19;6;4;1;7;20;20;19;20;20;20;20;20;19;21	20;7;20;19;20;20;19;20;20;20;20;19;6;7;21;2;7;19;2;14;4;4;1	23	23	new_contig_added, diff_parts_same_contig						1	Developmental and epileptic encephalopathy 4	3	known_molec_cause	1	MONDO_0100062	0.8359	0
Blood	ENSG00000136856	SLC2A8	ENSG00000136856	ENSG00000136856	protein_coding	protein_coding	3.81874	3.79557	3.42	3.395	1	1	0.00272996	9.99467e-85	0.968463	0.968464	1_to_1	identical gene model		7;9;10;4;6;7;7;7;7;5;2;2;2;4;8	8;7;10;6;7;9;4;7;7;7;2;4;5;2;2	15	15											0	EFO_0007710	0.25858	0
Blood	ENSG00000136859	ANGPTL2	ENSG00000136859	ENSG00000136859	protein_coding	protein_coding	0.326667	0.325	0.305	0.3	0	0			0.829932	0.829932	1_to_1	identical gene model		4;5;2;2	5;4;2;2	4	4											0	EFO_0004339	0.56463	0
Blood	ENSG00000136861	CDK5RAP2	ENSG00000136861	ENSG00000136861	protein_coding	protein_coding	20.0345	19.9095	18.375	18.295	1	1	0.00272938	9.99467e-85	0.98445	0.98445	1_to_1	identical gene model		38;37;35;23;16;6;2;4;39;4;4;38;6;11;6;24;5;2;2	35;38;37;2;39;4;38;23;6;6;5;16;24;2;4;6;4;11;2	19	19							1	Microcephaly 3, primary, autosomal recessive	3	known_molec_cause	0	Orphanet_2512	0.74057	0
Blood	ENSG00000136866	ZFP37	ENSG00000136866	ENSG00000136866	protein_coding	protein_coding	0.518646	0.515415	0.39	0.39	1	1	0.00272998	9.99467e-85	0.794859	0.794859	1_to_1	identical gene model		4;4;4	4;4;4	3	3											0	EFO_0010750;EFO_0006797	0.21663	0
Blood	ENSG00000136867	SLC31A2	ENSG00000136867	ENSG00000136867	protein_coding	protein_coding	40.2282	39.9844	36.95	36.79	1	1	0.00278515	2.6083e-79	0.927436	0.927439	1_to_1	identical gene model		4;5;2	2;4;5	3	3											0	EFO_0004526	0.36435	0
Blood	ENSG00000136868	SLC31A1	ENSG00000136868	ENSG00000136868	protein_coding	protein_coding	26.7962	26.6304	26.575	26.37	1	1	0.0027512	9.99467e-85	2.29059e-05	2.29059e-05	1_to_1	identical gene model		5;2	5;2	2	2											0	EFO_0000616	0.099342	0
Blood	ENSG00000136869	TLR4	ENSG00000136869	ENSG00000136869	protein_coding	protein_coding	46.6425	46.3539	43.785	43.555	1	1	0.0026597	8.54485e-78	0.752591	0.752584	1_to_1	identical gene model		3;4;2;2	2;4;3;2	4	4							0	Macular degeneration, age-related, 10	2	linakge_mapping	0	EFO_0007660	0.44776	0
Blood	ENSG00000136870	ZNF189	ENSG00000136870	ENSG00000136870	protein_coding	protein_coding	1.08296	1.07632	0.99	0.97	1	1	0.00272994	9.99467e-85	0.985242	0.985242	1_to_1	identical gene model		4;3;3;4	3;4;3;4	4	4											0	EFO_0004533	0.1914	0
Blood	ENSG00000136872	ALDOB	ENSG00000136872	ENSG00000136872	protein_coding	protein_coding	0.346607	0.344286	0.28	0.28	1	1	0.00273002	9.99467e-85	0.449301	0.449301	1_to_1	identical gene model		3;10;9;9;4;9;2;7;3	9;9;10;9;7;3;3;2;4	9	9							1	Fructose intolerance, hereditary	3	known_molec_cause	1	Orphanet_469	0.83109	0
Blood	ENSG00000136874	STX17	ENSG00000136874	ENSG00000136874	protein_coding	protein_coding	18.2226	18.1037	17.27	17.09	1	1	0.00272966	9.99467e-85	0.512781	0.512781	1_to_1	identical gene model		8;7;6;3;8;6;2;8;2;5;3;8	8;8;3;5;6;7;8;8;2;3;6;2	12	12											0	EFO_0007822	0.25757	0
Blood	ENSG00000136875	PRPF4	ENSG00000136875	ENSG00000136875	protein_coding	protein_coding	4.11946	4.09287	3.69	3.66	1	1	0.00272998	9.99467e-85	0.946555	0.946554	1_to_1	identical gene model		14;14;2	14;14;2	3	3							1	Retinitis pigmentosa 70	3	known_molec_cause	0	Orphanet_791	0.65863	0
Blood	ENSG00000136877	FPGS	ENSG00000136877	ENSG00000136877	protein_coding	protein_coding	16.4242	16.3205	15.71	15.58	1	1	0.00272994	9.99467e-85	0.991016	0.991015	1_to_1	identical gene model		15;13;15;14;8;11;15;8;3;3;3;8;8;8;5;11;7;5;6;6;14	8;8;14;14;15;11;13;5;15;8;6;15;11;8;3;6;7;5;8;3;3	21	21											0	EFO_0001075	0.18387	0
Blood	ENSG00000136878	USP20	ENSG00000136878	ENSG00000136878	protein_coding	protein_coding	22.6944	22.55	21.56	21.41	1	1	0.00272915	9.99467e-85	0.98586	0.98586	1_to_1	identical gene model		25;26;26;3;8;3;4;6;6	3;6;25;26;26;8;4;6;3	9	9											0	EFO_1000044	0.25978	0
Blood	ENSG00000136881	BAAT	ENSG00000136881	ENSG00000136881	protein_coding	protein_coding	0.33486	0.332897	0.25	0.25	1	1	0.00273002	9.99467e-85	0.299463	0.299463	1_to_1	identical gene model		4;4;4;6;6	6;6;4;4;4	5	5			GRC Housekeeping	GRC Housekeeping			1	Bile acid conjugation defect 1	3	known_molec_cause	0	MONDO_0100327	0.65112	0
Blood	ENSG00000136883	KIF12	ENSG00000136883	ENSG00000136883	protein_coding	protein_coding	0.13	0.13	0.13	0.13	0	0			0	0	1_to_1	identical gene model		16;19;8;2;3;18;19;16;3	3;18;19;16;3;16;19;8;2	9	9							1	Cholestasis, progressive familial intrahepatic, 8	3	known_molec_cause	0	EFO_0000304	0.18103	0
Blood	ENSG00000136888	ATP6V1G1	ENSG00000136888	ENSG00000136888	protein_coding	protein_coding	191.767	190.504	163.2	162.09	1	1	0.00272416	2.34031e-84	0.00267305	0.00267305	1_to_1	identical gene model		3;2	3;2	2	2	diff_parts_same_contig										0	EFO_0004703;EFO_0007702	0.18419	0
Blood	ENSG00000136891	TEX10	ENSG00000136891	ENSG00000136891	protein_coding	protein_coding	9.40585	9.34631	8.75	8.695	1	1	0.00272939	9.99467e-85	0.778052	0.778051	1_to_1	identical gene model		15;5;2;15	15;15;2;5	4	4											0	EFO_0004995	0.3436	0
Blood	ENSG00000136895	GARNL3	ENSG00000136895	ENSG00000136895	protein_coding	protein_coding	1.03103	1.02496	0.595	0.585	1	1	0.00273003	9.99467e-85	0.747601	0.747601	1_to_1	identical gene model		27;28;7;7;29;11;7;6;5;5;6;3;7;4;7;7;3;4;8;12;2;7	11;6;7;5;5;7;7;7;29;7;4;28;27;7;8;6;3;4;12;7;2;3	22	22											0	EFO_0003847	0.25935	0
Blood	ENSG00000136897	MRPL50	ENSG00000136897	ENSG00000136897	protein_coding	protein_coding	17.1396	17.023	13.51	13.46	1	1	0.00272929	9.99467e-85	0	0	1_to_1	identical gene model		2	2	1	1											0	EFO_0004533	0.029152	0
Blood	ENSG00000136908	DPM2	ENSG00000136908	ENSG00000136908	protein_coding	protein_coding	43.1725	42.8479	34.395	33.965	1	1	0.00275122	1.03026e-81	0.902614	0.90261	1_to_1	identical gene model		4;3;3;2;3	4;3;3;2;3	5	5							1	Congenital disorder of glycosylation, type Iu	3	known_molec_cause	0	MONDO_0014023	0.7255	0
Blood	ENSG00000136918	WDR38	ENSG00000136918	ENSG00000136918	protein_coding	protein_coding					0	0			1	1	1_to_1	identical gene model		9;9;8	9;8;9	3	3											0	EFO_0006941	0.10705	0
Blood	ENSG00000136925	TSTD2	ENSG00000136925	ENSG00000136925	protein_coding	protein_coding	3.53651	3.51437	2.9	2.885	1	1	0.00272985	9.99467e-85	0.96533	0.965331	1_to_1	identical gene model		10;4;6;10;1;3	10;1;10;6;4;3	6	6											0	EFO_0004696	0.058205	0
Blood	ENSG00000136928	GABBR2	ENSG00000136928	ENSG00000136928	protein_coding	protein_coding	1.186	1.176	1.27	1.26	0	0			0.111111	0.111111	1_to_1	identical gene model		19;5;6;4;2;4;6;5;2;19;3;2	19;19;2;4;2;5;4;6;5;6;3;2	12	12							1	Developmental and epileptic encephalopathy 59;Neurodevelopmental disorder with poor language and loss of hand skills;{Nicotine dependence, protection against};{Nicotine dependence, susceptibility to}	3;3;3;3	known_molec_cause;known_molec_cause;known_molec_cause;known_molec_cause	0	HP_0200134	0.62812	0
Blood	ENSG00000136929	HEMGN	ENSG00000136929	ENSG00000136929	protein_coding	protein_coding	0.595814	0.584302	0.27	0.27	1	1	0.00272999	9.99467e-85	0.995414	0.995414	1_to_1	identical gene model		5;4	5;4	2	2											0	EFO_0004309	0.24048	0
Blood	ENSG00000136930	PSMB7	ENSG00000136930	ENSG00000136930	protein_coding	protein_coding	54.654	54.274	53.585	53.27	1	1	0.00272944	9.99467e-85	0.870675	0.870675	1_to_1	identical gene model		8;7;4;3;2;7	8;7;3;2;7;4	6	6											0	EFO_0000764	0.46197	0
Blood	ENSG00000136931	NR5A1	ENSG00000136931	ENSG00000136931	protein_coding	protein_coding	0.15	0.15	0.15	0.15	0	0			0.99322	0.99322	1_to_1	identical gene model		5;7;4;6	7;6;5;4	4	4							1	46, XX sex reversal 4;46XY sex reversal 3;Adrenocortical insufficiency;Premature ovarian failure 7;Spermatogenic failure 8	3;3;3;3;3	known_molec_cause;known_molec_cause;known_molec_cause;known_molec_cause;known_molec_cause	0	MONDO_0010765	0.779	0
Blood	ENSG00000136932	TRMO	ENSG00000136932	ENSG00000136932	protein_coding	protein_coding	6.95806	6.91527	6.52	6.48	1	1	0.00272895	9.99467e-85	0.961296	0.961296	1_to_1	identical gene model		5;2;5;3;4;3;8	5;2;8;3;5;4;3	7	7											0	EFO_0004584	0.34831	0
Blood	ENSG00000136933	RABEPK	ENSG00000136933	ENSG00000136933	protein_coding	protein_coding	2.61506	2.59818	2.48	2.46	1	1	0.00315682	4.84581e-12	0.980643	0.980647	1_to_1	identical gene model		8;8;7;9;4;10	8;8;9;10;7;4	6	6											0	EFO_0005763	0.30832	0
Blood	ENSG00000136935	GOLGA1	ENSG00000136935	ENSG00000136935	protein_coding	protein_coding	2.20302	2.1891	1.95	1.94	1	1	0.00272955	9.99467e-85	0.973825	0.973824	1_to_1	identical gene model		3;23;5;18;10;1	23;18;10;3;5;1	6	6											0	EFO_0004627	0.15923	0
Blood	ENSG00000136936	XPA	ENSG00000136936	ENSG00000136936	protein_coding	protein_coding	8.45907	8.40172	7.55	7.51	1	1	0.00247864	6.71888e-06	0.845264	0.845248	1_to_1	identical gene model		6;7;2;4	6;7;2;4	4	4							1	Xeroderma pigmentosum, group A	3	known_molec_cause	0	MONDO_0010210	0.77686	1	xeroderma pigmentosum (A)	yes
Blood	ENSG00000136937	NCBP1	ENSG00000136937	ENSG00000136937	protein_coding	protein_coding	33.3951	33.1843	31.845	31.675	1	1	0.00272358	1.703e-84	0.2146	0.214599	1_to_1	identical gene model		3;23;7;2;4	7;23;4;3;2	5	5											0	EFO_0000764	0.59319	0
Blood	ENSG00000136938	ANP32B	ENSG00000136938	ENSG00000136938	protein_coding	protein_coding	362.509	360.016	347.915	345.4	1	1	0.0027444	2.88359e-84	0.238142	0.238143	1_to_1	identical gene model		7;5;2	7;5;2	3	3											0	EFO_0004526	0.39282	0
Blood	ENSG00000136939	OR1L4	ENSG00000136939	ENSG00000136939	protein_coding	protein_coding	0.7375	0.735	0.77	0.77	0	0			0.333333	0.333333	1_to_1	identical gene model		1	1	1	1	diff_parts_same_contig										0	EFO_0000349	0.18479	0
Blood	ENSG00000136940	PDCL	ENSG00000136940	ENSG00000136940	protein_coding	protein_coding	18.0266	17.9129	17.45	17.33	1	1	0.00272975	9.99467e-85	0.2115	0.2115	1_to_1	identical gene model		4;3;3	3;4;3	3	3	diff_parts_same_contig										0	EFO_0000181	0.23099	0
Blood	ENSG00000136942	RPL35	ENSG00000136942	ENSG00000136942	protein_coding	protein_coding	126.572	125.66	99.785	98.955	1	1	0.00275951	1.6075e-81	0.980239	0.980239	1_to_1	identical gene model		4;5;3;5;2;4	5;4;3;5;4;2	6	6							1	?Diamond-Blackfan anemia 19	3	known_molec_cause	0	Orphanet_124	0.49893	0
Blood	ENSG00000136943	CTSV	ENSG00000136943	ENSG00000136943	protein_coding	protein_coding	0.13	0.13	0.11	0.11	0	0			0.946844	0.946844	1_to_1	identical gene model		8;5;8	8;8;5	3	3											0	EFO_0005423	0.28788	0
Blood	ENSG00000136944	LMX1B	ENSG00000136944	ENSG00000136944	protein_coding	protein_coding					0	0			1	1	1_to_1	identical gene model		8;8;8	8;8;8	3	3							1	Focal segmental glomerulosclerosis 10;Nail-patella syndrome	3;3	known_molec_cause;known_molec_cause	1	Orphanet_2614	0.83755	0
Blood	ENSG00000136950	ARPC5L	ENSG00000136950	ENSG00000136950	protein_coding	protein_coding	15.7541	15.6595	14.255	14.155	1	1	0.00272917	9.99467e-85	0.923816	0.923817	1_to_1	identical gene model		4;6;3	6;4;3	3	3											0	EFO_0006941	0.076131	0
Blood	ENSG00000136960	ENPP2	ENSG00000136960	ENSG00000136960	protein_coding	protein_coding	0.609536	0.605298	0.45	0.44	1	1	0.00273002	9.99467e-85	0.98507	0.98507	1_to_1	identical gene model		25;26;26;2;9;8;14;26;7	25;26;26;7;14;26;2;8;9	9	9				GRC Housekeeping							0	EFO_0004995	0.43221	0
Blood	ENSG00000136982	DSCC1	ENSG00000136982	ENSG00000136982	protein_coding	protein_coding	1.22204	1.2135	0.92	0.915	1	1	0.00273003	9.99467e-85	0.197516	0.197516	1_to_1	identical gene model		9;2	9;2	2	2				GRC Housekeeping							0	EFO_0004339	0.13909	0
Blood	ENSG00000136986	DERL1	ENSG00000136986	ENSG00000136986	protein_coding	protein_coding	29.8165	29.6265	28.18	28.08	1	1	0.00273005	9.99467e-85	0.879488	0.879488	1_to_1	identical gene model		8;8;4;7;7;6	8;8;6;4;7;7	6	6	diff_parts_same_contig, new_contig_added			GRC Housekeeping							0	Orphanet_586	0.46197	0
Blood	ENSG00000136997	MYC	ENSG00000136997	ENSG00000136997	protein_coding	protein_coding	3.25151	3.23118	2.485	2.46	1	1	0.00272989	9.99467e-85	0.997762	0.997762	1_to_1	identical gene model		3;3;3;2;3;3;1;1;3;3	3;1;3;3;1;3;3;2;3;3	10	10	diff_parts_same_contig			GRC Housekeeping			1	?Myoclonus, familial, 1;Burkitt lymphoma, somatic	3;3	known_molec_cause;known_molec_cause	0	EFO_0000309	0.62025	1			yes
Blood	ENSG00000136999	CCN3	ENSG00000136999	ENSG00000136999	protein_coding	protein_coding	32.6366	32.4347	29.09	28.94	1	1	0.0027301	9.99467e-85	0.149771	0.149771	1_to_1	identical gene model		5;2	5;2	2	2	diff_parts_same_contig			GRC Housekeeping							0	EFO_0006336	0.45608	0
Blood	ENSG00000137033	IL33	ENSG00000137033	ENSG00000137033	protein_coding	protein_coding	0.2125	0.2125	0.15	0.15	0	0			0.941638	0.941638	1_to_1	identical gene model		7;5;6;2;6	5;6;7;2;6	5	5											0	MONDO_0004979	0.69191	0
Blood	ENSG00000137038	DMAC1	ENSG00000137038	ENSG00000137038	protein_coding	protein_coding	27.0559	26.8809	23.735	23.62	1	1	0.00269786	1.85065e-81	0.42854	0.428534	1_to_1	identical gene model		2;3;2	2;2;3	3	3											0	MONDO_0001134	0.32422	0
Blood	ENSG00000137040	RANBP6	ENSG00000137040	ENSG00000137040	protein_coding	protein_coding	20.4096	20.2807	17.28	17.13	1	1	0.0027296	9.99467e-85	0.224419	0.224419	1_to_1	identical gene model		1;2;2	1;2;2	3	3											0	EFO_1002011	0.16519	0
Blood	ENSG00000137054	POLR1E	ENSG00000137054	ENSG00000137054	protein_coding	protein_coding	0.517972	0.515175	0.37	0.37	1	1	0.00273002	9.99467e-85	0.99709	0.99709	1_to_1	identical gene model		11;12;13	12;13;11	3	3											0	MONDO_0011962	0.24192	0
Blood	ENSG00000137055	PLAA	ENSG00000137055	ENSG00000137055	protein_coding	protein_coding	10.6666	10.5939	9.985	9.93	1	1	0.00272939	9.99467e-85	0.792015	0.792015	1_to_1	identical gene model		14;4;7;3;13;2;6	14;7;4;13;3;2;6	7	7							1	Neurodevelopmental disorder with progressive microcephaly, spasticity, and brain anomalies	3	known_molec_cause	0	MONDO_0060502	0.72902	0
Blood	ENSG00000137070	IL11RA	ENSG00000137070	ENSG00000137070	protein_coding	protein_coding	55.2222	54.8746	54.29	53.925	1	1	0.00272958	9.99467e-85	0.920261	0.920261	1_to_1	identical gene model		13;13;5;3;6;6;2;13;12;2;7;7;5;12;10	13;12;13;6;5;13;3;12;7;7;2;6;10;2;5	15	15							1	Craniosynostosis and dental anomalies	3	known_molec_cause	0	Orphanet_284149	0.74738	0
Blood	ENSG00000137073	UBAP2	ENSG00000137073	ENSG00000137073	protein_coding	protein_coding	1.90646	1.89281	1.515	1.505	1	1	0.00272996	9.99467e-85	0.991639	0.991639	1_to_1	identical gene model		29;5;10;29;13;12;8;4;9;3;5;25	29;29;13;10;25;9;5;5;12;8;3;4	12	12											0	EFO_0004587	0.25205	0
Blood	ENSG00000137074	APTX	ENSG00000137074	ENSG00000137074	protein_coding	protein_coding	6.91627	6.87319	6.48	6.45	1	1	0.00272937	9.99467e-85	0.992042	0.992042	1_to_1	identical gene model		7;7;8;9;8;8;7;7;6;8;6;9;8;8;7;2;6;7;8;6;9;5;7;8;8;4;2;8;3;9;2;6;6;6;6;8;7;7;7;4;7;7;2;7;11;4;6;2;7;7;6;6;9;7;8;5	11;7;6;9;6;8;8;8;8;6;7;7;6;7;7;7;9;7;9;6;8;8;7;8;7;8;5;7;7;9;7;4;7;6;6;8;7;9;8;7;7;8;2;8;6;4;4;6;6;5;2;6;3;2;2;2	56	56							1	Ataxia, early-onset, with oculomotor apraxia and hypoalbuminemia	3	known_molec_cause	1	MONDO_0008842	0.81672	0
Blood	ENSG00000137075	RNF38	ENSG00000137075	ENSG00000137075	protein_coding	protein_coding	4.58751	4.55814	3.3	3.28	1	1	0.00273009	9.99467e-85	0.998133	0.998133	1_to_1	identical gene model		12;11;11;12;12;12;3;4;6;13	11;12;11;12;12;13;12;6;3;4	10	10											0	EFO_0007010	0.25577	0
Blood	ENSG00000137076	TLN1	ENSG00000137076	ENSG00000137076	protein_coding	protein_coding	446.764	444.027	436.42	433.58	1	1	0.00273541	9.99467e-85	0.449845	0.449845	1_to_1	identical gene model		57;7;6;2;3;5;5;2	57;5;6;3;2;5;2;7	8	8											0	EFO_0000311	0.59739	0
Blood	ENSG00000137077	CCL21	ENSG00000137077	ENSG00000137077	protein_coding	protein_coding	1.25833	1.25	0.965	0.955	0	0			0	0	1_to_1	identical gene model		4;3	4;3	2	2											0	EFO_0000685	0.27371	0
Blood	ENSG00000137078	SIT1	ENSG00000137078	ENSG00000137078	protein_coding	protein_coding	40.4288	40.1547	37.26	37.08	1	1	0.0028086	8.07747e-77	0.936741	0.936744	1_to_1	identical gene model		5;4;3;5	5;5;3;4	4	4											0	Orphanet_3261	0.066729	0
Blood	ENSG00000137080	IFNA21	ENSG00000137080	ENSG00000137080	protein_coding	protein_coding	0.673158	0.667895	0.52	0.52	0	0			0	0	1_to_1	identical gene model		1	1	1	1											0	MONDO_0011776;EFO_0000571	0.18479	0
Blood	ENSG00000137090	DMRT1	ENSG00000137090	ENSG00000137090	protein_coding	protein_coding	0.7	0.696667	0.54	0.53	0	0			0.25	0.25	1_to_1	identical gene model		5;3;5	3;5;5	3	3							1	Anemia, hypochromic microcytic, with iron overload 1;Frontotemporal dementia and/or amyotrophic lateral sclerosis 7	3;3	known_molec_cause;known_molec_cause	0	EFO_0005088	0.56627	0
Blood	ENSG00000137094	DNAJB5	ENSG00000137094	ENSG00000137094	protein_coding	protein_coding	0.601758	0.598242	0.4	0.4	1	1	0.00273001	9.99467e-85	0.99098	0.99098	1_to_1	identical gene model		4;3;5;4;3;4;4;3;3;4	5;4;3;4;4;3;4;4;3;3	10	10											0	EFO_0003100;HP_0003756	0.2661	0
Blood	ENSG00000137098	SPAG8	ENSG00000137098	ENSG00000137098	protein_coding	protein_coding	0.803315	0.799061	0.55	0.54	1	1	0.00273002	9.99467e-85	0.952528	0.952528	1_to_1	identical gene model		8;7;5;6;4;4;7;6;7;2;6;7	8;5;6;7;2;7;7;7;6;6;4;4	12	12											0	Orphanet_40	0.53031	0
Blood	ENSG00000137100	DCTN3	ENSG00000137100	ENSG00000137100	protein_coding	protein_coding	96.3655	95.7385	96.07	95.55	1	1	0.00275973	6.79811e-82	0.89652	0.896522	1_to_1	identical gene model		7;7;3;5;6;6;3;3;6;2;2	6;7;3;7;6;2;6;2;3;5;3	11	11	diff_parts_same_contig										0	EFO_0001075	0.15461	0
Blood	ENSG00000137101	CD72	ENSG00000137101	ENSG00000137101	protein_coding	protein_coding	8.15428	8.10399	6.94	6.91	1	1	0.00272973	9.99467e-85	0.985332	0.985331	1_to_1	identical gene model		9;3;4;6;5;4;4;5;3;8;10	10;9;8;5;5;6;4;4;4;3;3	11	11											0	EFO_0001645	0.15923	0
Blood	ENSG00000137103	TMEM8B	ENSG00000137103	ENSG00000137103	protein_coding	protein_coding	1.38245	1.37293	1.115	1.11	1	1	0.00273009	9.99467e-85	0.990787	0.990787	1_to_1	identical gene model		13;14;9;11;5;5;4;13;14	9;11;13;14;14;5;13;5;4	9	9											0	EFO_0008148	0.18212	0
Blood	ENSG00000137106	GRHPR	ENSG00000137106	ENSG00000137106	protein_coding	protein_coding	17.8451	17.7327	16.6	16.505	1	1	0.0027292	9.99467e-85	0.97177	0.971772	1_to_1	identical gene model		9;7;9;4;4;3;6;5;3;2;2;9	5;9;9;7;3;6;9;2;4;3;4;2	12	12							1	Hyperoxaluria, primary, type II	3	known_molec_cause	0	Orphanet_93599	0.77692	0
Blood	ENSG00000137124	ALDH1B1	ENSG00000137124	ENSG00000137124	protein_coding	protein_coding	8.51858	8.4631	8.53	8.48	1	1	0.0027297	9.99467e-85	0.147117	0.147117	1_to_1	identical gene model		2;3	2;3	2	2											0	EFO_0006527	0.32936	0
Blood	ENSG00000137133	HINT2	ENSG00000137133	ENSG00000137133	protein_coding	protein_coding	14.4521	14.3579	12.86	12.79	1	1	0.00272951	9.99467e-85	0.929832	0.929832	1_to_1	identical gene model		5;4;4;5;5;3;2	5;5;5;3;2;4;4	7	7											0	EFO_1001951	0.074944	0
Blood	ENSG00000137135	ARHGEF39	ENSG00000137135	ENSG00000137135	protein_coding	protein_coding	1.71102	1.70645	1.48	1.48	1	1	0.00175174	0.0784808	0.945762	0.94572	1_to_1	identical gene model		9;4;8;3;12;7	12;8;9;7;3;4	6	6											0	EFO_0000304	0.18124	0
Blood	ENSG00000137142	IGFBPL1	ENSG00000137142	ENSG00000137142	protein_coding	protein_coding	0.28641	0.284359	0.21	0.21	0	0			0	0	1_to_1	identical gene model		5	5	1	1											0	EFO_0007937	0.40389	0
Blood	ENSG00000137145	DENND4C	ENSG00000137145	ENSG00000137145	protein_coding	protein_coding	3.77137	3.74658	3.255	3.24	1	1	0.00272879	9.99467e-85	0.975072	0.975072	1_to_1	identical gene model		11;5;11;29;33;28;2;2;32	33;32;2;29;28;2;11;11;5	9	9											0	EFO_0004611	0.34035	0
Blood	ENSG00000137154	RPS6	ENSG00000137154	ENSG00000137154	protein_coding	protein_coding	522.283	518.731	426.145	424.575	1	1	0.00273033	9.99467e-85	0.941054	0.941054	1_to_1	identical gene model		6;2;5;6;2	6;2;5;6;2	5	5											0	Orphanet_586	0.49338	0
Blood	ENSG00000137161	CNPY3	ENSG00000137161	ENSG00000137161	protein_coding	protein_coding	889.783	884.103	880.355	876.175	1	1	0.00275028	9.99467e-85	0.297581	0.297583	1_to_1	identical gene model		6;6	6;6	2	2			Variation, GRC Housekeeping	GRC Housekeeping			1	Developmental and epileptic encephalopathy 60	3	known_molec_cause	0	MONDO_0018097	0.58351	0
Blood	ENSG00000137166	FOXP4	ENSG00000137166	ENSG00000137166	protein_coding	protein_coding	1.56209	1.55267	1.095	1.09	1	1	0.00273001	9.99467e-85	0.997233	0.997233	1_to_1	identical gene model		16;17;17;17;17;3;2	17;17;17;17;16;3;2	7	7			Variation, GRC Housekeeping	GRC Housekeeping							0	EFO_0001663	0.37712	0
Blood	ENSG00000137168	PPIL1	ENSG00000137168	ENSG00000137168	protein_coding	protein_coding	6.34511	6.30402	5.985	5.945	1	1	0.00272975	9.99467e-85	0.878691	0.878691	1_to_1	identical gene model		4;3	3;4	2	2	diff_parts_same_contig		Variation, GRC Housekeeping	GRC Housekeeping			1	Pontocerebellar hypoplasia, type 14	3	known_molec_cause	0	EFO_0010642	0.2661	0
Blood	ENSG00000137171	KLC4	ENSG00000137171	ENSG00000137171	protein_coding	protein_coding	18.4449	18.3314	18.225	18.125	1	1	0.00272988	9.99467e-85	0.982909	0.982909	1_to_1	identical gene model		16;16;17;15;6;2;5;2;18;2;7;6;3;2;16;4;5;2;2	18;16;15;4;6;6;16;2;16;2;5;17;2;3;2;7;5;2;2	19	19	diff_parts_same_contig		Variation, GRC Housekeeping	GRC Housekeeping							0	MONDO_0008170;MONDO_0021637	0.18479	0
Blood	ENSG00000137177	KIF13A	ENSG00000137177	ENSG00000137177	protein_coding	protein_coding	7.1848	7.14102	6.62	6.58	1	1	0.00273011	9.99467e-85	0.989688	0.989688	1_to_1	identical gene model		39;21;38;38;37;16;3;2;3;7;5;5;40	38;16;39;38;37;40;21;7;5;2;5;3;3	13	13											0	EFO_0004713	0.26515	0
Blood	ENSG00000137185	ZSCAN9	ENSG00000137185	ENSG00000137185	protein_coding	protein_coding	4.28626	4.25719	3.9	3.88	1	1	0.00272964	9.99467e-85	0.956917	0.956917	1_to_1	identical gene model		4;5;3;3;4;2;4;3;4	2;3;4;5;4;4;3;3;4	9	9			Variation								0	EFO_0005192	0.23934	0
Blood	ENSG00000137193	PIM1	ENSG00000137193	ENSG00000137193	protein_coding	protein_coding	401.524	398.638	374.395	371.915	1	1	0.00272904	9.99467e-85	0.422816	0.42282	1_to_1	identical gene model		6;3;3	6;3;3	3	3	diff_parts_same_contig		Variation, GRC Housekeeping	GRC Housekeeping							0	EFO_0000403	0.58531	1			yes
Blood	ENSG00000137198	GMPR	ENSG00000137198	ENSG00000137198	protein_coding	protein_coding	98.731	98.019	61.775	61.38	1	1	0.00281272	1.30548e-75	0.653798	0.653811	1_to_1	identical gene model		9;2;4;3	9;4;3;2	4	4											0	EFO_0007986	0.71688	0
Blood	ENSG00000137200	CMTR1	ENSG00000137200	ENSG00000137200	protein_coding	protein_coding	94.4541	93.851	87.78	87.265	1	1	0.00274197	2.00785e-84	0.397524	0.397518	1_to_1	identical gene model		24;10;6;4;7;2	4;10;24;2;7;6	6	6			Variation, GRC Housekeeping	GRC Housekeeping							0	EFO_0005671	0.31035	0
Blood	ENSG00000137203	TFAP2A	ENSG00000137203	ENSG00000137203	protein_coding	protein_coding	1.74286	1.73286	1.29	1.29	0	0			0.876	0.876	1_to_1	identical gene model		7;7;7;3;3;2;2;6;5;3;5;5;8;2;8;8;4;8;4	3;7;7;8;7;8;8;6;8;5;5;4;4;5;3;3;2;2;2	19	19	diff_parts_same_contig						1	Branchiooculofacial syndrome	3	known_molec_cause	0	Orphanet_1297	0.76113	0
Blood	ENSG00000137204	SLC22A7	ENSG00000137204	ENSG00000137204	protein_coding	protein_coding	0.553333	0.55	0.36	0.36	0	0			0.841586	0.841586	1_to_1	identical gene model	0.999829	9;11;10;4;4;6;3;8;4	3;8;6;11;4;4;10;9;4	9	9	diff_parts_same_contig, new_contig_added		Variation, GRC Housekeeping	GRC Housekeeping							0	EFO_0004518	0.55744	0
Blood	ENSG00000137207	YIPF3	ENSG00000137207	ENSG00000137207	protein_coding	protein_coding	51.5246	51.1986	49.42	49.24	1	1	0.00287781	3.627e-44	0.9911	0.991101	1_to_1	identical gene model		4;9;7;7;3;3;3;9;5;3;3;8;9;9;4;3;4	9;9;9;9;3;8;4;3;3;7;7;4;5;3;3;4;3	17	17	diff_parts_same_contig		Variation, GRC Housekeeping	GRC Housekeeping							0	MONDO_0004640	0.033952	0
Blood	ENSG00000137210	TMEM14B	ENSG00000137210	ENSG00000137210	protein_coding	protein_coding	12.324	12.2447	11.68	11.61	1	1	0.00273008	9.99467e-85	0.984609	0.984609	1_to_1	identical gene model		5;6;6;4;5;5;4;6;7;4;5;5;4;4;5;4;3;5;3;5	5;7;5;6;4;5;5;6;4;5;3;5;5;4;6;5;4;4;4;3	20	20	new_contig_added, diff_parts_same_contig										0	EFO_0008506	0.1114	0
Blood	ENSG00000137216	TMEM63B	ENSG00000137216	ENSG00000137216	protein_coding	protein_coding	5.50579	5.47125	4.34	4.31	1	1	0.0027302	9.99467e-85	0.985412	0.985412	1_to_1	identical gene model		24;24;21;7;7;8;5;9;16;15	24;24;9;15;7;21;7;8;5;16	10	10			Variation, GRC Housekeeping	GRC Housekeeping							0	EFO_0004584	0.22631	0
Blood	ENSG00000137218	FRS3	ENSG00000137218	ENSG00000137218	protein_coding	protein_coding	0.746108	0.742069	0.57	0.57	1	1	0.00273007	9.99467e-85	0.981426	0.981426	1_to_1	identical gene model		6;7;4;4;4	6;7;4;4;4	5	5			Variation, GRC Housekeeping	GRC Housekeeping							0	EFO_0000311	0.46768	0
Blood	ENSG00000137221	TJAP1	ENSG00000137221	ENSG00000137221	protein_coding	protein_coding	6.46014	6.41996	5.58	5.545	1	1	0.00276754	3.32554e-76	0.99046	0.99046	1_to_1	identical gene model		10;11;11;11;10;7;9;10;10;4;6;6;9;4;9	11;11;9;7;10;11;10;10;10;9;9;6;6;4;4	15	15	new_contig_added, diff_parts_same_contig		Variation, GRC Housekeeping	GRC Housekeeping							0	EFO_0004526	0.028684	0
Blood	ENSG00000137225	CAPN11	ENSG00000137225	ENSG00000137225	protein_coding	protein_coding	0.455508	0.452966	0.325	0.32	1	1	0.00273002	9.99467e-85	0.505352	0.505352	1_to_1	identical gene model		23;7;5;6;11	6;23;5;7;11	5	5			Variation, GRC Housekeeping	GRC Housekeeping	High Signal Region	High Signal Region					0	EFO_0004762	0.2802	0
Blood	ENSG00000137251	TINAG	ENSG00000137251	ENSG00000137251	protein_coding	protein_coding					0	0			1	1	1_to_1	identical gene model		11;4;6;5	5;6;11;4	4	4			Variation, GRC Housekeeping	GRC Housekeeping							0	EFO_0005782	0.235	0
Blood	ENSG00000137252	HCRTR2	ENSG00000137252	ENSG00000137252	protein_coding	protein_coding					0	0			1	1	1_to_1	identical gene model		7;8	8;7	2	2			Variation, GRC Housekeeping	GRC Housekeeping							0	EFO_0004698	0.58782	0
Blood	ENSG00000137261	KIAA0319	ENSG00000137261	ENSG00000137261	protein_coding	protein_coding	0.185714	0.185476	0.16	0.16	0	0	0.00273004	9.99467e-85	0.998018	0.998018	1_to_1	identical gene model		21;20;22;19;22;17	20;22;19;17;21;22	6	6							0	{Dyslexia, susceptibility to, 2}	2	linakge_mapping	0	EFO_0005424	0.38946	0
Blood	ENSG00000137265	IRF4	ENSG00000137265	ENSG00000137265	protein_coding	protein_coding	23.3015	23.2134	20.145	20.07	1	1	-0.00150656	0.0547265	0.28611	0.285679	1_to_1	identical gene model	0.999996	9;3;3;10;4	9;3;10;4;3	5	5	new_contig_added, diff_parts_same_contig						1	[Skin/hair/eye pigmentation, variation in, 8]	3	known_molec_cause	0	EFO_0001378	0.53059	1			yes
Blood	ENSG00000137266	SLC22A23	ENSG00000137266	ENSG00000137266	protein_coding	protein_coding	1.94493	1.93256	1.665	1.65	1	1	0.00272954	9.99467e-85	0.967559	0.967559	1_to_1	identical gene model		4;10;10;2;11;5;10;3;9;11;4;12	11;10;10;12;11;3;9;10;5;4;4;2	12	12											0	EFO_0005192	0.51034	0
Blood	ENSG00000137267	TUBB2A	ENSG00000137267	ENSG00000137267	protein_coding	protein_coding	28.3257	28.1126	10.385	10.33	1	1	0.00273036	9.99467e-85	0.708332	0.708332	1_to_1	identical gene model		4;4	4;4	2	2							1	Cortical dysplasia, complex, with other brain malformations 5	3	known_molec_cause	0	Orphanet_183506	0.70775	0
Blood	ENSG00000137269	LRRC1	ENSG00000137269	ENSG00000137269	protein_coding	protein_coding	2.37465	2.35844	2.1	2.09	1	1	0.00355101	2.41843e-05	0.458701	0.458855	1_to_1	identical gene model		5;14;11;2	11;14;5;2	4	4			Variation, GRC Housekeeping	GRC Housekeeping							0	EFO_0009270	0.2375	0
Blood	ENSG00000137270	GCM1	ENSG00000137270	ENSG00000137270	protein_coding	protein_coding	2.76424	2.74742	2.49	2.48	1	1	0.00272984	9.99467e-85	0	0	1_to_1	identical gene model		6	6	1	1	diff_parts_same_contig		Variation, GRC Housekeeping	GRC Housekeeping							0	EFO_0000495	0.075608	0
Blood	ENSG00000137273	FOXF2	ENSG00000137273	ENSG00000137273	protein_coding	protein_coding	0.416667	0.41	0.4	0.4	0	0			0	0	1_to_1	identical gene model		2	2	1	1	diff_parts_same_contig										0	HP_0002140	0.33738	0
Blood	ENSG00000137274	BPHL	ENSG00000137274	ENSG00000137274	protein_coding	protein_coding	3.62707	3.60355	3.24	3.225	1	1	0.00272932	9.99467e-85	0.87735	0.87735	1_to_1	identical gene model		7;7;7;2;8;9;8;8;2;2;6;7	8;8;9;8;7;7;2;7;7;6;2;2	12	12											0	EFO_0009902	0.19565	0
Blood	ENSG00000137275	RIPK1	ENSG00000137275	ENSG00000137275	protein_coding	protein_coding	2.25653	2.24233	1.79	1.78	1	1	0.00273035	9.99467e-85	0.987906	0.987906	1_to_1	identical gene model		11;10;8	8;11;10	3	3							1	Autoinflammation with episodic fever and lymphadenopathy;Immunodeficiency 57 with autoinflammation	3;3	known_molec_cause;known_molec_cause	0	MONDO_0021094	0.63168	0
Blood	ENSG00000137285	TUBB2B	ENSG00000137285	ENSG00000137285	protein_coding	protein_coding	0.362941	0.36	0.26	0.26	0	0			0.998692	0.998692	1_to_1	identical gene model		4;4	4;4	2	2							1	Cortical dysplasia, complex, with other brain malformations 7	3	known_molec_cause	0	Orphanet_300573	0.79635	0
Blood	ENSG00000137288	UQCC2	ENSG00000137288	ENSG00000137288	protein_coding	protein_coding	13.988	13.8983	12.98	12.9	1	1	0.00272945	9.99467e-85	0.735668	0.735668	1_to_1	identical gene model		3;5;1;4	1;5;4;3	4	4			Variation, GRC Housekeeping	GRC Housekeeping			1	Mitochondrial complex III deficiency, nuclear type 7	3	known_molec_cause	0	Orphanet_1460	0.66699	0
Blood	ENSG00000137309	HMGA1	ENSG00000137309	ENSG00000137309	protein_coding	protein_coding	3.11685	3.09627	2.335	2.325	1	1	0.00272991	9.99467e-85	0.998168	0.998168	1_to_1	identical gene model		6;5;5;6;5;5;2	6;5;6;5;2;5;5	7	7			Variation, GRC Housekeeping	GRC Housekeeping			1	{Type 2 diabetes mellitus, susceptibility to}	3	known_molec_cause	0	EFO_0000764	0.58094	1			yes
Blood	ENSG00000137310	TCF19	ENSG00000137310	ENSG00000137310	protein_coding	protein_coding	1.33475	1.32625	1.07	1.06	1	1	0.00272993	9.99467e-85	0.972329	0.972329	1_to_1	identical gene model		4;4;3;3	4;4;3;3	4	4			Clone Problem, Path Problem, Variation, GRC Housekeeping	Clone Problem, Path Problem, Variation, GRC Housekeeping							0	MONDO_0005148	0.29139	0
Blood	ENSG00000137312	FLOT1	ENSG00000137312	ENSG00000137312	protein_coding	protein_coding	193.126	191.906	181.51	179.35	1	1	0.00279704	2.83862e-84	0.940284	0.940286	1_to_1	identical gene model		13;6;7;3;9;7;7;7;3;7;2;7	13;7;6;3;9;7;3;7;7;7;7;2	12	12			Path Problem, Variation, GRC Housekeeping	Path Problem, Variation, GRC Housekeeping							0	MONDO_0024622	0.18479	0
Blood	ENSG00000137331	IER3	ENSG00000137331	ENSG00000137331	protein_coding	protein_coding	19.3196	19.2004	17.97	17.91	1	1	0.00272959	1.00841e-84	0.907845	0.907845	1_to_1	identical gene model		2;1	2;1	2	2			Path Problem, Variation, GRC Housekeeping	Path Problem, Variation, GRC Housekeeping							0	EFO_0000519	0.28214	0
Blood	ENSG00000137337	MDC1	ENSG00000137337	ENSG00000137337	protein_coding	protein_coding	21.7951	21.6146	21	20.86	1	1	-0.0100041	3.12876e-27	0.580836	0.574928	1_to_1	exon_count_diff		15;3;5;3;3;5;2;3;6	15;5;5;2;3;7;3;3;3	9	9			Path Problem, Variation, GRC Housekeeping	Path Problem, Variation, GRC Housekeeping							0	EFO_0000304	0.28706	0
Blood	ENSG00000137338	PGBD1	ENSG00000137338	ENSG00000137338	protein_coding	protein_coding	2.72412	2.70616	2.52	2.51	1	1	0.00272963	9.99467e-85	0	0	1_to_1	identical gene model		7	7	1	1	diff_parts_same_contig		Clone Problem, Variation	Clone Problem							0	EFO_0004584	0.3518	0
Blood	ENSG00000137343	ATAT1	ENSG00000137343	ENSG00000137343	protein_coding	protein_coding	5.70935	5.6744	5.63	5.6	1	1	0.00272973	9.99467e-85	0.952646	0.952647	1_to_1	identical gene model		9;10;11;13;10;13;6;12;11;4;8	9;13;13;10;10;11;12;8;11;6;4	11	11			Path Problem, Variation, GRC Housekeeping	Path Problem, Variation, GRC Housekeeping							0	EFO_0004587	0.22886	0
Blood	ENSG00000137364	TPMT	ENSG00000137364	ENSG00000137364	protein_coding	protein_coding	20.236	20.1048	18.605	18.51	1	1	0.00273484	2.67216e-75	0	0	1_to_1	identical gene model		9	9	1	1							1	{Thiopurines, poor metabolism of, 1}	3	known_molec_cause	0	Orphanet_3315	0.50477	0
Blood	ENSG00000137392	CLPS	ENSG00000137392	ENSG00000137392	protein_coding	protein_coding					0	0			1	1	1_to_1	identical gene model		3;2;3	3;2;3	3	3	diff_parts_same_contig		Variation, GRC Housekeeping	GRC Housekeeping							0	EFO_0000571	0.22863	0
Blood	ENSG00000137393	RNF144B	ENSG00000137393	ENSG00000137393	protein_coding	protein_coding	48.2923	47.9936	46.93	46.595	1	1	0.00269392	2.09558e-82	0.0335704	0.0335698	1_to_1	identical gene model		8;3	8;3	2	2											0	EFO_0004327	0.41642	0
Blood	ENSG00000137404	NRM	ENSG00000137404	ENSG00000137404	protein_coding	protein_coding	4.15468	4.12851	3.96	3.95	1	1	0.00272997	9.99467e-85	0.995309	0.995309	1_to_1	identical gene model		5;3;4;4;3;4;2;3;2	5;3;4;3;4;2;3;2;4	9	9			Path Problem, Variation, GRC Housekeeping	Path Problem, Variation, GRC Housekeeping							0	EFO_0004528;EFO_0004509	0.25285	0
Blood	ENSG00000137409	MTCH1	ENSG00000137409	ENSG00000137409	protein_coding	protein_coding	104.762	104.096	103.09	102.445	1	1	0.00282411	4.12361e-79	0.918891	0.918895	1_to_1	identical gene model		12;12;9;11;4;3	12;12;4;9;11;3	6	6			Variation, GRC Housekeeping	GRC Housekeeping							0	EFO_0004305	0.071959	0
Blood	ENSG00000137411	VARS2	ENSG00000137411	ENSG00000137411	protein_coding	protein_coding	5.80088	5.76443	5.4	5.35	1	1	0.0027298	9.99467e-85	0.989857	0.989857	1_to_1	identical gene model		29;4;10;9;19;6;18;4;3;30;29;29;30	29;29;29;30;10;9;30;4;3;19;18;4;6	13	13			Variation, Path Problem, GRC Housekeeping	Variation, Path Problem, GRC Housekeeping			1	Combined oxidative phosphorylation deficiency 20;Neurodevelopmental disorder with microcephaly, seizures, and cortical atrophy	3;3	known_molec_cause;known_molec_cause	0	MONDO_0014397	0.76322	0
Blood	ENSG00000137413	TAF8	ENSG00000137413	ENSG00000137413	protein_coding	protein_coding	19.3585	19.2334	19.08	19.015	1	1	0.00273603	7.97371e-84	0.723943	0.723944	1_to_1	identical gene model		9;5;10;9;9;4;4;6;2;10	5;10;9;10;9;4;2;6;9;4	10	10	diff_parts_same_contig		Variation, GRC Housekeeping	GRC Housekeeping							0	HP_0000252	0.34057	0
Blood	ENSG00000137414	FAM8A1	ENSG00000137414	ENSG00000137414	protein_coding	protein_coding	135.567	134.724	126.025	125.175	1	1	0.00272728	1.26961e-84	0	0	1_to_1	identical gene model		5	5	1	1											0	EFO_0004799	0.082623	0
Blood	ENSG00000137434	C6orf52	ENSG00000137434	ENSG00000137434	protein_coding	protein_coding	1.24208	1.23472	0.96	0.95	0	0			0.632116	0.632116	1_to_1	identical gene model		5;4;4;5;4;6	5;5;4;4;4;6	6	6			Variation	Variation							0	EFO_0007822	0.071212	0
Blood	ENSG00000137440	FGFBP1	ENSG00000137440	ENSG00000137440	protein_coding	protein_coding	0.948372	0.94186	0.38	0.38	0	0			0	0	1_to_1	identical gene model		3	3	1	1	diff_parts_same_contig		GRC Housekeeping, Localization Problem								0	EFO_0004631	0.339	0
Blood	ENSG00000137441	FGFBP2	ENSG00000137441	ENSG00000137441	protein_coding	protein_coding	321.641	319.58	277.055	275.68	1	1	0.00273008	9.99467e-85	0.244734	0.244734	1_to_1	identical gene model		2;2	2;2	2	2			GRC Housekeeping, Localization Problem								0	EFO_0000571	0.2381	0
Blood	ENSG00000137449	CPEB2	ENSG00000137449	ENSG00000137449	protein_coding	protein_coding	0.558588	0.555085	0.35	0.35	1	1	0.00273003	9.99467e-85	0.997473	0.997473	1_to_1	identical gene model		10;11;10;11;2;11;5;12	10;11;10;11;11;12;2;5	8	8			Variation, GRC Housekeeping, Localization Problem	Variation							0	EFO_0004784	0.30956	0
Blood	ENSG00000137460	FHDC1	ENSG00000137460	ENSG00000137460	protein_coding	protein_coding	0.152692	0.154	0.14	0.14	0	0			0.997	0.997	1_to_1	identical gene model		11;12	12;11	2	2											0	EFO_0005192	0.30105	0
Blood	ENSG00000137462	TLR2	ENSG00000137462	ENSG00000137462	protein_coding	protein_coding	32.9215	32.7123	30.19	30.015	1	1	0.0027298	9.99467e-85	0.976607	0.976607	1_to_1	identical gene model		1;3;3;2;4;3;4;3	3;4;3;3;4;3;1;2	8	8							1	{Colorectal cancer, susceptibility to};{Leprosy, susceptibility to};{Mycobacterium tuberculosis, susceptibility to}	3;3;3	known_molec_cause;known_molec_cause;known_molec_cause	0	Orphanet_3389	0.51816	0
Blood	ENSG00000137463	MGARP	ENSG00000137463	ENSG00000137463	protein_coding	protein_coding	0.739214	0.734214	0.605	0.6	1	1	0.00273002	9.99467e-85	0.223466	0.223466	1_to_1	identical gene model		4	4	1	1											0	EFO_0005213	0.24479	0
Blood	ENSG00000137473	TTC29	ENSG00000137473	ENSG00000137473	protein_coding	protein_coding	3.73	3.71	3.73	3.71	0	0			0.75	0.75	1_to_1	identical gene model		13;14;4;3;13;2;14;14;6	14;13;14;14;13;3;2;6;4	9	9							1	Spermatogenic failure 42	3	known_molec_cause	0	MONDO_0032896	0.5957	0
Blood	ENSG00000137474	MYO7A	ENSG00000137474	ENSG00000137474	protein_coding	protein_coding	0.788406	0.783551	0.615	0.605	1	1	0.00273003	9.99467e-85	0.993549	0.993549	1_to_1	identical gene model		50;49;11;29;49;4;29;2;2;13;29;2;3;32	49;49;29;50;2;3;11;32;29;29;4;13;2;2	14	14	new_contig_added, diff_parts_same_contig		Clone Problem	Clone Problem			1	Deafness, autosomal dominant 11;Deafness, autosomal recessive 2;Usher syndrome, type 1B	3;3;3	known_molec_cause;known_molec_cause;known_molec_cause	1	MONDO_0700087	0.82916	0
Blood	ENSG00000137478	FCHSD2	ENSG00000137478	ENSG00000137478	protein_coding	protein_coding	4.14292	4.11819	3.57	3.51	1	1	0.00272976	9.99467e-85	0.992986	0.992986	1_to_1	identical gene model		19;5;21;20;16;6;5;20;4	19;20;21;5;20;16;5;4;6	9	9	new_contig_added, diff_parts_same_contig										0	EFO_0007937	0.2104	0
Blood	ENSG00000137486	ARRB1	ENSG00000137486	ENSG00000137486	protein_coding	protein_coding	58.1773	57.822	59.435	59.06	1	1	0.00274109	9.99467e-85	0.78695	0.786951	1_to_1	identical gene model		15;16;7;8;3;3;2;3;7;11;6;8	16;15;7;3;3;11;7;8;8;2;3;6	12	12	diff_parts_same_contig										0	EFO_0000311	0.59989	0
Blood	ENSG00000137491	SLCO2B1	ENSG00000137491	ENSG00000137491	protein_coding	protein_coding	0.237273	0.235758	0.19	0.19	0	0			0.707815	0.707815	1_to_1	identical gene model	0.999868	14;1;14;10;11;3;3;3;5;2;4;2;3;2;4;7;12;3;4	3;4;12;7;2;14;11;10;3;3;5;3;4;14;3;4;2;2;1	19	19	new_contig_added, diff_parts_same_contig										0	EFO_0009700	0.30006	0
Blood	ENSG00000137492	THAP12	ENSG00000137492	ENSG00000137492	protein_coding	protein_coding	5.35763	5.3252	5.07	5.04	1	1	0.00272933	9.99467e-85	0.977119	0.977119	1_to_1	identical gene model		5;3;6;2;6	5;2;6;3;6	5	5	diff_parts_same_contig										0	EFO_0004339	0.22207	0
Blood	ENSG00000137494	ANKRD42	ENSG00000137494	ENSG00000137494	protein_coding	protein_coding	0.883083	0.877589	0.75	0.75	1	1	0.00272995	9.99467e-85	0.972534	0.972534	1_to_1	identical gene model		12;6;10;6;3;6;4;12;11	11;6;6;12;6;12;10;4;3	9	9	diff_parts_same_contig										0	EFO_0008328	0.07397	0
Blood	ENSG00000137496	IL18BP	ENSG00000137496	ENSG00000137496	protein_coding	protein_coding	4.49832	4.47025	4.22	4.19	1	1	0.00272959	9.99467e-85	0.981265	0.981265	1_to_1	identical gene model		6;8;7;6;7;3;5;3;4;2;5;2;6;6	4;7;6;3;2;2;8;6;5;7;5;6;6;3	14	14							1	{?Hepatitis, fulminant viral, susceptibility to}	3	known_molec_cause	0	EFO_0007778	0.10931	0
Blood	ENSG00000137497	NUMA1	ENSG00000137497	ENSG00000137497	protein_coding	protein_coding	51.1863	50.8652	45.48	45.165	1	1	0.00272949	9.99467e-85	0.988729	0.988729	1_to_1	identical gene model		25;27;7;7;27;3;13;6;6;5;7;12;15;5;8;2;7;13;4;13;7;7;14;8;3;11;8;9;7;2;4;25;26;24	25;27;27;7;13;25;24;26;4;7;2;2;14;15;13;13;12;9;11;8;8;8;7;3;6;7;7;7;7;5;6;5;4;3	34	34							1	Leukemia, acute promyelocytic, somatic	3	known_molec_cause	0	EFO_0000304	0.25927	1			yes
Blood	ENSG00000137500	CCDC90B	ENSG00000137500	ENSG00000137500	protein_coding	protein_coding	7.62391	7.5753	7.03	6.98	1	1	0.00272904	9.99467e-85	0.957605	0.957605	1_to_1	identical gene model		8;9;9;3;5;4;4;9;6;7;8;9;9;9;8;7;3;8;8	9;9;8;9;3;9;6;8;8;7;9;8;8;9;7;4;5;3;4	19	19	new_contig_added, diff_parts_same_contig										0	EFO_0008328	0.2264	0
Blood	ENSG00000137501	SYTL2	ENSG00000137501	ENSG00000137501	protein_coding	protein_coding	4.77077	4.74061	3.96	3.93	1	1	0.00170286	0.10165	0.995657	0.995655	1_to_1	identical gene model		19;13;18;9;13;19;6;18;2;6;12;2;9;5;19;7;18;3;6;12;4;12;4;4;11;6;4;11;3;18	18;19;19;13;11;12;9;13;9;12;12;18;4;2;11;19;18;18;4;7;6;6;5;4;6;3;3;6;2	30	29	new_contig_added, diff_parts_same_contig										0	EFO_0004339	0.41314	0
Blood	ENSG00000137502	RAB30	ENSG00000137502	ENSG00000137502	protein_coding	protein_coding	1.7336	1.724	1.27	1.26	1	1	0.00273002	9.99467e-85	0.998055	0.998055	1_to_1	identical gene model		5;4;2;5;5;5;3;5;3;3;5;6;4;5;4;5	5;6;5;5;5;3;5;4;2;3;4;5;4;3;5;5	16	16											0	EFO_0004696	0.39727	0
Blood	ENSG00000137504	CREBZF	ENSG00000137504	ENSG00000137504	protein_coding	protein_coding	18.1223	18.0052	15.65	15.59	1	1	0.00267299	3.55314e-71	0.90321	0.903207	1_to_1	identical gene model		4;2;4;1;5;3;3;4;4	2;3;4;4;4;4;5;1;3	9	9	new_contig_added, diff_parts_same_contig						1	Lissencephaly 8	3	known_molec_cause	0	EFO_0010750;EFO_0006797	0.080743	0
Blood	ENSG00000137507	LRRC32	ENSG00000137507	ENSG00000137507	protein_coding	protein_coding	0.204737	0.204211	0.17	0.17	0	0			0.995077	0.995077	1_to_1	identical gene model	0.999951	3;4;3;3;2	3;3;4;2;3	5	5	new_contig_added, diff_parts_same_contig						1	Cleft palate, proliferative retinopathy, and developmental delay	3	known_molec_cause	0	EFO_0000274	0.39481	0
Blood	ENSG00000137509	PRCP	ENSG00000137509	ENSG00000137509	protein_coding	protein_coding	19.4384	19.3192	19.14	19.06	1	1	0.00272914	1.00249e-84	0.971992	0.971992	1_to_1	identical gene model		9;10;3;5;4;6;5;5;5;4;7;2;3;4;4;2;6;5;1	9;1;10;3;5;3;4;4;2;7;5;6;5;6;5;5;4;4;2	19	19											0	EFO_0007937	0.278	0
Blood	ENSG00000137513	NARS2	ENSG00000137513	ENSG00000137513	protein_coding	protein_coding	3.52513	3.503	3.29	3.28	1	1	0.00272942	9.99467e-85	0.911038	0.911035	1_to_1	identical gene model		14;10;2;14;6;2;6	14;2;14;10;6;2	7	6	new_contig_added, diff_parts_same_contig						1	?Deafness, autosomal recessive 94;Combined oxidative phosphorylation deficiency 24	3;3	known_molec_cause;known_molec_cause	0	EFO_0009034	0.7726	0
Blood	ENSG00000137522	RNF121	ENSG00000137522	ENSG00000137522	protein_coding	protein_coding	5.40925	5.37756	4.405	4.38	1	1	0.00273	9.99467e-85	0.987793	0.987793	1_to_1	identical gene model		9;6;7;8;3;7;9;3;6;6;8;7;2;5	6;6;7;5;7;9;8;6;9;7;8;3;3;2	14	14											0	EFO_0004584	0.058859	0
Blood	ENSG00000137547	MRPL15	ENSG00000137547	ENSG00000137547	protein_coding	protein_coding	7.16076	7.11432	6.505	6.455	1	1	0.00272937	9.99467e-85	0.89299	0.892986	1_to_1	identical gene model		5;4;5	5;4;5	3	3	diff_parts_same_contig										0	EFO_0010125	0.097978	0
Blood	ENSG00000137558	PI15	ENSG00000137558	ENSG00000137558	protein_coding	protein_coding	0.54375	0.5375	0.265	0.26	0	0			0.225764	0.225764	1_to_1	identical gene model		6;5;6	6;6;5	3	3											0	EFO_0007814	0.42109	0
Blood	ENSG00000137561	TTPA	ENSG00000137561	ENSG00000137561	protein_coding	protein_coding	0.26	0.26	0.26	0.26	0	0			0	0	1_to_1	identical gene model		5;2	2;5	2	2							1	Ataxia with isolated vitamin E deficiency	3	known_molec_cause	1	Orphanet_96	0.81734	0
Blood	ENSG00000137563	GGH	ENSG00000137563	ENSG00000137563	protein_coding	protein_coding	2.21034	2.19539	1.755	1.745	1	1	0.00324211	3.37516e-09	0.897063	0.89709	1_to_1	identical gene model		9;6;4;4;7;2;2;3	9;4;2;7;6;4;2;3	8	8											0	EFO_0007937	0.43995	0
Blood	ENSG00000137571	SLCO5A1	ENSG00000137571	ENSG00000137571	protein_coding	protein_coding	0.215657	0.214747	0.18	0.18	1	1	0.00273001	9.99467e-85	0.627621	0.627621	1_to_1	identical gene model		10;2;8;6;4;8;2;5	10;8;6;8;5;4;2;2	8	8					High Signal Region	High Signal Region					0	EFO_0005090	0.38124	0
Blood	ENSG00000137573	SULF1	ENSG00000137573	ENSG00000137573	protein_coding	protein_coding	0.655	0.6475	0.64	0.63	0	0			0.811765	0.811765	1_to_1	identical gene model		23;23;22;22;17;5;5;2;3;2;4;2;4;3;3;5;4;4;6;2;2;3;23	23;22;5;4;5;22;23;3;23;3;2;3;3;4;4;2;17;2;5;6;4;2;2	23	23	new_contig_added, diff_parts_same_contig										0	EFO_0009270	0.38407	0
Blood	ENSG00000137574	TGS1	ENSG00000137574	ENSG00000137574	protein_coding	protein_coding	6.40308	6.36305	6.18	6.13	1	1	0.00272908	9.99467e-85	0.884897	0.884895	1_to_1	identical gene model		13;4;11	13;11;4	3	3											0	EFO_0004584	0.28967	0
Blood	ENSG00000137575	SDCBP	ENSG00000137575	ENSG00000137575	protein_coding	protein_coding	87.9772	87.4514	84.365	83.945	1	1	0.00272925	9.99467e-85	0.995171	0.995171	1_to_1	identical gene model		9;9;9;9;7;6;8;4;3;5;2;10;9	3;9;9;9;10;8;9;6;5;9;7;4;2	13	13											0	EFO_0005091	0.39428	0
Blood	ENSG00000137601	NEK1	ENSG00000137601	ENSG00000137601	protein_coding	protein_coding	1.41711	1.4081	1.19	1.18	1	1	0.00273002	9.99467e-85	0.979728	0.979726	1_to_1	identical gene model		34;3;36;14;8;33;35;33;15	36;15;34;35;33;33;14;3;8	9	9			GRC Housekeeping				1	Short-rib thoracic dysplasia 6 with or without polydactyly;{Amyotrophic lateral sclerosis, susceptibility to, 24}	3;3	known_molec_cause;known_molec_cause	0	Orphanet_93269	0.78426	0
Blood	ENSG00000137628	DDX60	ENSG00000137628	ENSG00000137628	protein_coding	protein_coding	25.4752	25.3069	19.26	19.14	1	1	0.00278814	9.36007e-76	0.387405	0.387408	1_to_1	identical gene model		38;6;2;5;5;5	38;5;2;6;5;5	6	6	diff_parts_same_contig		GRC Housekeeping								0	EFO_0004587	0.12259	0
Blood	ENSG00000137634	NXPE4	ENSG00000137634	ENSG00000137634	protein_coding	protein_coding	0.256667	0.255	0.22	0.22	0	0			0.142857	0.142857	1_to_1	identical gene model		6;6	6;6	2	2											0	EFO_0000729	0.23504	0
Blood	ENSG00000137642	SORL1	ENSG00000137642	ENSG00000137642	protein_coding	protein_coding	319.326	317.371	317.255	314.85	1	1	0.00273068	9.99467e-85	0.685765	0.685804	1_to_1	identical gene model	0.999954	48;5;2;28;2;19;6;3;2;15;25;25;5	48;15;3;2;28;25;25;19;6;5;5;2;2	13	13	new_contig_added, diff_parts_same_contig										0	MONDO_0004975	0.58148	0
Blood	ENSG00000137648	TMPRSS4	ENSG00000137648	ENSG00000137648	protein_coding	protein_coding	1.99133	1.97933	2.33	2.32	0	0			0.888714	0.888714	1_to_1	identical gene model		13;13;4;5;2;2;12;4;3;7;13;4;13;12;2;3;5;13;12	12;2;13;12;13;12;13;13;13;7;3;4;4;4;5;5;2;3;2	19	19	new_contig_added, diff_parts_same_contig										0	MONDO_0018218;Orphanet_363969	0.37004	0
Blood	ENSG00000137656	BUD13	ENSG00000137656	ENSG00000137656	protein_coding	protein_coding	14.2914	14.205	14.29	14.21	1	1	0.00272918	9.99467e-85	0.875834	0.875828	1_to_1	identical gene model		10;10;4	10;4;10	3	3	diff_parts_same_contig		Clone Problem	Clone Problem							0	EFO_0004612	0.32147	0
Blood	ENSG00000137672	TRPC6	ENSG00000137672	ENSG00000137672	protein_coding	protein_coding	0.791513	0.786447	0.33	0.33	1	1	0.00273001	9.99467e-85	0.778909	0.778909	1_to_1	identical gene model		13;11;12;2;2;12;2	13;12;11;12;2;2;2	7	7	new_contig_added, diff_parts_same_contig		Variation	Variation			1	Glomerulosclerosis, focal segmental, 2	3	known_molec_cause	0	EFO_0004236	0.7924	0
Blood	ENSG00000137673	MMP7	ENSG00000137673	ENSG00000137673	protein_coding	protein_coding	0.84	0.836667	0.49	0.49	0	0			0.727273	0.727273	1_to_1	identical gene model		6;3;4	6;4;3	3	3	diff_parts_same_contig										0	EFO_0003894	0.60555	0
Blood	ENSG00000137674	MMP20	ENSG00000137674	ENSG00000137674	protein_coding	protein_coding					0	0					1_to_1	identical gene model		10;3;5	10;3;5	3	3							1	Amelogenesis imperfecta, type IIA2	3	known_molec_cause	0	Orphanet_88661	0.68064	0
Blood	ENSG00000137675	MMP27	ENSG00000137675	ENSG00000137675	protein_coding	protein_coding	0.494	0.489333	0.35	0.35	0	0			0	0	1_to_1	identical gene model		10	10	1	1											0	EFO_0010589	0.28153	0
Blood	ENSG00000137691	CFAP300	ENSG00000137691	ENSG00000137691	protein_coding	protein_coding	0.25	0.246667	0.23	0.22	0	0			0.25	0.25	1_to_1	identical gene model		7;6;2;6;4	7;6;4;6;2	5	5	new_contig_added, diff_parts_same_contig						1	Ciliary dyskinesia, primary, 38	3	known_molec_cause	0	Orphanet_244	0.6753	0
Blood	ENSG00000137692	DCUN1D5	ENSG00000137692	ENSG00000137692	protein_coding	protein_coding	1.15781	1.15087	0.79	0.79	1	1	0.00272979	9.99467e-85	0.960778	0.960778	1_to_1	identical gene model		8;4;6;6;6;2;8;7;5;8;3	8;6;8;5;8;7;6;6;3;4;2	11	11	new_contig_added, diff_parts_same_contig										0	EFO_0006995;MONDO_0004979	0.11136	0
Blood	ENSG00000137693	YAP1	ENSG00000137693	ENSG00000137693	protein_coding	protein_coding					0	0			1	1	1_to_1	identical gene model		9;8;9;7;2;3;6;8;8;9;7	9;8;7;8;9;8;7;9;2;6;3	11	11	new_contig_added, diff_parts_same_contig						1	Coloboma, ocular, with or without hearing impairment, cleft lip/palate, and/or mental retardation;Grange syndrome	3;3	known_molec_cause;known_molec_cause	0	Orphanet_1473	0.68045	0
Blood	ENSG00000137699	TRIM29	ENSG00000137699	ENSG00000137699	protein_coding	protein_coding	1.22833	1.22	0.95	0.94	0	0			0.22449	0.22449	1_to_1	identical gene model		9;10;4;6;4;6;5;2;4;6;2;2;9;3;2;3;6;2;2;6;2	9;6;10;4;6;5;2;6;9;3;6;6;4;4;2;2;2;2;3;2;2	21	21	diff_parts_same_contig										0	EFO_0007778	0.28691	0
Blood	ENSG00000137700	SLC37A4	ENSG00000137700	ENSG00000137700	protein_coding	protein_coding	3.17	3.15018	3.11	3.09	1	1	0.00272932	9.99467e-85	0.969425	0.969424	1_to_1	identical gene model		10;12;6;11;10;8;2;6;3;9;5;10;3;5;3;11;11;9;9;9;10	10;10;12;11;11;6;3;10;9;9;9;9;10;6;11;8;5;5;3;2;3	21	21	diff_parts_same_contig		Clone Problem	Clone Problem			1	Congenital disorder of glycosylation, type IIw;Glycogen storage disease Ib;Glycogen storage disease Ic	3;3;3	known_molec_cause;known_molec_cause;known_molec_cause	1	Orphanet_79259	0.84098	0
Blood	ENSG00000137707	BTG4	ENSG00000137707	ENSG00000137707	protein_coding	protein_coding	0.715	0.715	0.715	0.715	0	0			0.5	0.5	1_to_1	identical gene model		6;5;4	6;4;5	3	3	diff_parts_same_contig						1	Oocyte maturation defect 8	3	known_molec_cause	0	Orphanet_404466	0.46197	0
Blood	ENSG00000137709	POU2F3	ENSG00000137709	ENSG00000137709	protein_coding	protein_coding	0.442857	0.44	0.29	0.29	0	0			0.90579	0.90579	1_to_1	identical gene model		13;2;6;4;14;13;1	13;13;14;1;6;4;2	7	7	diff_parts_same_contig										0	EFO_0004631	0.44305	0
Blood	ENSG00000137710	RDX	ENSG00000137710	ENSG00000137710	protein_coding	protein_coding	1.02457	1.01728	0.54	0.53	1	1	0.00273006	9.99467e-85	0.997526	0.997526	1_to_1	identical gene model		3;16;6;9;4;5;12;8;17;5;4;5;2;4;6;12;4;4;14;19;17;16	19;16;17;4;9;8;16;17;14;12;3;4;2;12;5;4;6;4;5;6;4;5	22	22	new_contig_added, diff_parts_same_contig						1	Deafness, autosomal recessive 24	3	known_molec_cause	0	EFO_0001063	0.62653	0
Blood	ENSG00000137713	PPP2R1B	ENSG00000137713	ENSG00000137713	protein_coding	protein_coding	6.7811	6.73695	6.42	6.385	1	1	0.00272922	9.99467e-85	0.834451	0.834451	1_to_1	identical gene model		16;14;13;14;2;15;4;2;4;6;4;15	16;14;2;2;15;15;14;13;4;6;4;4	12	12	new_contig_added, diff_parts_same_contig		Clone Problem	Clone Problem			1	Lung cancer, somatic	3	known_molec_cause	0	EFO_0000311	0.52785	0
Blood	ENSG00000137714	FDX1	ENSG00000137714	ENSG00000137714	protein_coding	protein_coding	20.337	20.2044	18.405	18.305	1	1	0.0027298	9.99467e-85	0.000447652	0.000447652	1_to_1	identical gene model		4	4	1	1	diff_parts_same_contig										0	Orphanet_418	0.36958	0
Blood	ENSG00000137720	C11orf1	ENSG00000137720	ENSG00000137720	protein_coding	protein_coding	3.27889	3.25403	2.11	2.1	1	1	0.0027302	9.99467e-85	0.943539	0.943539	1_to_1	identical gene model		4;4;4;3;5	4;4;3;5;4	5	5	diff_parts_same_contig, new_contig_added		Clone Problem	Clone Problem							0	EFO_0004462	0.20179	0
Blood	ENSG00000137726	FXYD6	ENSG00000137726	ENSG00000137726	protein_coding	protein_coding	6.45165	6.4122	5.805	5.77	1	1	0.0027299	9.99467e-85	0.984722	0.984722	1_to_1	identical gene model		10;8;8;8;3;6;8;8;9;2;9;7;8;7;6;7;7	9;10;8;8;8;7;8;7;9;6;8;6;7;8;7;2;3	17	17											0	EFO_0000182	0.09341	0
Blood	ENSG00000137727	ARHGAP20	ENSG00000137727	ENSG00000137727	protein_coding	protein_coding	0.225556	0.223333	0.14	0.14	0	0			0.975185	0.975185	1_to_1	identical gene model		16;15;15;15;6;16	16;6;15;15;15;16	6	6	new_contig_added, diff_parts_same_contig										0	EFO_0004695	0.39847	0
Blood	ENSG00000137731	FXYD2	ENSG00000137731	ENSG00000137731	protein_coding	protein_coding	1.57885	1.56857	0.93	0.92	1	1	0.00273001	9.99467e-85	0.853339	0.853339	1_to_1	identical gene model		6;6;2;2;7;6;5;6	2;6;6;7;6;6;5;2	8	8							1	Hypomagnesemia 2, renal	3	known_molec_cause	0	Orphanet_34528	0.529	0
Blood	ENSG00000137745	MMP13	ENSG00000137745	ENSG00000137745	protein_coding	protein_coding	0.196667	0.196667	0.16	0.16	0	0			0.571429	0.571429	1_to_1	identical gene model		10;11;9	10;9;11	3	3	diff_parts_same_contig		Clone Problem	Clone Problem			1	?Spondyloepimetaphyseal dysplasia, Missouri type;Metaphyseal anadysplasia 1;Metaphyseal dysplasia, Spahr type	3;3;3	known_molec_cause;known_molec_cause;known_molec_cause	0	Orphanet_93356	0.76351	0
Blood	ENSG00000137747	TMPRSS13	ENSG00000137747	ENSG00000137747	protein_coding	protein_coding	0.405755	0.403208	0.265	0.265	1	1	0.00273002	9.99467e-85	0.992803	0.992803	1_to_1	identical gene model		13;12;13;3;9;4;12	13;12;13;12;9;4;3	7	7	diff_parts_same_contig										0	GO_0006306	0.19422	0
Blood	ENSG00000137752	CASP1	ENSG00000137752	ENSG00000137752	protein_coding	protein_coding	155.171	154.355	146.285	145.115	1	1	0.00110587	1.86958e-08	0.940176	0.940107	1_to_1	identical gene model	0.999989	5;10;8;8;4;9;2;9;2;8;6;4;5;4;9;7;2	5;10;9;2;9;9;5;8;8;4;7;6;8;4;2;2;4	17	17	new_contig_added, diff_parts_same_contig										0	EFO_0000571	0.2648	0
Blood	ENSG00000137757	CASP5	ENSG00000137757	ENSG00000137757	protein_coding	protein_coding	1.21722	1.21006	0.925	0.92	1	1	0.00273003	9.99467e-85	0.995232	0.995232	1_to_1	identical gene model		10;10;8;5;9;4;7;9;7	5;10;8;10;9;9;7;7;4	9	9	new_contig_added, diff_parts_same_contig										0	MONDO_0005090	0.14268	0
Blood	ENSG00000137760	ALKBH8	ENSG00000137760	ENSG00000137760	protein_coding	protein_coding	2.42978	2.41097	2.19	2.18	1	1	0.0027297	9.99467e-85	0.917458	0.917458	1_to_1	identical gene model		9;15;8;12;12;7;4	12;7;15;9;12;8;4	7	7							1	Intellectual developmental disorder, autosomal recessive 71	3	known_molec_cause	0	EFO_0010280	0.63004	0
Blood	ENSG00000137764	MAP2K5	ENSG00000137764	ENSG00000137764	protein_coding	protein_coding	10.9877	10.9215	10.22	10.16	1	1	0.0027299	9.99467e-85	0.930742	0.930738	1_to_1	identical gene model		22;16;22;21;8;3;2;5;18;11;2;13	22;13;21;2;22;8;18;11;16;3;5;2	12	12	new_contig_added, diff_parts_same_contig										0	EFO_0004340	0.37433	0
Blood	ENSG00000137766	UNC13C	ENSG00000137766	ENSG00000137766	protein_coding	protein_coding	0.3	0.296667	0.36	0.36	0	0			0.888889	0.888889	1_to_1	identical gene model		32;4;7;3;12;32	32;32;12;7;4;3	6	6	diff_parts_same_contig, new_contig_added										0	EFO_0004703	0.31355	0
Blood	ENSG00000137767	SQOR	ENSG00000137767	ENSG00000137767	protein_coding	protein_coding	50.3616	50.0507	47.86	47.46	1	1	0.00272955	9.99467e-85	0.957549	0.957549	1_to_1	identical gene model		10;4;4;2;3;3;4;11	11;3;2;4;10;4;4;3	8	8							1	Sulfide:quinone oxidoreductase deficiency	3	known_molec_cause	0	EFO_0010130	0.1046	0
Blood	ENSG00000137770	CTDSPL2	ENSG00000137770	ENSG00000137770	protein_coding	protein_coding	8.29039	8.23656	7.63	7.575	1	1	0.00272865	9.99467e-85	0.894304	0.894304	1_to_1	identical gene model		13;11;5;13;3;2;3;4;8;4;5	5;13;4;13;4;3;11;5;8;3;2	11	11			GRC Housekeeping	GRC Housekeeping							0	EFO_0004612	0.41382	0
Blood	ENSG00000137776	SLTM	ENSG00000137776	ENSG00000137776	protein_coding	protein_coding	29.4302	29.2389	27.77	27.69	1	1	0.00272958	9.99467e-85	0.974391	0.974392	1_to_1	identical gene model		11;21;13;3;2;5;3;19;3;5;3;19;7;4;5;3;10;5;6;7;4;4;2;6;2;7	21;13;4;19;3;19;4;2;3;3;5;10;11;3;6;5;7;7;5;6;7;2;5;4;3;2	26	26											0	HP_0000924	0.26413	0
Blood	ENSG00000137801	THBS1	ENSG00000137801	ENSG00000137801	protein_coding	protein_coding	8.78936	8.73409	6.76	6.71	1	1	0.00273045	9.99467e-85	0.354798	0.354798	1_to_1	identical gene model		22;3;2;4;3;3;2;2	22;3;3;2;3;2;4;2	8	8											0	EFO_0010736	0.36799	0
Blood	ENSG00000137802	MAPKBP1	ENSG00000137802	ENSG00000137802	protein_coding	protein_coding	5.17038	5.1175	4.15	4.12	1	1	0.00273008	9.99467e-85	0.990505	0.990504	1_to_1	identical gene model		32;31;11;2;2;27;29;3;2;5;3;6;2;30;30;4;3	30;31;29;32;30;11;6;3;27;5;4;2;2;3;3;2;2	17	17							1	Nephronophthisis 20	3	known_molec_cause	0	Orphanet_655	0.71306	0
Blood	ENSG00000137804	NUSAP1	ENSG00000137804	ENSG00000137804	protein_coding	protein_coding	1.96425	1.95189	1.49	1.48	1	1	0.00273002	9.99467e-85	0.996992	0.996992	1_to_1	identical gene model		11;11;9;4;10;5;5;11;3;11;4;11;7;12	12;11;10;5;11;9;11;5;11;3;11;4;7;4	14	14											0	EFO_0010750	0.16569	0
Blood	ENSG00000137806	NDUFAF1	ENSG00000137806	ENSG00000137806	protein_coding	protein_coding	9.85604	9.79266	9.21	9.15	1	1	0.00273002	9.99467e-85	0.903698	0.903698	1_to_1	identical gene model		5;2;6;3	5;6;3;2	4	4							1	Mitochondrial complex I deficiency, nuclear type 11	3	known_molec_cause	0	MONDO_0100133	0.71633	0
Blood	ENSG00000137807	KIF23	ENSG00000137807	ENSG00000137807	protein_coding	protein_coding	1.91698	1.90257	1.09	1.08	1	1	0.00273	9.99467e-85	0.976951	0.976951	1_to_1	identical gene model		23;22;23;5;15;18;22;7;7;2;4;4;21;19;23	23;19;23;22;21;15;23;22;4;18;7;7;5;4;2	15	15							1	Anemia, congenital dyserythropoietic, type IIIA	3	known_molec_cause	0	Orphanet_98870	0.65314	0
Blood	ENSG00000137808		ENSG00000137808	ENSG00000137808	lncRNA	lncRNA	0.413333	0.41	0.41	0.41	0	0			0.893939	0.893939	1_to_1	identical gene model		4	4	1	1	new_contig_added, diff_parts_same_contig				High Signal Region									0
Blood	ENSG00000137809	ITGA11	ENSG00000137809	ENSG00000137809	protein_coding	protein_coding	1.885	1.8525	1.21	1.21	0	0			0.985445	0.985445	1_to_1	identical gene model		30;30;6;3;5;3;4	30;30;4;5;6;3;3	7	7	new_contig_added, diff_parts_same_contig										0	EFO_0008039	0.36332	0
Blood	ENSG00000137812	KNL1	ENSG00000137812	ENSG00000137812	protein_coding	protein_coding	1.251	1.243	1.135	1.13	0	0			0.998791	0.998791	1_to_1	identical gene model		27;26;18;11;2;5;2;3;5;6;10;8;9	27;9;26;11;10;8;18;6;2;5;2	13	11							1	Microcephaly 4, primary, autosomal recessive	3	known_molec_cause	0	Orphanet_2512	0.69578	1			yes
Blood	ENSG00000137814	HAUS2	ENSG00000137814	ENSG00000137814	protein_coding	protein_coding	4.8437	4.81263	4.51	4.49	1	1	0.00272914	9.99467e-85	0.894237	0.894238	1_to_1	identical gene model		6;6;6;5;7;6;4;5;5;2	6;5;4;6;6;6;5;7;5;2	10	10											0	EFO_0004526	0.086646	0
Blood	ENSG00000137815	RTF1	ENSG00000137815	ENSG00000137815	protein_coding	protein_coding	60.4371	60.0493	59.72	59.32	1	1	0.00273714	4.50007e-83	0.260727	0.260728	1_to_1	identical gene model		18;4;5;3;3;6;3	3;18;4;5;6;3;3	7	7											0	EFO_0004584	0.23256	0
Blood	ENSG00000137817	PARP6	ENSG00000137817	ENSG00000137817	protein_coding	protein_coding	28.7815	28.6009	28.075	27.895	1	1	0.00272909	1.00938e-84	0.969976	0.969977	1_to_1	identical gene model		21;23;19;20;22;19;22;7;6;4;4;8;8;21;3;20;2;6;3;24;5;5;21	3;24;21;23;19;21;5;22;19;22;20;4;21;8;6;20;8;5;2;7;6;4;3	23	23	diff_parts_same_contig										0	MONDO_0100096;EFO_0000694	0.36958	0
Blood	ENSG00000137818	RPLP1	ENSG00000137818	ENSG00000137818	protein_coding	protein_coding	1463.69	1453.5	1339.83	1332.78	1	1	0.00275906	9.99467e-85	0.882805	0.882806	1_to_1	identical gene model		4;3;3;3;2	3;4;3;2;3	5	5											0	Orphanet_586	0.49338	0
Blood	ENSG00000137819	PAQR5	ENSG00000137819	ENSG00000137819	protein_coding	protein_coding	0.927692	0.920769	0.3	0.3	0	0			0.961032	0.961032	1_to_1	identical gene model		7;9;5;5;9;2	9;5;9;7;5;2	6	6											0	EFO_0004838	0.4318	0
Blood	ENSG00000137821	LRRC49	ENSG00000137821	ENSG00000137821	protein_coding	protein_coding	0.55	0.547143	0.31	0.31	0	0			0.978472	0.978472	1_to_1	identical gene model		16;17;17;17;6;6;6;5;4;5;6;3;5;5;6;5;3;5;4;5;15;8;16;18;5;10;17;2;6	17;6;3;17;17;6;15;16;5;16;6;5;10;5;6;18;4;17;6;6;3;5;8;5;5;5;4;5;2	29	29	new_contig_added, diff_parts_same_contig										0	EFO_0004980	0.34145	0
Blood	ENSG00000137822	TUBGCP4	ENSG00000137822	ENSG00000137822	protein_coding	protein_coding	9.62387	9.55961	8.98	8.94	1	1	0.00292138	1.74524e-33	0.70159	0.701619	1_to_1	identical gene model		18;17;2;5;5;5;7;18;3;4;4;4	4;5;18;18;17;3;5;7;2;5;4;4	12	12							1	Microcephaly and chorioretinopathy, autosomal recessive, 3	3	known_molec_cause	0	MONDO_0009624	0.73805	0
Blood	ENSG00000137824	RMDN3	ENSG00000137824	ENSG00000137824	protein_coding	protein_coding	5.55326	5.51758	5.11	5.08	1	1	0.00272963	9.99467e-85	0.979875	0.979875	1_to_1	identical gene model		12;13;2;9;4;5;14;6;6;5;6	12;6;13;14;2;9;5;5;6;4;6	11	11											0	EFO_0005192	0.14094	0
Blood	ENSG00000137825	ITPKA	ENSG00000137825	ENSG00000137825	protein_coding	protein_coding	0.658639	0.654354	0.51	0.5	1	1	0.00273002	9.99467e-85	0.497974	0.497974	1_to_1	identical gene model		7;6;6;3	6;7;6;3	4	4											0	EFO_0004842	0.33565	0
Blood	ENSG00000137831	UACA	ENSG00000137831	ENSG00000137831	protein_coding	protein_coding	0.743182	0.738466	0.375	0.375	1	1	0.00273	9.99467e-85	0.95229	0.95229	1_to_1	identical gene model		19;19;16;8;15;6;3;2;2;8;19;13;3;2	19;19;19;2;3;16;15;2;8;13;6;2;3;8	14	14											0	EFO_0004842	0.38851	0
Blood	ENSG00000137834	SMAD6	ENSG00000137834	ENSG00000137834	protein_coding	protein_coding	0.462877	0.460377	0.355	0.35	1	1	0.00273002	9.99467e-85	0.363474	0.363474	1_to_1	identical gene model		4;5;3;4;1	4;1;5;4;3	5	5	new_contig_added, diff_parts_same_contig						1	Aortic valve disease 2;Pulmonary hypertension, primary, 2;{Colorectal cancer, susceptibility to, 3};{Craniosynostosis 7, susceptibility to};{Radioulnar synostosis, nonsyndromic}	3;3;3;3;3	known_molec_cause;known_molec_cause;known_molec_cause;known_molec_cause;known_molec_cause	0	Orphanet_402075	0.76412	0
Blood	ENSG00000137841	PLCB2	ENSG00000137841	ENSG00000137841	protein_coding	protein_coding	169.539	168.49	165.335	163.985	1	1	0.00275304	1.73981e-83	0.977172	0.977172	1_to_1	identical gene model		32;31;8;32;3;5;29;6;3;2;4;3;4;4;4	3;4;6;32;32;29;3;31;5;4;4;3;4;8;2	15	15	new_contig_added, diff_parts_same_contig						0	Platelet PLC beta-2 deficiency	1	association	0	EFO_0004833	0.30751	0
Blood	ENSG00000137842	TMEM62	ENSG00000137842	ENSG00000137842	protein_coding	protein_coding	7.61523	7.56857	7.11	7.08	1	1	0.00272975	9.99467e-85	0.941245	0.941245	1_to_1	identical gene model		14;5;12;6;5;2;2;5;5;4;5;4;3;3;3	6;4;5;14;3;5;3;5;4;12;3;2;5;5;2	15	15											0	EFO_0004614	0.14137	0
Blood	ENSG00000137843	PAK6	ENSG00000137843	ENSG00000137843	protein_coding	protein_coding	1.41774	1.40935	1.02	1.02	1	1	0.00273005	9.99467e-85	0.992489	0.992489	1_to_1	identical gene model		11;11;10;10;10;2;2;4;4;4;11;4;4;4;2;11;3;4;5;5	10;11;11;5;4;10;11;11;4;4;4;4;4;4;3;10;2;2;2	20	19	diff_parts_same_contig										0	Orphanet_1052	0.46771	0
Blood	ENSG00000137845	ADAM10	ENSG00000137845	ENSG00000137845	protein_coding	protein_coding	29.7445	29.5562	27.965	27.795	1	1	0.00272502	2.27687e-84	0.821328	0.821318	1_to_1	identical gene model		16;14;4;4;2;3;4;4;2;4;5;4;6;4;3;4;2	16;4;2;4;14;4;3;2;4;4;6;4;5;4;3;4;2	17	17	diff_parts_same_contig						1	Reticulate acropigmentation of Kitamura;{Alzheimer disease 18, susceptibility to}	3;3	known_molec_cause;known_molec_cause	0	Orphanet_178307	0.66649	0
Blood	ENSG00000137857	DUOX1	ENSG00000137857	ENSG00000137857	protein_coding	protein_coding	5.33487	5.30096	4.66	4.63	1	1	0.00272975	9.99467e-85	0.539531	0.539531	1_to_1	identical gene model	0.999869	35;34;6;4;3;2;2;3;4;6;24;33	35;34;4;33;2;24;3;6;3;6;4;2	12	12	diff_parts_same_contig, new_contig_added										0	EFO_0000571	0.19164	0
Blood	ENSG00000137860	SLC28A2	ENSG00000137860	ENSG00000137860	protein_coding	protein_coding	0.499365	0.495397	0.28	0.28	0	0	0.00273003	9.99467e-85	0.0355805	0.0355805	1_to_1	identical gene model		18;7;6;2	18;6;7;2	4	4	new_contig_added, diff_parts_same_contig										0	EFO_0005208	0.15934	0
Blood	ENSG00000137868	STRA6	ENSG00000137868	ENSG00000137868	protein_coding	protein_coding	1.26333	1.25333	0.33	0.32	0	0			0.808081	0.808081	1_to_1	identical gene model		19;19;18;19;6;19;19;14;19;14;3;7;3;6;4;7;2;19;19;5;2;19	19;19;18;19;19;14;19;19;19;19;19;7;2;14;3;6;2;7;6;5;3;4	22	22							1	Microphthalmia, isolated, with coloboma 8;Microphthalmia, syndromic 9	3;3	known_molec_cause;known_molec_cause	1	MONDO_0011010	0.83354	0
Blood	ENSG00000137869	CYP19A1	ENSG00000137869	ENSG00000137869	protein_coding	protein_coding	0.484286	0.481429	0.25	0.25	0	0			0.768271	0.768271	1_to_1	exon_count_diff		10;11;6;4;10;7;2;4;4;5;9;4;7;5;2;9;7;2;7;2	10;11;9;4;2;10;9;4;7;7;2;3;7;4;5;7;6;5;2;4	20	20			Variation	Variation			1	Aromatase deficiency;Aromatase excess syndrome	3;3	known_molec_cause;known_molec_cause	0	Orphanet_91	0.76456	0
Blood	ENSG00000137871	ZNF280D	ENSG00000137871	ENSG00000137871	protein_coding	protein_coding	5.68957	5.65212	4.295	4.27	1	1	0.00272898	9.99467e-85	0.95947	0.959469	1_to_1	identical gene model		22;17;14;6;4;21;6;2;17;5;2;2;3	14;21;22;2;4;2;17;17;5;3;6;6;2	13	13	diff_parts_same_contig										0	EFO_0004340	0.29244	0
Blood	ENSG00000137872	SEMA6D	ENSG00000137872	ENSG00000137872	protein_coding	protein_coding					0	0			1	1	1_to_1	identical gene model		19;18;18;17;13;17;19;20;4;18;2;6;7;4;6;2;6	20;6;6;2;18;19;13;19;18;18;17;17;7;4;2;4	17	16	new_contig_added, diff_parts_same_contig										0	EFO_0004784	0.50405	0
Blood	ENSG00000137875	BCL2L10	ENSG00000137875	ENSG00000137875	protein_coding	protein_coding	0.716438	0.711918	0.55	0.55	0	0			0.25488	0.25488	1_to_1	identical gene model		2;2	2;2	2	2	diff_parts_same_contig										0	EFO_0000702	0.33239	0
Blood	ENSG00000137876	RSL24D1	ENSG00000137876	ENSG00000137876	protein_coding	protein_coding	48.4876	48.1568	33.91	33.7	1	1	0.00272956	9.99467e-85	0.404063	0.404061	1_to_1	identical gene model		6;3;6;3;5;3	6;6;3;3;5;3	6	6	diff_parts_same_contig										0	EFO_0007822	0.18786	0
Blood	ENSG00000137877	SPTBN5	ENSG00000137877	ENSG00000137877	protein_coding	protein_coding	2.20355	2.18996	2.04	2.03	1	1	0.00272898	9.99467e-85	0.0899795	0.0899795	1_to_1	identical gene model		68;2	68;2	2	2											0	MONDO_0024622	0.29951	0
Blood	ENSG00000137878	GCOM1	ENSG00000137878	ENSG00000137878	protein_coding	protein_coding	0.815174	0.809739	0.65	0.645	1	1	0.00273007	9.99467e-85	0.985038	0.985218	1_to_1	identical gene model	0.99956	13;14;17;14;13;13;12;13;5;14;12;16;1;15;11	14;15;13;17;14;13;13;12;13;14;12;16;11;5;1	15	15	new_contig_added, diff_parts_same_contig										0	EFO_0000275	0.4003	0
Blood	ENSG00000137880	GCHFR	ENSG00000137880	ENSG00000137880	protein_coding	protein_coding	27.1448	26.9669	25.24	25.125	1	1	0.00272974	9.99467e-85	0.897502	0.897502	1_to_1	identical gene model		3;2;2;3;3;2	3;2;3;3;2	6	5											0	EFO_0004530	0.21575	0
Blood	ENSG00000137936	BCAR3	ENSG00000137936	ENSG00000137936	protein_coding	protein_coding	0.463361	0.463814	0.28	0.285	1	1	0.00273002	9.99467e-85	0.983608	0.983608	1_to_1	identical gene model		12;12;14;10;2;3;3;4;2;3;8;4	12;10;8;14;12;3;3;2;4;3;2;4	12	12	new_contig_added, diff_parts_same_contig		Clone Problem, GRC Housekeeping								0	EFO_0007822	0.2822	0
Blood	ENSG00000137941	TTLL7	ENSG00000137941	ENSG00000137941	protein_coding	protein_coding	0.705862	0.701034	0.72	0.71	0	0			0.988582	0.988582	1_to_1	identical gene model		21;4;2;18;5;2;16;28;20;3;6;15;22;15	21;18;16;28;20;22;3;5;15;4;2;15;6;2	14	14	new_contig_added, diff_parts_same_contig		Clone Problem, GRC Housekeeping								0	EFO_0004340	0.3831	0
Blood	ENSG00000137942	FNBP1L	ENSG00000137942	ENSG00000137942	protein_coding	protein_coding	0.596595	0.592931	0.43	0.43	1	1	0.00273003	9.99467e-85	0.910607	0.910607	1_to_1	identical gene model		14;17;15;12;4;16	14;17;15;16;12;4	6	6	new_contig_added, diff_parts_same_contig		Clone Problem, GRC Housekeeping								0	EFO_0010736	0.29354	0
Blood	ENSG00000137944	KYAT3	ENSG00000137944	ENSG00000137944	protein_coding	protein_coding	5.6891	5.65241	5.37	5.335	1	1	0.00272955	9.99467e-85	0.968509	0.968509	1_to_1	identical gene model		14;9;13;14	13;14;14;9	4	4			Clone Problem, GRC Housekeeping								0	EFO_0005653	0.14319	0
Blood	ENSG00000137947	GTF2B	ENSG00000137947	ENSG00000137947	protein_coding	protein_coding	43.0166	42.731	38.41	38.07	1	1	0.0027297	9.99467e-85	0.727392	0.727392	1_to_1	identical gene model		7;6;7;3;3;3;7	7;7;7;6;3;3;3	7	7	new_contig_added, diff_parts_same_contig		Clone Problem, GRC Housekeeping								0	EFO_0000764	0.57582	0
Blood	ENSG00000137948	BRDT	ENSG00000137948	ENSG00000137948	protein_coding	protein_coding	0.1	0.1	0.1	0.1	0	0			0.958333	0.958333	1_to_1	identical gene model		3;20;19;18;19;19;6;9;6;6;5;4;5;3;3;3;3;3;3;5;6	20;19;18;19;6;6;6;4;3;3;3;9;5;5;3;5;6;3;19;3	21	20			Clone Problem, GRC Housekeeping				1	?Spermatogenic failure 21	3	known_molec_cause	0	Orphanet_399808	0.46326	0
Blood	ENSG00000137955	RABGGTB	ENSG00000137955	ENSG00000137955	protein_coding	protein_coding	19.8401	19.7125	18.45	18.34	1	1	0.00272899	9.99467e-85	0.921902	0.921902	1_to_1	identical gene model		9;4;2;5;4;2;7;10;7;7;6;7;7;2	7;7;7;4;2;9;4;7;10;7;5;6;2;2	14	14			Clone Problem								0	EFO_0000304	0.24736	0
Blood	ENSG00000137959	IFI44L	ENSG00000137959	ENSG00000137959	protein_coding	protein_coding	44.8494	44.5187	10.63	10.56	1	1	0.00272923	9.99467e-85	0.735296	0.735299	1_to_1	identical gene model		9;4;3;6;4;2;8;7;7;3	3;8;9;6;7;7;4;4;2;3	10	10			Clone Problem, GRC Housekeeping								0	EFO_0004645	0.39381	0
Blood	ENSG00000137960	GIPC2	ENSG00000137960	ENSG00000137960	protein_coding	protein_coding	0.24284	0.241728	0.2	0.2	0	0	0.00273003	9.99467e-85	0	0	1_to_1	identical gene model		6;3	3;6	2	2	diff_parts_same_contig, new_contig_added		Clone Problem, GRC Housekeeping								0	EFO_0004995	0.41821	0
Blood	ENSG00000137962	ARHGAP29	ENSG00000137962	ENSG00000137962	protein_coding	protein_coding	0.391818	0.386229	0.25	0.25	1	1	0.00272997	9.99467e-85	0.540043	0.540043	1_to_1	identical gene model		23;11;10;2;26	2;26;23;10;11	5	5	diff_parts_same_contig		Clone Problem, GRC Housekeeping								0	HP_0000175	0.58791	0
Blood	ENSG00000137965	IFI44	ENSG00000137965	ENSG00000137965	protein_coding	protein_coding	39.604	39.3145	15.34	15.26	1	1	0.00273074	9.99467e-85	0.949996	0.949996	1_to_1	identical gene model		9;6;2;4;7;6;2;4;7	7;9;6;7;4;6;4;2;2	9	9			Clone Problem, GRC Housekeeping								0	EFO_0000289	0.34208	0
Blood	ENSG00000137968	SLC44A5	ENSG00000137968	ENSG00000137968	protein_coding	protein_coding	1.17543	1.16742	0.75	0.75	1	1	0.00273003	9.99467e-85	0.344986	0.344986	1_to_1	identical gene model		24;24;10	24;24;10	3	3	new_contig_added, diff_parts_same_contig		Clone Problem								0	EFO_0006930	0.4454	0
Blood	ENSG00000137970	RPL7P9	ENSG00000137970	ENSG00000137970	processed_pseudogene	processed_pseudogene	62.8922	62.435	33.82	33.565	1	1	0.00272314	9.99467e-85	0.561417	0.561409	1_to_1	identical gene model		1	1	1	1			Clone Problem, GRC Housekeeping								0	MONDO_0005148	0.0083309	0
Blood	ENSG00000137975	CLCA2	ENSG00000137975	ENSG00000137975	protein_coding	protein_coding	0.19	0.185	0.19	0.185	0	0			0.166667	0.166667	1_to_1	identical gene model		14;4;3	14;4;3	3	3			Clone Problem, GRC Housekeeping								0	EFO_0004339	0.27635	0
Blood	ENSG00000137976	DNASE2B	ENSG00000137976	ENSG00000137976	protein_coding	protein_coding					0	0			1	1	1_to_1	identical gene model		4;6	6;4	2	2	diff_parts_same_contig		Clone Problem, GRC Housekeeping								0	EFO_0007660	0.14842	0
Blood	ENSG00000137992	DBT	ENSG00000137992	ENSG00000137992	protein_coding	protein_coding	5.26195	5.2283	4.97	4.92	1	1	0.00272928	9.99467e-85	0.204898	0.204898	1_to_1	identical gene model		8;11	11;8	2	2			Clone Problem, GRC Housekeeping				1	Maple syrup urine disease, type II	3	known_molec_cause	0	Orphanet_511	0.7884	0
Blood	ENSG00000137996	RTCA	ENSG00000137996	ENSG00000137996	protein_coding	protein_coding	17.5302	17.4159	17.125	17.025	1	1	0.0027297	9.99467e-85	0.766514	0.766505	1_to_1	identical gene model		12;2;11;6;6	11;6;6;12;2	5	5			Clone Problem, GRC Housekeeping								0	EFO_0004833;EFO_0007988;EFO_0004308	0.098904	0
Blood	ENSG00000138002	IFT172	ENSG00000138002	ENSG00000138002	protein_coding	protein_coding	2.50973	2.49429	1.71	1.7	1	1	0.00273001	9.99467e-85	0.993654	0.993654	1_to_1	identical gene model		48;15;16;7;6;7;2;4;3;13;3;2;2;2;4;48;16;16;11;42;44;44;43;17;48;16;17;2;3;2;19;5;47;12	48;16;48;48;43;44;47;4;44;11;42;2;7;2;7;6;3;3;3;5;19;17;17;2;2;16;15;16;16;12;13;2;4;2	34	34							1	Bardet-Biedl syndrome 20;Retinitis pigmentosa 71;Short-rib thoracic dysplasia 10 with or without polydactyly	3;3;3	known_molec_cause;known_molec_cause;known_molec_cause	0	MONDO_0014284	0.78696	0
Blood	ENSG00000138018	SELENOI	ENSG00000138018	ENSG00000138018	protein_coding	protein_coding	1.95333	0.61	1.48	0.235	0	1			0.99892	0.990439	1_to_1	exon_count_diff		10;5;6;2;10	5;11;10;6;2	5	5			Variation	Variation			1	Spastic paraplegia 81, autosomal recessive	3	known_molec_cause	0	MONDO_0032905	0.54924	0
Blood	ENSG00000138028	CGREF1	ENSG00000138028	ENSG00000138028	protein_coding	protein_coding	0.668767	0.663836	0.48	0.48	0	0			0.795586	0.795543	1_to_1	identical gene model		7;7;6;6;5;6;6;2;4	6;6;4;6;6;7;7;5;2	9	9	diff_parts_same_contig		Variation	Variation							0	Orphanet_2056	0.19062	0
Blood	ENSG00000138029	HADHB	ENSG00000138029	ENSG00000138029	protein_coding	protein_coding	7.43452	7.38857	6.67	6.62	1	1	0.0027292	9.99467e-85	0.993501	0.993501	1_to_1	identical gene model		16;14;5;8;8;3;14;15;14	8;15;3;14;16;8;5;14;14	9	9	diff_parts_same_contig		Variation	Variation			1	Trifunctional protein deficiency	3	known_molec_cause	0	Orphanet_746	0.79734	0
Blood	ENSG00000138030	KHK	ENSG00000138030	ENSG00000138030	protein_coding	protein_coding	1.9599	1.94777	1.31	1.3	1	1	0.00273008	9.99467e-85	0.979866	0.979865	1_to_1	identical gene model		8;8;8;6;3;10	8;8;10;8;3;6	6	6	diff_parts_same_contig, new_contig_added		Variation	Variation			1	?[Fructosuria, essential]	3	known_molec_cause	0	Orphanet_2056	0.61832	0
Blood	ENSG00000138031	ADCY3	ENSG00000138031	ENSG00000138031	protein_coding	protein_coding	3.20494	3.18612	2.67	2.65	1	1	0.00272983	9.99467e-85	0.987711	0.987711	1_to_1	identical gene model		21;21;7;5;8;2;5;5;5;4;4;3;19	21;21;19;3;4;5;5;5;7;8;4;5;2	13	13	diff_parts_same_contig						1	{Obesity, susceptibility to, BMIQ19}	3	known_molec_cause	0	EFO_0001073	0.52826	0
Blood	ENSG00000138032	PPM1B	ENSG00000138032	ENSG00000138032	protein_coding	protein_coding	20.6972	20.5615	18.375	18.28	1	1	0.0027296	9.99467e-85	0.924664	0.924664	1_to_1	identical gene model		6;5;6;6;6;4;3;6;4;6;2	6;6;6;6;6;3;5;4;4;6;2	11	11											0	EFO_0000311	0.50869	0
Blood	ENSG00000138035	PNPT1	ENSG00000138035	ENSG00000138035	protein_coding	protein_coding	4.81968	4.78743	3.94	3.92	1	1	0.00273013	9.99467e-85	0.91462	0.914618	1_to_1	identical gene model		27;29;8;6;28;9;2	28;29;27;9;8;6;2	7	7	diff_parts_same_contig						1	Combined oxidative phosphorylation deficiency 13;Deafness, autosomal recessive 70	3;3	known_molec_cause;known_molec_cause	0	Orphanet_319514	0.7755	0
Blood	ENSG00000138036	DYNC2LI1	ENSG00000138036	ENSG00000138036	protein_coding	protein_coding	1.76054	1.74663	1.235	1.225	1	1	0.00273019	9.99467e-85	0.921846	0.921846	1_to_1	identical gene model		13;11;6;6;8;6;3;8;6;13	13;6;6;6;6;8;13;8;11;3	10	10							1	Short-rib thoracic dysplasia 15 with polydactyly	3	known_molec_cause	0	Orphanet_1505	0.78434	0
Blood	ENSG00000138039	LHCGR	ENSG00000138039	ENSG00000138039	protein_coding	protein_coding	0.2225	0.22	0.255	0.25	0	0			0.333333	0.333333	1_to_1	identical gene model		11;11;11;10;7;3	11;10;11;11;3;7	6	6	diff_parts_same_contig, new_contig_added						1	Leydig cell adenoma, somatic, with precocious puberty;Leydig cell hypoplasia with hypergonadotropic hypogonadism;Leydig cell hypoplasia with pseudohermaphroditism;Luteinizing hormone resistance, female;Precocious puberty, male	3;3;3;3;3	known_molec_cause;known_molec_cause;known_molec_cause;known_molec_cause;known_molec_cause	0	MONDO_0019155	0.77281	0
Blood	ENSG00000138050	THUMPD2	ENSG00000138050	ENSG00000138050	protein_coding	protein_coding	3.94874	3.92405	2.25	2.24	1	1	0.00272982	9.99467e-85	0.949627	0.949627	1_to_1	identical gene model		11;4;8;10;7;2;2;10;2	8;10;11;10;2;7;2;4;2	9	9											0	EFO_0004747	0.20086	0
Blood	ENSG00000138061	CYP1B1	ENSG00000138061	ENSG00000138061	protein_coding	protein_coding	17.8579	18.3843	16.7	17.52	1	1	-0.0548395	1.07342e-46	0.586916	0.585557	1_to_1	exon_length_diff	0.997064	2;3;2;2;3;3;3	3;3;2;3;2;3;2	7	7	new_contig_added, hg19_errors_corrected, diff_parts_same_contig		Variation, GRC Housekeeping	Variation, GRC Housekeeping			1	Anterior segment dysgenesis 6, multiple subtypes;Glaucoma 3A, primary open angle, congenital, juvenile, or adult onset	3;3	known_molec_cause;known_molec_cause	1	Orphanet_98976	0.86014	0
Blood	ENSG00000138068	SULT6B1	ENSG00000138068	ENSG00000138068	protein_coding	protein_coding					0	0			1	1	1_to_1	identical gene model		8;3;2;3;7	7;8	5	2											0	EFO_0004833	0.33697	0
Blood	ENSG00000138069	RAB1A	ENSG00000138069	ENSG00000138069	protein_coding	protein_coding	3.59848	3.57734	2.73	2.71	1	1	0.0027303	9.99467e-85	0.994868	0.994868	1_to_1	identical gene model		4;5;6;4;3;8	8;3;6;4;4;5	6	6											0	EFO_0004584	0.34191	0
Blood	ENSG00000138071	ACTR2	ENSG00000138071	ENSG00000138071	protein_coding	protein_coding	198.763	197.508	190.1	189.105	1	1	0.00273021	9.99467e-85	0.83244	0.83244	1_to_1	identical gene model		9;10;4;4;9	4;9;4;10;9	5	5											0	EFO_0005046	0.36958	0
Blood	ENSG00000138073	PREB	ENSG00000138073	ENSG00000138073	protein_coding	protein_coding	12.2512	12.1753	12.43	12.345	1	1	0.00272961	9.99467e-85	0.985648	0.985648	1_to_1	identical gene model		9;8;2;4;4;9;4;6;4	9;6;9;8;4;4;4;4;2	9	9	diff_parts_same_contig		Variation	Variation							0	EFO_0000389	0.13807	0
Blood	ENSG00000138074	SLC5A6	ENSG00000138074	ENSG00000138074	protein_coding	protein_coding	9.4148	9.35665	8.95	8.9	1	1	0.00272958	9.99467e-85	0.97497	0.97497	1_to_1	identical gene model		17;4;18;6;4;3;4;4;4;4;6;6;3;2;7;4;17;6	17;3;17;18;6;4;6;7;2;6;6;4;4;3;4;4;4;4	18	18	diff_parts_same_contig		Variation	Variation			1	Neurodegeneration, infantile-onset, biotin-responsive	3	known_molec_cause	0	MONDO_0033546	0.6636	0
Blood	ENSG00000138075	ABCG5	ENSG00000138075	ENSG00000138075	protein_coding	protein_coding	0.32375	0.32375	0.15	0.15	0	0			0.4375	0.4375	1_to_1	identical gene model		13;9;9;10	13;9;10;9	4	4							1	Sitosterolemia 2	3	known_molec_cause	1	Orphanet_2882	0.80692	0
Blood	ENSG00000138078	PREPL	ENSG00000138078	ENSG00000138078	protein_coding	protein_coding	3.05885	3.03953	1.9	1.9	1	1	0.00346231	2.7105e-06	0.996798	0.9968	1_to_1	identical gene model		14;13;13;15;14;15;14;15;3;15;15;6;3;4;3;14	15;14;15;14;14;15;3;14;15;15;13;13;3;3;6;4	16	16							1	Myasthenic syndrome, congenital, 22	3	known_molec_cause	0	Orphanet_590	0.65541	0
Blood	ENSG00000138079	SLC3A1	ENSG00000138079	ENSG00000138079	protein_coding	protein_coding	0.528571	0.525298	0.37	0.365	1	1	0.00273002	9.99467e-85	0.984997	0.984997	1_to_1	identical gene model		10;9;4;7;10;4;8;6;4;10	10;10;10;9;8;6;7;4;4;4	10	10							1	Cystinuria	3	known_molec_cause	1	Orphanet_214	0.85298	0
Blood	ENSG00000138080	EMILIN1	ENSG00000138080	ENSG00000138080	protein_coding	protein_coding	1.23306	1.22653	1.075	1.075	1	1	0.0014431	0.266738	0.6613	0.661041	1_to_1	identical gene model	0.99983	8;5	8;5	2	2	new_contig_added, diff_parts_same_contig		Variation	Variation							0	EFO_0000508	0.11827	0
Blood	ENSG00000138081	FBXO11	ENSG00000138081	ENSG00000138081	protein_coding	protein_coding	16.2751	16.1741	14.99	14.89	1	1	0.00272914	1.00898e-84	0.959769	0.959768	1_to_1	identical gene model		23;23;4;5;4;5;5;6;16;14	4;4;5;23;23;5;14;16;5;6	10	10							1	Intellectual developmental disorder with dysmorphic facies and behavioral abnormalities	3	known_molec_cause	0	MONDO_0060760	0.77411	1			yes
Blood	ENSG00000138083	SIX3	ENSG00000138083	ENSG00000138083	protein_coding	protein_coding	0.297692	0.296154	0.32	0.32	0	0			0	0	1_to_1	identical gene model		2	2	1	1							1	Holoprosencephaly 2;Schizencephaly	3;3	known_molec_cause;known_molec_cause	1	Orphanet_2162	0.81195	0
Blood	ENSG00000138085	ATRAID	ENSG00000138085	ENSG00000138085	protein_coding	protein_coding	54.0448	53.7132	43.32	42.88	1	1	0.00268043	1.5313e-73	0.967525	0.967525	1_to_1	identical gene model		7;7;4;2;2;2;7	7;7;2;7;4;2;2	7	7	diff_parts_same_contig		Variation	Variation							0	MONDO_0011060	0.11911	0
Blood	ENSG00000138092	CENPO	ENSG00000138092	ENSG00000138092	protein_coding	protein_coding	1.69166	1.68937	1.13	1.135	1	1	0.00273004	9.99467e-85	0.993415	0.993415	1_to_1	identical gene model		8;8;4;4;4;7;4;5;6	4;7;5;8;4;8;6;4;4	9	9	diff_parts_same_contig										0	EFO_0004339	0.34577	0
Blood	ENSG00000138095	LRPPRC	ENSG00000138095	ENSG00000138095	protein_coding	protein_coding	26.0398	25.873	24.905	24.715	1	1	0.00277273	4.02583e-84	0.724604	0.724609	1_to_1	identical gene model		38;12;14;6;9;7;6;3;3	38;6;7;3;3;6;14;12;9	9	9							1	Mitochondrial complex IV deficiency, nuclear type 5, (French-Canadian)	3	known_molec_cause	1	Orphanet_70472	0.80326	0
Blood	ENSG00000138100	TRIM54	ENSG00000138100	ENSG00000138100	protein_coding	protein_coding	1.19	1.184	1.17	1.16	0	0			0.916667	0.916667	1_to_1	identical gene model		10;9;3;2	9;10;2;3	4	4	diff_parts_same_contig		Clone Problem	Clone Problem							0	EFO_0004528	0.093623	0
Blood	ENSG00000138101	DTNB	ENSG00000138101	ENSG00000138101	protein_coding	protein_coding	4.29565	4.26918	3.74	3.72	1	1	0.00273001	9.99467e-85	0.992268	0.992267	1_to_1	identical gene model		20;6;5;15;18;20;18;21;19;19;20;2;6;3;4;8;7;6;15;4;3;2;4;3;3;6;4;18;3;2	18;18;20;18;21;19;20;20;3;19;15;2;3;8;2;6;7;15;4;4;6;3;6;4;3;6;4;5;2;3	30	30											0	EFO_0010700	0.32571	0
Blood	ENSG00000138107	ACTR1A	ENSG00000138107	ENSG00000138107	protein_coding	protein_coding	12.6226	12.5433	11.785	11.72	1	1	0.00272906	9.99467e-85	0.989742	0.989742	1_to_1	identical gene model		11;4;3;6;10;4;8	8;11;4;10;4;6;3	7	7											0	MONDO_0008170	0.23099	0
Blood	ENSG00000138109	CYP2C9	ENSG00000138109	ENSG00000138109	protein_coding	protein_coding	1.02	1.01333	0.47	0.46	0	0			0.314286	0.314286	1_to_1	identical gene model		9;3;4;8;3	9;3;8;3;4	5	5							1	Tolbutamide poor metabolizer;Warfarin sensitivity	3;3	known_molec_cause;known_molec_cause	0	EFO_0005801	0.45274	0
Blood	ENSG00000138111	MFSD13A	ENSG00000138111	ENSG00000138111	protein_coding	protein_coding	25.0158	24.8595	23.49	23.3	1	1	0.00272918	9.99467e-85	0.167528	0.167528	1_to_1	identical gene model		10;6;2;5;3	10;6;5;2;3	5	5											0	EFO_0007985	0.29162	0
Blood	ENSG00000138115	CYP2C8	ENSG00000138115	ENSG00000138115	protein_coding	protein_coding	0.816154	0.812308	0.8	0.8	0	0			0.997275	0.997275	1_to_1	identical gene model		9;8;9;8;8;10;9;2;8;8;10;9;6	9;8;10;9;9;10;8;9;8;8;2;8;6	13	13							1	{Drug metabolism, altered, CYP2C8-related}	3	known_molec_cause	0	EFO_0005664	0.41915	1			yes
Blood	ENSG00000138119	MYOF	ENSG00000138119	ENSG00000138119	protein_coding	protein_coding	1.87874	1.86645	0.925	0.925	1	1	0.00273007	9.99467e-85	0.991364	0.991364	1_to_1	identical gene model		53;54;5;15;34;2;2;4;6	54;34;53;2;4;2;15;5;6	9	9							1	?Angioedema, hereditary, 7	3	known_molec_cause	0	EFO_0004695	0.39092	0
Blood	ENSG00000138131	LOXL4	ENSG00000138131	ENSG00000138131	protein_coding	protein_coding	0.474247	0.473578	0.41	0.41	1	1	0.00273003	9.99467e-85	0	0	1_to_1	identical gene model		15	15	1	1											0	EFO_0004339	0.4022	0
Blood	ENSG00000138134	STAMBPL1	ENSG00000138134	ENSG00000138134	protein_coding	protein_coding	3.83509	3.81096	3.37	3.36	1	1	0.00272939	9.99467e-85	0.962466	0.962466	1_to_1	identical gene model		6;10;11;11;3;2	11;3;11;2;10;6	6	6											0	Orphanet_91387	0.54669	0
Blood	ENSG00000138135	CH25H	ENSG00000138135	ENSG00000138135	protein_coding	protein_coding	0.517273	0.512727	0.47	0.47	0	0			0	0	1_to_1	identical gene model		1	1	1	1											0	EFO_0003767	0.17874	0
Blood	ENSG00000138136	LBX1	ENSG00000138136	ENSG00000138136	protein_coding	protein_coding	1.59	1.575	1.225	1.21	0	0			0	0	1_to_1	identical gene model		2	2	1	1							1	?Central hypoventilation syndrome, congenital, 3	3	known_molec_cause	0	EFO_0005423	0.29935	0
Blood	ENSG00000138138	ATAD1	ENSG00000138138	ENSG00000138138	protein_coding	protein_coding	4.11256	4.08616	3.65	3.62	1	1	0.00272825	9.99467e-85	0.914175	0.914174	1_to_1	identical gene model		10;9;5	10;9;5	3	3							1	Hyperekplexia 4	3	known_molec_cause	0	Orphanet_3197	0.6823	0
Blood	ENSG00000138152	BTBD16	ENSG00000138152	ENSG00000138152	protein_coding	protein_coding	0.216667	0.213333	0.26	0.26	0	0			0.25	0.25	1_to_1	identical gene model		16;4;2	16;2;4	3	3	diff_parts_same_contig		GRC Housekeeping	GRC Housekeeping							0	EFO_0009270	0.34093	0
Blood	ENSG00000138160	KIF11	ENSG00000138160	ENSG00000138160	protein_coding	protein_coding	3.308	3.28629	2.775	2.77	1	1	0.00272903	9.99467e-85	0	0	1_to_1	identical gene model		22	22	1	1							1	Microcephaly with or without chorioretinopathy, lymphedema, or mental retardation	3	known_molec_cause	1	MONDO_0007918	0.80914	0
Blood	ENSG00000138161	CUZD1	ENSG00000138161	ENSG00000138161	protein_coding	protein_coding	0.724185	0.719348	0.525	0.52	1	1	0.00272992	9.99467e-85	0.967101	0.967101	1_to_1	identical gene model		4;6;8;8;9	4;6;8;8;9	5	5											0	EFO_0004611	0.1379	0
Blood	ENSG00000138162	TACC2	ENSG00000138162	ENSG00000138162	protein_coding	protein_coding	0.618182	0.613636	0.34	0.34	0	0			0.689514	0.689514	1_to_1	identical gene model		17;22;19;16;13;18;16;17;17;23;6;19;4;2;2;5;4;3;3;4;7;4;3;4;5;20;7;20;20;7	23;3;20;20;20;4;2;2;22;19;19;4;4;17;3;16;16;18;17;17;7;13;6;4;7;5;5;7;3;4	30	30	diff_parts_same_contig, new_contig_added										0	EFO_0008111	0.31361	0
Blood	ENSG00000138166	DUSP5	ENSG00000138166	ENSG00000138166	protein_coding	protein_coding	26.7084	26.5352	24.495	24.385	1	1	0.00273003	9.99467e-85	0.286565	0.286565	1_to_1	identical gene model		4;4	4;4	2	2											0	EFO_0009270	0.3833	0
Blood	ENSG00000138172	CALHM2	ENSG00000138172	ENSG00000138172	protein_coding	protein_coding	26.8379	26.6728	26.005	25.825	1	1	0.00272915	1.09019e-84	0.960156	0.960156	1_to_1	identical gene model		4;4;3;3;2;2;2	4;4;2;3;2;3;2	7	7											0	EFO_0005208	0.15002	0
Blood	ENSG00000138175	ARL3	ENSG00000138175	ENSG00000138175	protein_coding	protein_coding	10.0934	10.029	9.58	9.52	1	1	0.00272946	9.99467e-85	0	0	1_to_1	identical gene model		6	6	1	1							1	Joubert syndrome 35;Retinitis pigmentosa 83	3;3	known_molec_cause;known_molec_cause	0	Orphanet_791	0.58076	0
Blood	ENSG00000138180	CEP55	ENSG00000138180	ENSG00000138180	protein_coding	protein_coding	1.38709	1.37841	1.04	1.03	1	1	0.00272986	9.99467e-85	0.337482	0.337482	1_to_1	identical gene model		9;4;3	9;4;3	3	3							1	Multinucleated neurons, anhydramnios, renal dysplasia, cerebellar hypoplasia, and hydranencephaly	3	known_molec_cause	0	MONDO_0009359	0.68441	0
Blood	ENSG00000138182	KIF20B	ENSG00000138182	ENSG00000138182	protein_coding	protein_coding	0.159524	0.162	0.13	0.13	0	0			0.998866	0.998866	1_to_1	identical gene model		33;33;6;20	33;33;6;20	4	4	new_contig_added, diff_parts_same_contig										0	EFO_0004631	0.34837	0
Blood	ENSG00000138185	ENTPD1	ENSG00000138185	ENSG00000138185	protein_coding	protein_coding	19.2636	19.1405	18.195	18.08	1	1	0.00273	9.99467e-85	0.951089	0.951088	1_to_1	identical gene model		10;5;10;3;10;2;6;4;5;9;8;5;9	10;10;5;9;6;9;10;8;5;4;5;2;3	13	13	diff_parts_same_contig						1	Spastic paraplegia 64, autosomal recessive	3	known_molec_cause	0	Orphanet_401810	0.69236	0
Blood	ENSG00000138190	EXOC6	ENSG00000138190	ENSG00000138190	protein_coding	protein_coding	1.49029	1.48181	0.86	0.85	1	1	0.00273002	9.99467e-85	0.998171	0.998171	1_to_1	identical gene model		22;5;22;18;2;15;2;23;23	23;23;22;18;5;22;2;15;2	9	9	new_contig_added, diff_parts_same_contig										0	EFO_0004842	0.37943	0
Blood	ENSG00000138193	PLCE1	ENSG00000138193	ENSG00000138193	protein_coding	protein_coding	1.04756	1.04058	0.9	0.89	1	1	0.00272916	9.99467e-85	0.120602	0.120602	1_to_1	identical gene model		31;33;32;2;28;27;32;32;31;23	33;32;31;32;23;31;32;28;27;2	10	10	new_contig_added, diff_parts_same_contig						1	Nephrotic syndrome, type 3	3	known_molec_cause	0	Orphanet_656	0.69748	0
Blood	ENSG00000138207	RBP4	ENSG00000138207	ENSG00000138207	protein_coding	protein_coding	0.99375	0.985	0.7	0.69	0	0			0.903147	0.903147	1_to_1	identical gene model		6;6;6;6	6;6;6;6	4	4							1	Microphthalmia, isolated, with coloboma 10;Retinal dystrophy, iris coloboma, and comedogenic acne syndrome	3;3	known_molec_cause;known_molec_cause	0	Orphanet_352718	0.6965	0
Blood	ENSG00000138231	DBR1	ENSG00000138231	ENSG00000138231	protein_coding	protein_coding	27.3406	27.1616	26.15	26.045	1	1	0.00282415	5.19399e-78	0.277367	0.277397	1_to_1	identical gene model		8;2;4;5	8;2;5;4	4	4							1	{Encephalitis, acute, infection (viral)-induced, susceptibility to, 11}	3	known_molec_cause	0	EFO_0004526	0.18688	0
Blood	ENSG00000138246	DNAJC13	ENSG00000138246	ENSG00000138246	protein_coding	protein_coding	3.66792	3.64524	2.5	2.48	1	1	0.00272986	9.99467e-85	0.985325	0.985325	1_to_1	identical gene model		56;3;7;4;20;7;4;2;57	56;57;20;4;7;7;2;3;4	9	9	diff_parts_same_contig										0	Orphanet_411602	0.45987	0
Blood	ENSG00000138271	GPR87	ENSG00000138271	ENSG00000138271	protein_coding	protein_coding	0.19	0.18	0.19	0.18	0	0			0.984127	0.984127	1_to_1	identical gene model		3;1	3;1	2	2	diff_parts_same_contig										0	EFO_0004587	0.25489	0
Blood	ENSG00000138279	ANXA7	ENSG00000138279	ENSG00000138279	protein_coding	protein_coding	5.27354	5.24033	5.115	5.085	1	1	0.00273003	9.99467e-85	0.994072	0.994072	1_to_1	identical gene model		14;13;5;3;8	13;14;3;8;5	5	5				GRC Housekeeping							0	EFO_0000616	0.093563	0
Blood	ENSG00000138286	FAM149B1	ENSG00000138286	ENSG00000138286	protein_coding	protein_coding	10.2676	10.204	9.875	9.82	1	1	0.00291941	2.70398e-32	0.909258	0.909268	1_to_1	identical gene model		14;10;8;4;3;3;6;1	14;10;8;6;3;4;1;3	8	8	diff_parts_same_contig			GRC Housekeeping			1	Joubert syndrome 36	3	known_molec_cause	0	MONDO_0032902	0.50817	0
Blood	ENSG00000138303	ASCC1	ENSG00000138303	ENSG00000138303	protein_coding	protein_coding	4.63015	4.60063	4.1	4.07	1	1	0.00272977	9.99467e-85	0.992116	0.992116	1_to_1	identical gene model		10;8;13;12;10;5;9;5;6;6;4;2;5;6;5;3;6;4;3;11;6;11;4;9;10;11	10;10;8;4;13;9;3;11;11;11;6;6;9;10;12;6;2;3;5;5;5;6;6;4;5;4	26	26				GRC Housekeeping			1	Barrett esophagus/esophageal adenocarcinoma;Spinal muscular atrophy with congenital bone fractures 2	3;3	known_molec_cause;known_molec_cause	0	MONDO_0014807	0.6748	0
Blood	ENSG00000138308	PLA2G12B	ENSG00000138308	ENSG00000138308	protein_coding	protein_coding	0.4075	0.403333	0.36	0.35	0	0			0	0	1_to_1	identical gene model	0.999846	4	4	1	1	new_contig_added, diff_parts_same_contig			GRC Housekeeping							0	EFO_0004530	0.39936	0
Blood	ENSG00000138311	ZNF365	ENSG00000138311	ENSG00000138311	protein_coding	protein_coding	0.415176	0.412	0.3	0.3	1	1	0.00273003	9.99467e-85	0.971643	0.971643	1_to_1	identical gene model		5;5;2;4	5;4;5;2	4	4	new_contig_added, diff_parts_same_contig			GRC Housekeeping			1	{Nephrolithiasis, uric acid, susceptibility to}	3	known_molec_cause	0	EFO_0000305	0.51393	0
Blood	ENSG00000138315	OIT3	ENSG00000138315	ENSG00000138315	protein_coding	protein_coding	0.393036	0.390268	0.32	0.315	1	1	0.00273003	9.99467e-85	0.387542	0.387542	1_to_1	identical gene model		9;8	8;9	2	2	diff_parts_same_contig			GRC Housekeeping							0	EFO_0004530	0.41986	0
Blood	ENSG00000138316	ADAMTS14	ENSG00000138316	ENSG00000138316	protein_coding	protein_coding	0.167778	0.167778	0.15	0.15	0	0			0.973239	0.973239	1_to_1	identical gene model		22;22	22;22	2	2				GRC Housekeeping							0	EFO_0009270	0.41213	0
Blood	ENSG00000138326	RPS24	ENSG00000138326	ENSG00000138326	protein_coding	protein_coding	288.705	286.615	125.205	124.23	1	1	0.00268887	1.63657e-78	0.959018	0.959016	1_to_1	identical gene model		7;6;6;5;8;6;3;4;6;4;1;5;5;5;5;7;6;3	6;5;7;7;6;5;8;4;5;6;6;3;6;4;5;3;5;1	18	18				GRC Housekeeping			1	Diamond-blackfan anemia 3	3	known_molec_cause	0	Orphanet_124	0.78273	0
Blood	ENSG00000138336	TET1	ENSG00000138336	ENSG00000138336	protein_coding	protein_coding	0.642172	0.63779	0.53	0.53	1	1	0.00272943	9.99467e-85	0	0	1_to_1	identical gene model		12	12	1	1				GRC Housekeeping							0	EFO_0004339	0.58775	1			yes
Blood	ENSG00000138346	DNA2	ENSG00000138346	ENSG00000138346	protein_coding	protein_coding	1.05991	1.05763	0.51	0.52	1	1	0.00273002	9.99467e-85	0.962443	0.962443	1_to_1	identical gene model		21;22;22;7;2;4;2;17	21;17;22;22;7;2;2;4	8	8				GRC Housekeeping			1	?Seckel syndrome 8;Progressive external ophthalmoplegia with mitochondrial DNA deletions, autosomal dominant 6	3;3	known_molec_cause;known_molec_cause	0	Orphanet_254892;MONDO_0014062	0.62531	0
Blood	ENSG00000138347	MYPN	ENSG00000138347	ENSG00000138347	protein_coding	protein_coding	0.29	0.29	0.29	0.29	0	0			0.642857	0.642857	1_to_1	identical gene model		20;20;8;21;24	21;20;24;20;8	5	5	diff_parts_same_contig			GRC Housekeeping			1	Cardiomyopathy, dilated, 1KK;Cardiomyopathy, familial restrictive, 4;Cardiomyopathy, hypertrophic, 22;Nemaline myopathy 11, autosomal recessive	3;3;3;3	known_molec_cause;known_molec_cause;known_molec_cause;known_molec_cause	0	Orphanet_154	0.74978	0
Blood	ENSG00000138356	AOX1	ENSG00000138356	ENSG00000138356	protein_coding	protein_coding	0.15875	0.15625	0.1	0.1	0	0			0.844289	0.844289	1_to_1	identical gene model		7;35;5;7;23;3;22;4	35;7;4;23;22;3;7;5	8	8											0	EFO_0005674;EFO_0004464	0.092395	0
Blood	ENSG00000138363	ATIC	ENSG00000138363	ENSG00000138363	protein_coding	protein_coding	15.7032	15.5785	14.08	14.02	1	1	0.00272959	9.99467e-85	0.989234	0.989233	1_to_1	identical gene model		16;6;5;9;15;3;16;5;6;2;3;2;5;6	5;6;16;16;15;9;6;6;5;5;3;2;3;2	14	14							1	AICA-ribosiduria due to ATIC deficiency	3	known_molec_cause	0	MONDO_0012099	0.69835	1			yes
Blood	ENSG00000138375	SMARCAL1	ENSG00000138375	ENSG00000138375	protein_coding	protein_coding	3.12675	3.10683	2.685	2.67	1	1	0.00273005	9.99467e-85	0.986316	0.986315	1_to_1	identical gene model		18;18;15;5;3;4;3;3;3;6;3;2;2	3;18;3;3;18;3;2;4;15;5;3;6;2	13	13	diff_parts_same_contig						1	Schimke immunoosseous dysplasia	3	known_molec_cause	1	MONDO_0009458	0.82955	0
Blood	ENSG00000138376	BARD1	ENSG00000138376	ENSG00000138376	protein_coding	protein_coding	2.68737	2.6704	1.96	1.95	1	1	0.00272901	9.99467e-85	0.817316	0.817316	1_to_1	identical gene model		11;7;3;10;2;3;2;2;3;6;11;10;5;10;10	11;3;3;10;5;6;10;11;7;3;10;10;2;2;2	15	15	new_contig_added, diff_parts_same_contig						1	{Breast cancer, susceptibility to}	3	known_molec_cause	0	EFO_0000305	0.60125	1		yes	yes
Blood	ENSG00000138378	STAT4	ENSG00000138378	ENSG00000138378	protein_coding	protein_coding	21.6299	21.4894	19.395	19.33	1	1	0.00272979	9.99467e-85	0.988284	0.988283	1_to_1	identical gene model		24;24;4;4;3;4;3;4;4;21;8	24;24;3;21;4;8;4;4;4;4;3	11	11							1	{Systemic lupus erythematosus, susceptibility to, 11}	3	known_molec_cause	0	EFO_0002690	0.6171	0
Blood	ENSG00000138379	MSTN	ENSG00000138379	ENSG00000138379	protein_coding	protein_coding	0.268421	0.2684	0.18	0.18	0	0			0	0	1_to_1	identical gene model		3	3	1	1							1	?Muscle hypertrophy	3	known_molec_cause	0	Orphanet_275534	0.54247	0
Blood	ENSG00000138380	CARF	ENSG00000138380	ENSG00000138380	protein_coding	protein_coding	1.02185	1.0143	0.775	0.77	1	1	0.0030959	5.28942e-15	0.965641	0.965651	1_to_1	identical gene model		16;16;14;5;6;12;9;15;5;5;5;7;17;5;5;8;4;6;9;8	16;16;5;5;8;6;17;12;5;5;5;4;14;15;5;8;6;9;7;9	20	20											0	EFO_0001645	0.36895	0
Blood	ENSG00000138381	ASNSD1	ENSG00000138381	ENSG00000138381	protein_coding	protein_coding	2.39072	2.37618	1.88	1.87	1	1	0.0027302	9.99467e-85	0.991892	0.991892	1_to_1	identical gene model		6;5;4;6	6;4;6;5	4	4											0	EFO_0010056	0.16855	0
Blood	ENSG00000138382	METTL5	ENSG00000138382	ENSG00000138382	protein_coding	protein_coding	10.8547	10.7781	10.14	10.09	1	1	0.0027297	9.99467e-85	0.894928	0.894928	1_to_1	identical gene model		7;6;8;6;8;8;7;5;2;2;6;3	8;7;8;6;8;5;2;6;6;7;3;2	12	12	diff_parts_same_contig		Path Problem	Path Problem			1	Intellectual developmental disorder, autosomal recessive 72	3	known_molec_cause	0	EFO_0010654	0.55315	0
Blood	ENSG00000138385	SSB	ENSG00000138385	ENSG00000138385	protein_coding	protein_coding	24.688	24.5325	20.01	19.92	1	1	0.00375891	0.000337711	0.973894	0.973911	1_to_1	identical gene model		12;12;6;5;6;4;2;2;3;4;3;2	6;12;6;5;4;12;2;4;2;3;3;2	12	12	diff_parts_same_contig		Path Problem	Path Problem							0	EFO_0004735	0.096804	0
Blood	ENSG00000138386	NAB1	ENSG00000138386	ENSG00000138386	protein_coding	protein_coding	12.0111	11.9293	10.73	10.685	1	1	0.00272905	9.99467e-85	0.863628	0.863625	1_to_1	identical gene model		10;8;7;2;3;3;3;6;2;2	2;2;3;8;10;3;3;7;6;2	10	10											0	EFO_0004696	0.45363	0
Blood	ENSG00000138395	CDK15	ENSG00000138395	ENSG00000138395	protein_coding	protein_coding	0.544706	0.540882	0.275	0.27	0	0			0.967207	0.967207	1_to_1	identical gene model		14;15;13;14;14;5;4;10;4;14	15;14;4;14;14;14;10;13;5;4	10	10											0	EFO_0008039	0.28441	0
Blood	ENSG00000138398	PPIG	ENSG00000138398	ENSG00000138398	protein_coding	protein_coding	11.9461	11.8679	9.965	9.915	1	1	0.00272887	9.99467e-85	0.917784	0.917784	1_to_1	identical gene model		14;13;10;8;4;11;14;12;3;6;8	11;14;13;8;12;14;4;10;8;6;3	11	11			Path Problem	Path Problem							0	EFO_0006335	0.13289	0
Blood	ENSG00000138399	FASTKD1	ENSG00000138399	ENSG00000138399	protein_coding	protein_coding	7.94607	7.89568	7.21	7.18	1	1	0.00272946	9.99467e-85	0.884985	0.884985	1_to_1	identical gene model		4;4;5;15;14;2;2;3;4;5	15;14;4;5;3;2;2;4;4;5	10	10			Path Problem	Path Problem							0	EFO_0006335	0.11861	0
Blood	ENSG00000138400	MDH1B	ENSG00000138400	ENSG00000138400	protein_coding	protein_coding	0.945	0.9075	0.305	0.305	0	0			0.798936	0.798936	1_to_1	identical gene model	0.9995	12;10;9;11;12;4	12;10;11;12;9;4	6	6	new_contig_added, diff_parts_same_contig										0	EFO_0004784	0.17465	0
Blood	ENSG00000138411	HECW2	ENSG00000138411	ENSG00000138411	protein_coding	protein_coding	0.597661	0.593991	0.49	0.49	1	1	0.00273001	9.99467e-85	0.985147	0.985147	1_to_1	identical gene model		29;4;4;2;3;6;2;29;29;4;20;29;8;10;27;6;4	2;29;29;27;29;20;3;29;8;2;4;4;4;10;6;6;4	17	17							1	Neurodevelopmental disorder with hypotonia, seizures, and absent language	3	known_molec_cause	0	MONDO_0014995	0.76216	0
Blood	ENSG00000138413	IDH1	ENSG00000138413	ENSG00000138413	protein_coding	protein_coding	19.2211	19.101	17.76	17.68	1	1	0.00272977	9.99467e-85	0.98265	0.98265	1_to_1	identical gene model		10;4;10;5;10;6;4;3;3	10;10;10;3;4;4;5;6;3	9	9							1	{Glioma, susceptibility to, somatic}	3	known_molec_cause	0	EFO_0000222	0.70739	1			yes
Blood	ENSG00000138430	OLA1	ENSG00000138430	ENSG00000138430	protein_coding	protein_coding	5.02172	4.98875	4.17	4.14	1	1	0.00272947	9.99467e-85	0.976781	0.976781	1_to_1	identical gene model		11;10;7;11;4;8;5;4;2	11;10;8;2;11;7;4;5;4	9	9	diff_parts_same_contig										0	EFO_0004340	0.41256	0
Blood	ENSG00000138433	CIR1	ENSG00000138433	ENSG00000138433	protein_coding	protein_coding	155.512	154.378	149.37	148.335	1	1	0.00271362	2.01012e-83	0.279628	0.279566	1_to_1	identical gene model		10;4;7;3;2	10;3;4;7;2	5	5											0	EFO_0006941	0.33728	0
Blood	ENSG00000138434	ITPRID2	ENSG00000138434	ENSG00000138434	protein_coding	protein_coding	5.96677	5.92928	5.55	5.5	1	1	0.00272866	1.00588e-84	0.990687	0.990687	1_to_1	identical gene model		17;17;10;17;18;18;3;16;6;2;4;2;11;5;5	18;2;17;17;18;16;5;2;17;4;11;10;5;6;3	15	15	diff_parts_same_contig										0	EFO_0004340	0.37404	0
Blood	ENSG00000138435	CHRNA1	ENSG00000138435	ENSG00000138435	protein_coding	protein_coding	3.03	2.86	0.325	0.325	0	0			0.492063	0.492063	1_to_1	identical gene model		10;9;8;6;8;2;8;10;10	9;10;10;8;8;8;10;6;2	9	9	diff_parts_same_contig						1	?Myasthenic syndrome, congenital, 2C, associated with acetylcholine receptor deficiency;?Myasthenic syndrome, congenital, 3A, slow-channel;?Myasthenic syndrome, congenital, 3C, associated with acetylcholine receptor deficiency;Multiple pterygium syndrome, lethal type;Multiple pterygium syndrome, lethal type;Myasthenic syndrome, congenital, 1A, slow-channel;Myasthenic syndrome, congenital, 1B, fast-channel;Myasthenic syndrome, congenital, 2A, slow-channel;Myasthenic syndrome, congenital, 3B, fast-channel;Myasthenic syndrome, congenital, 4A, slow-channel;Myasthenic syndrome, congenital, 4B, fast-channel;Myasthenic syndrome, congenital, 4C, associated with acetylcholine receptor deficiency	3;3;3;3;3;3;3;3;3;3;3;3	known_molec_cause;known_molec_cause;known_molec_cause;known_molec_cause;known_molec_cause;known_molec_cause;known_molec_cause;known_molec_cause;known_molec_cause;known_molec_cause;known_molec_cause;known_molec_cause	1	Orphanet_98913	0.81081	0
Blood	ENSG00000138439	FAM117B	ENSG00000138439	ENSG00000138439	protein_coding	protein_coding	24.896	24.7334	23.44	23.315	1	1	0.00272974	9.99467e-85	0.0686651	0.0686651	1_to_1	identical gene model		8;3	8;3	2	2											0	EFO_0004611	0.44297	0
Blood	ENSG00000138442	WDR12	ENSG00000138442	ENSG00000138442	protein_coding	protein_coding	7.65082	7.60153	6.75	6.69	1	1	0.00305755	7.18387e-17	0.42884	0.428887	1_to_1	identical gene model		13;2;2;2;4;5;3;4	13;2;2;2;3;4;4;5	8	8											0	EFO_0001645	0.25138	0
Blood	ENSG00000138443	ABI2	ENSG00000138443	ENSG00000138443	protein_coding	protein_coding	2.55502	2.53922	2.01	1.98	1	1	0.00272989	9.99467e-85	0.990587	0.990587	1_to_1	identical gene model		11;10;12;11;4;6;4;5;5;11;11;5;10;3;9;7;5;9;5;4;5;6;5;2	10;4;5;9;12;11;3;4;10;5;5;11;2;4;11;11;9;6;7;5;5;6;5;5	24	24											0	EFO_0000304	0.24795	0
Blood	ENSG00000138448	ITGAV	ENSG00000138448	ENSG00000138448	protein_coding	protein_coding	1.70648	1.69571	1.09	1.08	1	1	0.00273003	9.99467e-85	0.995325	0.995325	1_to_1	identical gene model		30;28;4;30;4;2;4;2	30;28;30;4;4;2;2;4	8	8	new_contig_added, diff_parts_same_contig										0	EFO_0000519	0.35865	1			yes
Blood	ENSG00000138449	SLC40A1	ENSG00000138449	ENSG00000138449	protein_coding	protein_coding	123.855	123.079	114.95	114.18	1	1	0.00272604	9.99467e-85	0.383754	0.383753	1_to_1	identical gene model		8;4;8;3;3;4;4	8;8;4;4;4;3;3	7	7							1	Hemochromatosis, type 4	3	known_molec_cause	1	Orphanet_139491	0.82838	0
Blood	ENSG00000138459	SLC35A5	ENSG00000138459	ENSG00000138459	protein_coding	protein_coding	3.16872	3.14905	2.42	2.41	1	1	0.00272987	9.99467e-85	0.980829	0.980829	1_to_1	identical gene model		8;3;5;4;6;7;7	6;4;7;8;5;7;3	7	7											0	EFO_0004842	0.1212	0
Blood	ENSG00000138463	SLC49A4	ENSG00000138463	ENSG00000138463	protein_coding	protein_coding	6.25586	6.21746	5.99	5.955	1	1	0.00272941	9.99467e-85	0.827098	0.827098	1_to_1	identical gene model		9;8	9;8	2	2						High Signal Region					0	EFO_0003924	0.43565	0
Blood	ENSG00000138468	SENP7	ENSG00000138468	ENSG00000138468	protein_coding	protein_coding	4.80158	4.77184	4.1	4.075	1	1	0.00272952	9.99467e-85	0.992073	0.992072	1_to_1	identical gene model		23;23;2;7;21;23;24;2	24;23;21;23;7;23;2;2	8	8											0	EFO_0004526	0.35359	0
Blood	ENSG00000138472	GUCA1C	ENSG00000138472	ENSG00000138472	protein_coding	protein_coding					0	0			1	1	1_to_1	identical gene model		4;4;3	4;4;3	3	3											0	MONDO_0002491;EFO_0007052;EFO_0003888	0.22521	0
Blood	ENSG00000138483	CCDC54	ENSG00000138483	ENSG00000138483	protein_coding	protein_coding	1.29875	1.28625	0.385	0.385	0	0			0	0	1_to_1	identical gene model		1	1	1	1	diff_parts_same_contig										0	EFO_0007660	0.32544	0
Blood	ENSG00000138495	COX17	ENSG00000138495	ENSG00000138495	protein_coding	protein_coding	26.126	25.9522	21.885	21.77	1	1	0.00272973	9.99467e-85	0.806962	0.806962	1_to_1	identical gene model		3;4;4;4;4;3;2	4;4;3;4;4;2;3	7	7	diff_parts_same_contig										0	EFO_0003060	0.021831	0
Blood	ENSG00000138496	PARP9	ENSG00000138496	ENSG00000138496	protein_coding	protein_coding	38.4189	38.1707	32.95	32.77	1	1	0.00272991	9.99467e-85	0.9255	0.925501	1_to_1	identical gene model		11;10;4;11;11;4;9	11;11;9;4;11;10;4	7	7											0	MONDO_0100096;EFO_0000694	0.36958	0
Blood	ENSG00000138587	MNS1	ENSG00000138587	ENSG00000138587	protein_coding	protein_coding	0.479524	0.47619	0.27	0.27	0	0			0.79428	0.79428	1_to_1	identical gene model		10;2;4	4;10;2	3	3							1	Heterotaxy, visceral, 9, autosomal, with male infertility	3	known_molec_cause	0	MONDO_0030070	0.5287	0
Blood	ENSG00000138592	USP8	ENSG00000138592	ENSG00000138592	protein_coding	protein_coding	8.03692	7.98545	7.92	7.87	1	1	0.0027297	9.99467e-85	0.987202	0.987211	1_to_1	identical gene model	0.999922	20;20;5;17;5;4;4;12;5;2;5;10;4;4;4;2;6;5;10	5;20;4;17;4;20;12;4;10;10;4;6;5;4;5;5;2;5;2	19	19	new_contig_added, diff_parts_same_contig						1	Pituitary adenoma 4, ACTH-secreting, somatic	3	known_molec_cause	0	EFO_0003099	0.50396	1			yes
Blood	ENSG00000138593	SECISBP2L	ENSG00000138593	ENSG00000138593	protein_coding	protein_coding	1.60889	1.59816	0.78	0.775	1	1	0.00273033	9.99467e-85	0.990261	0.99026	1_to_1	identical gene model		17;17;2;3;2;3;2;9;18;2;3	3;18;17;17;3;2;2;3;9;2;2	11	11											0	EFO_0004838	0.35795	0
Blood	ENSG00000138594	TMOD3	ENSG00000138594	ENSG00000138594	protein_coding	protein_coding	34.9457	34.7265	34.57	34.35	1	1	0.0027746	1.22526e-70	0.337405	0.337411	1_to_1	identical gene model		10;2;3;2;3;2;12;4;2;3;8	3;10;12;8;4;3;2;2;3	11	9	diff_parts_same_contig										0	EFO_0004340	0.23674	0
Blood	ENSG00000138600	SPPL2A	ENSG00000138600	ENSG00000138600	protein_coding	protein_coding	32.9084	32.6979	30.24	30.105	1	1	0.00275007	4.64765e-75	0.750634	0.750633	1_to_1	identical gene model		15;2;5;12;3;6;4	15;12;3;2;6;5;4	7	7	diff_parts_same_contig, new_contig_added						1	Immunodeficiency 86, mycobacteriosis	3	known_molec_cause	0	Orphanet_685	0.33262	0
Blood	ENSG00000138604	GLCE	ENSG00000138604	ENSG00000138604	protein_coding	protein_coding	3.19702	3.17629	2.9	2.88	1	1	0.00273004	9.99467e-85	0.947397	0.947397	1_to_1	identical gene model		5;3;2;3	3;5;3;2	4	4	diff_parts_same_contig										0	EFO_0007937	0.29271	0
Blood	ENSG00000138606	SHF	ENSG00000138606	ENSG00000138606	protein_coding	protein_coding	0.840965	0.835614	0.665	0.66	1	1	0.00273003	9.99467e-85	0.922157	0.922148	1_to_1	identical gene model		8;6;3;4;4;6;6;4;4;4;3	8;6;4;6;3;4;6;4;4;4;3	11	11	diff_parts_same_contig										0	EFO_0005116	0.24337	0
Blood	ENSG00000138613	APH1B	ENSG00000138613	ENSG00000138613	protein_coding	protein_coding	29.3296	29.1466	28.22	28.05	1	1	0.00272997	9.99467e-85	0.693908	0.693908	1_to_1	identical gene model		6;7;5;2;2;2;6;5;3;6	6;2;6;7;5;5;6;2;2;3	10	10											0	MONDO_0004975	0.48262	0
Blood	ENSG00000138614	INTS14	ENSG00000138614	ENSG00000138614	protein_coding	protein_coding	4.35219	4.32468	3.87	3.85	1	1	0.00272999	9.99467e-85	0.99551	0.99551	1_to_1	identical gene model		12;11;12;11;3;2;2;4;12;4;4;4;6;2;12;3;12;11	12;11;12;12;12;12;11;11;2;6;2;4;3;4;4;4;2;3	18	18			Clone Problem	Clone Problem							0	EFO_0004509	0.1938	0
Blood	ENSG00000138615	CILP	ENSG00000138615	ENSG00000138615	protein_coding	protein_coding	1.5437	1.5338	1.47	1.46	1	1	0.00272972	9.99467e-85	0	0	1_to_1	identical gene model		9	9	1	1							1	{Lumbar disc disease, susceptibility to}	3	known_molec_cause	0	EFO_0004994	0.37838	0
Blood	ENSG00000138617	PARP16	ENSG00000138617	ENSG00000138617	protein_coding	protein_coding	5.12837	5.09615	4.54	4.52	1	1	0.00272995	9.99467e-85	0.986842	0.986842	1_to_1	identical gene model		6;4;4;4;5;6	4;6;4;6;5;4	6	6											0	MONDO_0100096;EFO_0000694	0.36958	0
Blood	ENSG00000138621	PPCDC	ENSG00000138621	ENSG00000138621	protein_coding	protein_coding	28.1225	27.9444	26.42	26.28	1	1	0.00272951	9.99467e-85	0.940179	0.940179	1_to_1	identical gene model		6;2;2;3;4;4;2;4;4;5;5	4;4;6;5;2;5;2;4;4;2;3	11	11											0	EFO_0004833	0.33777	0
Blood	ENSG00000138622	HCN4	ENSG00000138622	ENSG00000138622	protein_coding	protein_coding	0.265	0.263333	0.2	0.195	0	0			0	0	1_to_1	identical gene model		8	8	1	1							1	Brugada syndrome 8;Sick sinus syndrome 2;{Epilepsy, idiopathic generalized, susceptibility to, 18}	3;3;3	known_molec_cause;known_molec_cause;known_molec_cause	0	Orphanet_166282	0.73057	0
Blood	ENSG00000138623	SEMA7A	ENSG00000138623	ENSG00000138623	protein_coding	protein_coding	9.60563	9.54563	8.57	8.52	1	1	0.00273015	9.99467e-85	0.928729	0.92873	1_to_1	identical gene model		14;14;13;2	14;14;13;2	4	4	diff_parts_same_contig						1	[Blood group, John-Milton-Hagen system]	3	known_molec_cause	0	EFO_0007872	0.19937	0
Blood	ENSG00000138629	UBL7	ENSG00000138629	ENSG00000138629	protein_coding	protein_coding	21.7941	21.6446	20.36	20.26	1	1	0.00272967	9.99467e-85	0.990013	0.990013	1_to_1	identical gene model		11;11;6;12;7;12;3;6;11	11;11;12;3;6;11;12;7;6	9	9	diff_parts_same_contig										0	EFO_0004584	0.072531	0
Blood	ENSG00000138639	ARHGAP24	ENSG00000138639	ENSG00000138639	protein_coding	protein_coding	1.79911	1.78863	1.31	1.3	1	1	0.00273006	9.99467e-85	0.995528	0.995528	1_to_1	identical gene model		7;8;10;5;2;6;2;4;3;2;5;8	10;6;4;2;2;5;8;3;8;5;2;7	12	12	new_contig_added, diff_parts_same_contig										0	EFO_0004327	0.491	0
Blood	ENSG00000138640	FAM13A	ENSG00000138640	ENSG00000138640	protein_coding	protein_coding	6.08393	6.04805	5.55	5.51	1	1	0.00256536	9.69912e-36	0.996253	0.996252	1_to_1	identical gene model		24;17;13;3;17;2;15;3;2;10;7;18;5;2;4;10;2;18;6;16;2;5	17;24;2;10;17;18;18;16;3;2;15;7;2;10;2;3;13;6;4;5;5;2	22	22											0	EFO_0000341	0.56421	0
Blood	ENSG00000138641	HERC3	ENSG00000138641	ENSG00000138641	protein_coding	protein_coding	5.96446	5.92605	5.12	5.09	1	1	0.00273018	9.99467e-85	0.992965	0.992965	1_to_1	identical gene model		24;26;9;5;4;6;6;4;3	6;26;5;9;4;6;24;4;3	9	9											0	EFO_0007788	0.32871	0
Blood	ENSG00000138642	HERC6	ENSG00000138642	ENSG00000138642	protein_coding	protein_coding	8.52748	8.47073	6.495	6.465	1	1	0.00273026	9.99467e-85	0.979232	0.979231	1_to_1	identical gene model		23;20;22;4;4;8;2;6	20;22;23;4;8;4;6;2	8	8	diff_parts_same_contig		Clone Problem	Clone Problem							0	EFO_0004274	0.20669	0
Blood	ENSG00000138646	HERC5	ENSG00000138646	ENSG00000138646	protein_coding	protein_coding	22.1232	21.984	10.78	10.73	1	1	0.0027293	1.02256e-84	0.882413	0.882414	1_to_1	identical gene model		23;12;17;4;12	23;4;17;12;12	5	5	diff_parts_same_contig		Clone Problem	Clone Problem							0	EFO_0000349	0.18479	0
Blood	ENSG00000138650	PCDH10	ENSG00000138650	ENSG00000138650	protein_coding	protein_coding	0.503333	0.5	0.24	0.24	0	0			0.429067	0.429067	1_to_1	identical gene model		5;3;1	5;1;3	3	3											0	EFO_0004875	0.2724	0
Blood	ENSG00000138653	NDST4	ENSG00000138653	ENSG00000138653	protein_coding	protein_coding					0	0			1	1	1_to_1	identical gene model		14;13;6;15	14;15;13;6	4	4											0	EFO_0004875	0.4349	0
Blood	ENSG00000138658	ZGRF1	ENSG00000138658	ENSG00000138658	protein_coding	protein_coding	1.02397	1.01762	0.82	0.82	1	1	0.00272999	9.99467e-85	0.986498	0.986498	1_to_1	identical gene model		10;11;27;16;16;6;6;28;10;3;9;13	27;28;16;13;10;16;11;10;9;6;3;6	12	12											0	Orphanet_209908;MONDO_0011184	0.32338	0
Blood	ENSG00000138660	AP1AR	ENSG00000138660	ENSG00000138660	protein_coding	protein_coding	6.25888	6.22072	4.14	4.11	1	1	0.00272973	9.99467e-85	0.873232	0.873232	1_to_1	identical gene model		10;9;3;2;7;3	7;10;3;9;2;3	6	6											0	EFO_0004747	0.20394	0
Blood	ENSG00000138663	COPS4	ENSG00000138663	ENSG00000138663	protein_coding	protein_coding	4.17142	4.14456	3.4	3.375	1	1	0.00273011	9.99467e-85	0.988748	0.988748	1_to_1	identical gene model		10;11;3;5;4;9;7;3;11;3;3	9;3;7;3;10;5;4;11;11;3;3	11	11											0	EFO_0000519	0.23099	0
Blood	ENSG00000138668	HNRNPD	ENSG00000138668	ENSG00000138668	protein_coding	protein_coding	64.9759	64.5428	59.145	58.8	1	1	0.0027371	9.99467e-85	0.949062	0.949063	1_to_1	identical gene model		9;8;8;4;6;3;4;7;6;2;7;4	9;8;2;8;7;3;6;7;6;4;4;4	12	12											0	EFO_0008328	0.4304	0
Blood	ENSG00000138669	PRKG2	ENSG00000138669	ENSG00000138669	protein_coding	protein_coding	0.611458	0.607292	0.35	0.35	0	0			0.985715	0.985715	1_to_1	identical gene model		19;19;7;15;14;14;19	19;14;19;19;15;14;7	7	7	new_contig_added, diff_parts_same_contig						1	Acromesomelic dysplasia 4;Spondylometaphyseal dysplasia, Pagnamenta type	3;3	known_molec_cause;known_molec_cause	0	EFO_0004339	0.50474	0
Blood	ENSG00000138670	RASGEF1B	ENSG00000138670	ENSG00000138670	protein_coding	protein_coding	2.47	2.45468	2.17	2.16	1	1	0.00272989	9.99467e-85	0.929698	0.929706	1_to_1	identical gene model		14;13;4;8;2;5;14;6;5;5;4;3;5;17	14;14;17;13;8;4;5;3;2;5;4;5;6;5	14	14	new_contig_added, diff_parts_same_contig										0	EFO_0001645	0.42176	0
Blood	ENSG00000138674	SEC31A	ENSG00000138674	ENSG00000138674	protein_coding	protein_coding	28.9421	28.7602	29.86	29.65	1	1	0.00272962	9.99467e-85	0.996873	0.996873	1_to_1	identical gene model		20;26;25;29;27;12;26;27;23;6;6;3;8;3;27;2;25;4;5;4;5;4;6;10;5;21;27;26;2;7;5;6;5;7;4;5;24;5;3;3;3	27;25;8;24;26;26;27;26;23;27;29;27;3;20;2;25;6;3;3;2;21;10;7;7;3;4;12;6;6;5;5;5;5;5;5;5;6;3;4;4	41	40							1	?Halperin-Birk syndrome	3	known_molec_cause	0	EFO_0010662	0.48117	0
Blood	ENSG00000138675	FGF5	ENSG00000138675	ENSG00000138675	protein_coding	protein_coding	0.245	0.24	0.245	0.24	0	0			0.822917	0.822917	1_to_1	identical gene model		3;2;2;3;5	3;2;2;5;3	5	5	diff_parts_same_contig						1	Trichomegaly	3	known_molec_cause	0	EFO_0000311	0.60147	0
Blood	ENSG00000138678	GPAT3	ENSG00000138678	ENSG00000138678	protein_coding	protein_coding	9.38341	9.32867	7.865	7.815	1	1	0.00273022	9.99467e-85	0.990137	0.990136	1_to_1	identical gene model		12;13;3;2;3;3;3;13	3;13;3;12;13;3;3;2	8	8											0	EFO_0009270	0.39781	0
Blood	ENSG00000138684	IL21	ENSG00000138684	ENSG00000138684	protein_coding	protein_coding	0.286143	0.284143	0.205	0.205	0	0			0.229413	0.229413	1_to_1	identical gene model		4;4;5	5;4;4	3	3							1	?Immunodeficiency, common variable, 11	3	known_molec_cause	0	Orphanet_238569	0.50817	0
Blood	ENSG00000138685	FGF2	ENSG00000138685	ENSG00000138685	protein_coding	protein_coding	0.41	0.41	0.41	0.41	0	0			0.99761	0.99761	1_to_1	identical gene model		3;3;3	3;3;3	3	3							1	Developmental and epileptic encephalopathy 90	3	known_molec_cause	0	EFO_0000311	0.62066	0
Blood	ENSG00000138686	BBS7	ENSG00000138686	ENSG00000138686	protein_coding	protein_coding	2.20563	2.19193	1.745	1.74	1	1	0.00273012	9.99467e-85	0.865517	0.865517	1_to_1	identical gene model		19;4;2;18;5;2	19;5;18;2;2;4	6	6							1	Bardet-Biedl syndrome 7	3	known_molec_cause	0	EFO_0009026	0.79661	0
Blood	ENSG00000138688	BLTP1	ENSG00000138688	ENSG00000138688	protein_coding	protein_coding	7.09387	7.05108	6.2	6.17	1	1	0.00273003	9.99467e-85	0.996684	0.996684	1_to_1	identical gene model		86;24;84;28;5;23;30;3;22;4;3;3;6;2;3;18	86;84;23;18;6;4;22;3;28;5;30;24;3;2;3;3	16	16	diff_parts_same_contig, new_contig_added						1	Alkuraya-Kucinskas syndrome	3	known_molec_cause	0	MONDO_0060631	0.74806	0
Blood	ENSG00000138696	BMPR1B	ENSG00000138696	ENSG00000138696	protein_coding	protein_coding	1.39	1.38	1.39	1.38	0	0			0.99916	0.99916	1_to_1	identical gene model		11;10;11;5;5;12;11;13;13	13;13;5;12;11;11;5;11;10	9	9	diff_parts_same_contig						1	Acromesomelic dysplasia 3;Brachydactyly, type A1, D;Brachydactyly, type A2	3;3;3	known_molec_cause;known_molec_cause;known_molec_cause	0	Orphanet_93396	0.76114	0
Blood	ENSG00000138698	RAP1GDS1	ENSG00000138698	ENSG00000138698	protein_coding	protein_coding	14.6883	14.5929	13.82	13.735	1	1	0.00272947	9.99467e-85	0.934971	0.934969	1_to_1	identical gene model		13;15;14;14;15;15;5;4;6;6;5;5;4;7;5;5;5;6;5;3;4	15;4;5;14;5;13;6;5;6;5;5;15;4;5;5;6;15;14;4;7;3	21	21	new_contig_added, diff_parts_same_contig						1	Lymphocytic leukemia, acute T-cell	3	known_molec_cause	0	EFO_0008550;EFO_0000478;EFO_0003865;EFO_1000613;EFO_0001642;MONDO_0018531;EFO_0006318;EFO_0002517;EFO_1000417;EFO_0000673;EFO_1000045;EFO_1000294;EFO_0005540	0.36958	1			yes
Blood	ENSG00000138709	LARP1B	ENSG00000138709	ENSG00000138709	protein_coding	protein_coding	1.23918	1.23063	1.035	1.035	1	1	0.00273011	9.99467e-85	0.974527	0.974527	1_to_1	identical gene model		20;10;9;8;7;8;8;7;13;12;10;20;9	12;20;13;10;9;20;10;9;8;8;7;7;8	13	13											0	EFO_0004696	0.34584	0
Blood	ENSG00000138722	MMRN1	ENSG00000138722	ENSG00000138722	protein_coding	protein_coding	0.9	0.895294	0.67	0.67	0	0			0.998769	0.998769	1_to_1	identical gene model		8;9;2;8	9;8;8;2	4	4	diff_parts_same_contig										0	EFO_0007876	0.33588	0
Blood	ENSG00000138735	PDE5A	ENSG00000138735	ENSG00000138735	protein_coding	protein_coding	6.55731	6.51542	5.4	5.365	1	1	0.00273004	9.99467e-85	0.926169	0.926169	1_to_1	identical gene model		21;21;21;3;3;7;4;3;4;3;5;5	21;21;21;7;3;3;5;4;5;3;4;3	12	12											0	EFO_0004234	0.61181	0
Blood	ENSG00000138738	PRDM5	ENSG00000138738	ENSG00000138738	protein_coding	protein_coding	3.62475	3.60353	2.4	2.385	1	1	0.00272971	9.99467e-85	0.53791	0.53791	1_to_1	identical gene model		16;4;15;9;5;3;16;4;2;6;2;14	2;16;15;14;16;4;5;9;6;2;4;3	12	12							1	Brittle cornea syndrome 2;Frontonasal dysplasia 2;Parietal foramina 2;{Craniosynostosis 5, susceptibility to}	3;3;3;3	known_molec_cause;known_molec_cause;known_molec_cause;known_molec_cause	0	Orphanet_90354	0.7566	0
Blood	ENSG00000138741	TRPC3	ENSG00000138741	ENSG00000138741	protein_coding	protein_coding	0.236889	0.235111	0.17	0.16	0	0	0.00273002	9.99467e-85	0.729999	0.729999	1_to_1	identical gene model		11;12;2;12;10	12;11;12;10;2	5	5							1	?Spinocerebellar ataxia 41	3	known_molec_cause	0	EFO_0009058	0.46911	0
Blood	ENSG00000138744	NAAA	ENSG00000138744	ENSG00000138744	protein_coding	protein_coding	77.0769	76.585	71.21	70.875	1	1	0.00273019	9.99467e-85	0.886371	0.886371	1_to_1	identical gene model		11;2;7;3;2;9;4;6;8	11;4;6;8;9;7;3;2;2	9	9	diff_parts_same_contig										0	EFO_0008240	0.24851	0
Blood	ENSG00000138750	NUP54	ENSG00000138750	ENSG00000138750	protein_coding	protein_coding	5.6196	5.58426	4.69	4.655	1	1	0.00273015	9.99467e-85	0.989615	0.989615	1_to_1	identical gene model		12;12;2;5;10;5;4;4;3;4;11;3;5;4;2;4;11;6	10;4;12;12;5;11;11;3;2;2;6;4;5;4;4;3;4;5	18	18											0	EFO_0000764;EFO_0007328	0.54092	0
Blood	ENSG00000138755	CXCL9	ENSG00000138755	ENSG00000138755	protein_coding	protein_coding	1.26462	1.257	0.97	0.97	1	1	0.00273013	9.99467e-85	0	0	1_to_1	identical gene model		4	4	1	1	diff_parts_same_contig										0	MONDO_0008170	0.26109	0
Blood	ENSG00000138756	BMP2K	ENSG00000138756	ENSG00000138756	protein_coding	protein_coding	4.40569	4.3796	2.96	2.95	1	1	0.00273006	9.99467e-85	0.995432	0.995432	1_to_1	identical gene model		16;15;9;14;4;2;2;17	15;16;14;17;4;2;9;2	8	8	diff_parts_same_contig, new_contig_added										0	EFO_0005192	0.46064	0
Blood	ENSG00000138757	G3BP2	ENSG00000138757	ENSG00000138757	protein_coding	protein_coding	21.0663	20.9359	20.56	20.425	1	1	0.00276026	2.02183e-80	0.97005	0.970051	1_to_1	identical gene model		11;12;12;4;5;8;2;5;2;6;4;5;5;5;3;4;4;4;4	12;12;11;2;4;3;8;5;6;4;5;4;4;5;4;5;5;4;2	19	19	diff_parts_same_contig		Clone Problem	Clone Problem							0	MONDO_0100096	0.36958	0
Blood	ENSG00000138758	SEPTIN11	ENSG00000138758	ENSG00000138758	protein_coding	protein_coding	16.2074	16.1056	15.01	14.94	1	1	0.00272968	9.99467e-85	0.693615	0.693615	1_to_1	identical gene model		10;3;9;3;5;11;3;5;12;12;4;4;5;2;2;2	10;9;12;11;4;12;5;5;4;3;3;5;3;2;2;2	16	16	new_contig_added, diff_parts_same_contig										0	EFO_0009270	0.45461	0
Blood	ENSG00000138759	FRAS1	ENSG00000138759	ENSG00000138759	protein_coding	protein_coding	0.31	0.305556	0.15	0.15	0	0			0.133278	0.133278	1_to_1	identical gene model		42;16;15;4;2;9;74	74;42;4;16;15;9;2	7	7	new_contig_added, diff_parts_same_contig						1	Fraser syndrome 1	3	known_molec_cause	0	MONDO_0009046	0.77401	0
Blood	ENSG00000138760	SCARB2	ENSG00000138760	ENSG00000138760	protein_coding	protein_coding	4.04542	4.02047	3.12	3.1	1	1	0.00272959	9.99467e-85	0.996413	0.996413	1_to_1	identical gene model		12;9;3;4;3;2;12;11;1;2;11;12;11;3;12;11;6;12;5;4;12;13;12;3;2;4;11	12;12;12;11;12;11;11;12;12;5;9;3;12;2;11;13;11;3;1;4;3;2;6;3;4;4;2	27	27							1	Epilepsy, progressive myoclonic 4, with or without renal failure	3	known_molec_cause	0	MONDO_0009699	0.70748	0
Blood	ENSG00000138764	CCNG2	ENSG00000138764	ENSG00000138764	protein_coding	protein_coding	34.4605	34.2435	32.365	32.075	1	1	0.00273004	9.99467e-85	0.835034	0.835017	1_to_1	identical gene model		8;7;12;9;6;4;5	8;9;12;7;4;6	7	6	new_contig_added, diff_parts_same_contig										0	EFO_0005423	0.41006	0
Blood	ENSG00000138767	CNOT6L	ENSG00000138767	ENSG00000138767	protein_coding	protein_coding	2.66297	2.64671	2.12	2.11	1	1	0.00272995	9.99467e-85	0.998211	0.998211	1_to_1	identical gene model		12;12;5;7;2;12;5;12;12	12;12;12;12;12;5;2;7;5	9	9	diff_parts_same_contig										0	EFO_0006930	0.35007	0
Blood	ENSG00000138768	USO1	ENSG00000138768	ENSG00000138768	protein_coding	protein_coding	7.92732	8.40029	6.18	6.74	1	1	-0.282411	4.23128e-22	0.969962	0.964586	1_to_1	exon_count_diff		24;2;3;22	24;26;3;2	4	4	new_contig_added, diff_parts_same_contig		Clone Problem	Clone Problem							0	EFO_0004531;EFO_0003923	0.26606	0
Blood	ENSG00000138769	CDKL2	ENSG00000138769	ENSG00000138769	protein_coding	protein_coding	0.308551	0.309706	0.18	0.175	0	0	0.00273003	9.99467e-85	0.578336	0.578336	1_to_1	identical gene model		14;12;5;2	14;12;2;5	4	4	diff_parts_same_contig, new_contig_added		Clone Problem	Clone Problem							0	EFO_1000566	0.28115	0
Blood	ENSG00000138771	SHROOM3	ENSG00000138771	ENSG00000138771	protein_coding	protein_coding	0.416	0.416	0.34	0.34	0	0			0.706424	0.706424	1_to_1	identical gene model		11;5;3;5;4;4;2;2;4;3;3;2;10	11;3;3;5;3;5;4;2;2;10;4;4;2	13	13	new_contig_added, diff_parts_same_contig										0	EFO_0005208	0.50512	0
Blood	ENSG00000138772	ANXA3	ENSG00000138772	ENSG00000138772	protein_coding	protein_coding	7.46989	7.42055	5.45	5.41	1	1	0.0027305	9.99467e-85	0.989441	0.989441	1_to_1	identical gene model		13;14;2;4;6;5;6;4;12;7	12;4;14;13;5;6;7;6;4;2	10	10											0	EFO_0004584	0.40822	0
Blood	ENSG00000138777	PPA2	ENSG00000138777	ENSG00000138777	protein_coding	protein_coding	9.00989	8.95047	8.44	8.41	1	1	0.0027302	9.99467e-85	0.987557	0.987557	1_to_1	identical gene model		12;11;10;6;8;8;5;6;2;8;7;7;2;7;7;13;9;6;5;7;5;4	12;11;13;10;6;8;5;4;7;6;9;7;5;7;8;8;7;6;7;5;2;2	22	22	new_contig_added, diff_parts_same_contig						1	?Sudden cardiac failure, alcohol-induced;Sudden cardiac failure, infantile	3;3	known_molec_cause;known_molec_cause	0	EFO_0004278	0.76828	0
Blood	ENSG00000138778	CENPE	ENSG00000138778	ENSG00000138778	protein_coding	protein_coding	0.452105	0.45	0.16	0.16	0	0			0.990348	0.990348	1_to_1	identical gene model		49;47;3;2;7;2;53	47;49;53;2;2;3;7	7	7	new_contig_added, diff_parts_same_contig						1	?Microcephaly 13, primary, autosomal recessive	3	known_molec_cause	0	Orphanet_2512	0.46234	0
Blood	ENSG00000138780	GSTCD	ENSG00000138780	ENSG00000138780	protein_coding	protein_coding	0.746047	0.741395	0.44	0.44	0	0			0.998066	0.998066	1_to_1	identical gene model		12;12;12;6;2;6;3;3;2;10;12	2;12;10;12;6;6;12;3;3;12;2	11	11											0	EFO_0004314	0.19975	0
Blood	ENSG00000138785	INTS12	ENSG00000138785	ENSG00000138785	protein_coding	protein_coding	3.30903	3.28745	2.74	2.74	1	1	0.00272991	9.99467e-85	0.983385	0.983385	1_to_1	identical gene model		8;8;3;6;4;7;2;5;4;2;7	8;8;7;7;2;5;6;3;4;4;2	11	11											0	EFO_0004314	0.18226	0
Blood	ENSG00000138792	ENPEP	ENSG00000138792	ENSG00000138792	protein_coding	protein_coding	0.354035	0.358364	0.17	0.17	0	0	0.0109639	0.186513	0.146143	0.147382	1_to_1	identical gene model		20;3;5;6;5	5;20;6;3;5	5	5											0	EFO_0000537	0.53024	0
Blood	ENSG00000138794	CASP6	ENSG00000138794	ENSG00000138794	protein_coding	protein_coding	2.4546	2.43967	1.78	1.77	1	1	0.00273003	9.99467e-85	0.991405	0.991405	1_to_1	identical gene model		7;4;5;4;4;3;4;3	4;7;3;4;3;4;5;4	8	8	diff_parts_same_contig										0	EFO_0000304	0.27181	0
Blood	ENSG00000138795	LEF1	ENSG00000138795	ENSG00000138795	protein_coding	protein_coding	29.353	29.1672	25.08	24.89	1	1	0.00272941	9.99467e-85	0.995693	0.995693	1_to_1	identical gene model		12;10;11;4;5;8;7;5;7;2;6;11;4;10;10;11;5;5;5;6;6	10;12;4;5;6;6;7;10;11;4;10;5;11;11;2;8;7;6;5;5;5	21	21							1	Sebaceous tumors, somatic	3	known_molec_cause	0	EFO_0004908	0.4301	1			yes
Blood	ENSG00000138796	HADH	ENSG00000138796	ENSG00000138796	protein_coding	protein_coding	3.08119	3.0609	2.775	2.755	1	1	0.00272857	1.01401e-84	0.984	0.984	1_to_1	identical gene model		8;9;9;5;4;3;2;3;9;8;7;5;8;2;9;7;7;5;8;9;8;6;7	9;9;7;9;5;7;3;2;8;5;9;9;7;8;6;7;8;8;5;8;3;4;2	23	23							1	3-hydroxyacyl-CoA dehydrogenase deficiency;Hyperinsulinemic hypoglycemia, familial, 4	3;3	known_molec_cause;known_molec_cause	0	MONDO_0017715	0.72198	0
Blood	ENSG00000138798	EGF	ENSG00000138798	ENSG00000138798	protein_coding	protein_coding	0.933889	0.928889	0.88	0.875	0	0			0.998756	0.998756	1_to_1	identical gene model		24;3;3;23;4;23;7;3;3;3;2;2;20	24;23;20;23;3;4;3;2;3;7;2;3;3	13	13	new_contig_added, diff_parts_same_contig						1	?Hypomagnesemia 4, renal	3	known_molec_cause	0	EFO_0000311	0.62199	0
Blood	ENSG00000138801	PAPSS1	ENSG00000138801	ENSG00000138801	protein_coding	protein_coding	59.6357	59.263	55.21	54.9	1	1	0.00273486	1.0206e-83	0.628394	0.628399	1_to_1	identical gene model		12;6;3;2;7;3;5;2	2;12;7;6;5;2;3;3	8	8	new_contig_added, diff_parts_same_contig										0	EFO_0000311	0.54389	0
Blood	ENSG00000138802	SEC24B	ENSG00000138802	ENSG00000138802	protein_coding	protein_coding	9.09021	9.0317	8.875	8.82	1	1	0.0027293	9.99467e-85	0.910573	0.910572	1_to_1	identical gene model		24;23;25	25;23;24	3	3											0	EFO_0005091	0.24307	0
Blood	ENSG00000138813	C4orf17	ENSG00000138813	ENSG00000138813	protein_coding	protein_coding	0.705	0.7	0.705	0.7	0	0			0	0	1_to_1	identical gene model		9;10;4;8	10;8;9;4	4	4											0	EFO_0007878	0.39667	0
Blood	ENSG00000138814	PPP3CA	ENSG00000138814	ENSG00000138814	protein_coding	protein_coding	1.12343	1.11694	0.795	0.795	1	1	0.00273014	9.99467e-85	0.99646	0.99646	1_to_1	identical gene model		12;13;14;8;13;5;8;5;5	8;14;12;13;13;8;5;5;5	9	9	new_contig_added, diff_parts_same_contig						1	Arthrogryposis, cleft palate, craniosynostosis, and impaired intellectual development;Developmental and epileptic encephalopathy 91	3;3	known_molec_cause;known_molec_cause	0	EFO_1000643	0.74258	0
Blood	ENSG00000138821	SLC39A8	ENSG00000138821	ENSG00000138821	protein_coding	protein_coding	2.06257	2.04964	1.6	1.59	1	1	0.00272963	9.99467e-85	0.961171	0.961173	1_to_1	identical gene model		9;8;11;4;5;2;4;4	11;9;8;2;5;4;4;4	8	8			Unknown	Unknown			1	Congenital disorder of glycosylation, type IIn	3	known_molec_cause	0	MONDO_0014746	0.7657	0
Blood	ENSG00000138823	MTTP	ENSG00000138823	ENSG00000138823	protein_coding	protein_coding	1.38333	1.375	1.37	1.36	0	0			0.905263	0.905263	1_to_1	identical gene model		18;3;19;3;4;4;5;18;4;4;4	4;4;5;4;19;3;4;18;4;18;3	11	11							1	Abetalipoproteinemia;{Metabolic syndrome, protection against}	3;3	known_molec_cause;known_molec_cause	1	Orphanet_14	0.81292	0
Blood	ENSG00000138829	FBN2	ENSG00000138829	ENSG00000138829	protein_coding	protein_coding	0.289266	0.288796	0.21	0.21	1	1	0.00273008	9.99467e-85	0.97127	0.97127	1_to_1	identical gene model		65;8;9;71;33;6;7	65;71;9;33;6;8;7	7	7	new_contig_added, diff_parts_same_contig						1	Contractural arachnodactyly, congenital;Macular degeneration, early-onset	3;3	known_molec_cause;known_molec_cause	1	Orphanet_115	0.8333	0
Blood	ENSG00000138834	MAPK8IP3	ENSG00000138834	ENSG00000138834	protein_coding	protein_coding	94.7065	94.1343	92.72	92.175	1	1	0.00273825	4.1084e-80	0.97028	0.97028	1_to_1	identical gene model		32;31;6;3;2;3;5;5;2;9;4;6;5;3;2;32;33	32;33;31;32;5;6;5;6;3;9;2;3;4;2;5;2;3	17	17							1	Neurodevelopmental disorder with or without variable brain abnormalities	3	known_molec_cause	0	MONDO_0032755	0.76118	0
Blood	ENSG00000138835	RGS3	ENSG00000138835	ENSG00000138835	protein_coding	protein_coding	31.8002	31.606	30.94	30.7	1	1	0.002729	1.02027e-84	0.988559	0.988558	1_to_1	identical gene model		18;5;16;25;8;10;26;15;4;7;5;3;5;5;4;6;4;4;23;3;6;6;3;2;2;2;6;4;4;2;5;5	26;25;23;18;4;6;5;16;15;5;10;6;4;4;4;7;2;5;3;2;4;3;8;3;4;6;6;5;5;5;2;2	32	32											0	EFO_0004509	0.31555	0
Blood	ENSG00000138867	GUCD1	ENSG00000138867	ENSG00000138867	protein_coding	protein_coding	12.6592	12.5763	11.63	11.58	1	1	0.00273007	9.99467e-85	0.998106	0.998106	1_to_1	identical gene model		7;5;6;6;5;6;5;3;2;2;2;2;6	6;6;6;7;2;6;5;5;2;2;5;3;2	13	13	diff_parts_same_contig		Clone Problem	Clone Problem							0	EFO_0004532	0.26136	0
Blood	ENSG00000138892	TTLL8	ENSG00000138892	ENSG00000138892	protein_coding	protein_coding					0	0			1	1	1_to_1	identical gene model		14;14;3	14;14;3	3	3			Gap, Path Problem, Clone Problem	Gap, Path Problem, Clone Problem							0	EFO_0004792	0.059138	0
Blood	ENSG00000138942	RNF185	ENSG00000138942	ENSG00000138942	protein_coding	protein_coding	5.93301	5.89721	5.125	5.085	1	1	0.00273006	9.99467e-85	0.996164	0.996164	1_to_1	identical gene model		5;7;7;5;6;5;8	7;5;6;7;8;5;5	7	7	diff_parts_same_contig		Clone Problem	Clone Problem							0	Orphanet_586	0.46197	0
Blood	ENSG00000138944	SHISAL1	ENSG00000138944	ENSG00000138944	protein_coding	protein_coding	0.171	0.169	0.13	0.125	0	0			0	0	1_to_1	identical gene model		5	5	1	1	diff_parts_same_contig, new_contig_added		Clone Problem	Clone Problem							0	EFO_0002571	0.26291	0
Blood	ENSG00000138964	PARVG	ENSG00000138964	ENSG00000138964	protein_coding	protein_coding	111.719	111.031	110.14	109.51	1	1	0.0027296	9.99467e-85	0.97379	0.973789	1_to_1	identical gene model		13;10;3;2;14;14;4;3;8;3;4;13	14;4;14;3;13;2;13;10;3;3;8;4	12	12			Clone Problem	Clone Problem							0	EFO_0003767	0.11878	0
Blood	ENSG00000139044	B4GALNT3	ENSG00000139044	ENSG00000139044	protein_coding	protein_coding	0.673929	0.668143	0.365	0.36	1	1	0.00273003	9.99467e-85	0.981957	0.981957	1_to_1	identical gene model		20;13;8;7;4;7;12	20;7;7;4;13;12;8	7	7	new_contig_added, diff_parts_same_contig										0	EFO_0004533	0.67382	0
Blood	ENSG00000139053	PDE6H	ENSG00000139053	ENSG00000139053	protein_coding	protein_coding	2.15409	2.14102	1.53	1.52	1	1	0.00273002	9.99467e-85	0	0	1_to_1	identical gene model		4	4	1	1	diff_parts_same_contig						1	Achromatopsia 6;Retinal cone dystrophy 3	3;3	known_molec_cause;known_molec_cause	0	Orphanet_49382	0.70103	0
Blood	ENSG00000139055	ERP27	ENSG00000139055	ENSG00000139055	protein_coding	protein_coding	13.3305	13.2442	11.72	11.65	1	1	0.00272935	9.99467e-85	0.614611	0.614611	1_to_1	identical gene model		7;5;2	7;5;2	3	3	diff_parts_same_contig										0	EFO_0003931	0.21915	0
Blood	ENSG00000139083	ETV6	ENSG00000139083	ENSG00000139083	protein_coding	protein_coding	68.0373	67.6027	66.59	66.26	1	1	0.002723	4.77759e-84	0.0321136	0.0321133	1_to_1	identical gene model		2;8;4;3;3	8;4;3;3;2	5	5	new_contig_added, diff_parts_same_contig						1	Leukemia, acute myeloid, somatic;Thrombocytopenia 5	3;3	known_molec_cause;known_molec_cause	0	MONDO_0014536	0.75669	1			yes
Blood	ENSG00000139112	GABARAPL1	ENSG00000139112	ENSG00000139112	protein_coding	protein_coding	6.53264	6.49286	5.94	5.915	1	1	0.00272889	9.99526e-85	0.990384	0.990384	1_to_1	identical gene model		4;3;6;4;4;4;4;6;3;4;6;4;5;2;4;4;5;4;2	4;6;4;3;5;4;3;2;4;2;6;4;5;4;4;4;6;4	19	18											0	EFO_1000044	0.096247	0
Blood	ENSG00000139116	KIF21A	ENSG00000139116	ENSG00000139116	protein_coding	protein_coding	1.06257	1.05694	0.37	0.37	1	1	0.00273003	9.99467e-85	0.994061	0.994061	1_to_1	identical gene model		38;37;34;34;3;14;7;2;4;14;6;6;22;37	38;7;37;37;14;22;34;34;14;6;4;3;2;6	14	14	diff_parts_same_contig						1	Fibrosis of extraocular muscles, congenital, 1;Fibrosis of extraocular muscles, congenital, 3B	3;3	known_molec_cause;known_molec_cause	0	Orphanet_45358	0.79121	0
Blood	ENSG00000139117	CPNE8	ENSG00000139117	ENSG00000139117	protein_coding	protein_coding	1.36136	1.35302	0.65	0.64	1	1	0.00273003	9.99467e-85	0.980017	0.980017	1_to_1	identical gene model		20;20;8;5;2;4;8;5;5	5;20;8;5;20;2;4;5	9	8											0	EFO_0008328	0.40736	0
Blood	ENSG00000139131	YARS2	ENSG00000139131	ENSG00000139131	protein_coding	protein_coding	5.96457	5.92583	5.765	5.73	1	1	0.00272955	9.99467e-85	0.857867	0.857861	1_to_1	identical gene model		5;5;3	3;5;5	3	3							1	Myopathy, lactic acidosis, and sideroblastic anemia 2	3	known_molec_cause	0	Orphanet_2598	0.78866	0
Blood	ENSG00000139132	FGD4	ENSG00000139132	ENSG00000139132	protein_coding	protein_coding	8.5817	8.52759	8.19	8.14	1	1	0.00272969	9.99467e-85	0.736206	0.736206	1_to_1	identical gene model		17;17;4;4;5;18;3;19;4;17;17;17;16;3;16;4	17;3;17;4;3;4;18;16;17;4;17;5;16;4;17;19	16	16							1	Charcot-Marie-Tooth disease, type 4H	3	known_molec_cause	0	MONDO_0012250	0.71983	0
Blood	ENSG00000139133	ALG10	ENSG00000139133	ENSG00000139133	protein_coding	protein_coding	1.58215	1.57245	1.36	1.35	1	1	0.00272989	9.99467e-85	0.772587	0.772587	1_to_1	identical gene model		3;3;2;3	3;2;3;3	4	4							1	{Long QT syndrome, acquired, reduced susceptibility to}	3	known_molec_cause	0	EFO_0008328	0.33822	0
Blood	ENSG00000139144	PIK3C2G	ENSG00000139144	ENSG00000139144	protein_coding	protein_coding	0.2	0.2	0.2	0.2	0	0			0.5	0.5	1_to_1	identical gene model		32;12;6;2;33;32;33;33	33;12;33;32;33;32;6;2	8	8	diff_parts_same_contig, new_contig_added										0	EFO_0004875	0.35308	0
Blood	ENSG00000139146	SINHCAF	ENSG00000139146	ENSG00000139146	protein_coding	protein_coding	6.51486	6.4737	5.79	5.73	1	1	0.00272946	9.99467e-85	0.978321	0.978321	1_to_1	identical gene model		6;5;6;2;5;3;5;5;6	6;5;3;6;6;5;5;5;2	9	9			GRC Housekeeping	GRC Housekeeping							0	MONDO_0005148	0.40768	0
Blood	ENSG00000139151	PLCZ1	ENSG00000139151	ENSG00000139151	protein_coding	protein_coding	1.285	1.275	1.285	1.275	0	0			0.333333	0.333333	1_to_1	identical gene model		15;15;4;5;3;11;7;7;11;12;7;3;5;5;7;5;7;3;5;14	3;14;15;15;4;11;12;5;11;7;7;3;7;7;7;5;5;5;5;3	20	20							1	Spermatogenic failure 17	3	known_molec_cause	0	Orphanet_399786	0.588	0
Blood	ENSG00000139154	AEBP2	ENSG00000139154	ENSG00000139154	protein_coding	protein_coding	5.12443	5.09093	4.4	4.375	1	1	0.00273001	9.99467e-85	0.967529	0.967529	1_to_1	identical gene model		8;9;5;9;5;4;8;7;8	4;8;8;9;7;9;8;5;5	9	9											0	EFO_0004713	0.36403	0
Blood	ENSG00000139155	SLCO1C1	ENSG00000139155	ENSG00000139155	protein_coding	protein_coding	1.265	1.255	1.265	1.255	0	0			0.571429	0.571429	1_to_1	identical gene model		15;3;3;3;14;2;15;13;16	15;3;14;15;16;3;3;13;2	9	9											0	EFO_0004339	0.41012	0
Blood	ENSG00000139160	ETFBKMT	ENSG00000139160	ENSG00000139160	protein_coding	protein_coding	1.65836	1.64807	1.56	1.55	1	1	0.00272957	9.99467e-85	0.794114	0.794114	1_to_1	identical gene model		4;4;4;2;5;2	4;4;4;5;2;2	6	6											0	EFO_0004339	0.12455	0
Blood	ENSG00000139163	ETNK1	ENSG00000139163	ENSG00000139163	protein_coding	protein_coding	29.1864	28.9965	22.905	22.785	1	1	0.0027284	9.99467e-85	0.580176	0.580176	1_to_1	identical gene model		8;3;9;3;3;2;8;3;2;8;9;3	8;3;3;8;9;2;3;9;2;3;8;3	12	12											0	EFO_0007869	0.38221	1			yes
Blood	ENSG00000139168	ZCRB1	ENSG00000139168	ENSG00000139168	protein_coding	protein_coding	15.6226	15.5195	14.69	14.55	1	1	0.002824	1.86857e-60	0.820437	0.820455	1_to_1	identical gene model		8;2;2;6;8	8;8;6;2;2	5	5	diff_parts_same_contig										0	MONDO_0100096;EFO_0000694	0.36958	0
Blood	ENSG00000139173	TMEM117	ENSG00000139173	ENSG00000139173	protein_coding	protein_coding	1.27818	1.27045	0.855	0.85	0	0			0.99412	0.99412	1_to_1	identical gene model		8;2;7;3;6;6;7;5	2;8;7;7;6;5;6;3	8	8	diff_parts_same_contig, new_contig_added										0	EFO_0003060	0.015034	0
Blood	ENSG00000139174	PRICKLE1	ENSG00000139174	ENSG00000139174	protein_coding	protein_coding	1.18769	1.17956	0.27	0.27	1	1	0.00273002	9.99467e-85	0.998071	0.998071	1_to_1	identical gene model		8;8;9;4;8;4;6;2;8;5;8;2;8;8;9;8;2;5;4;5;2	8;8;8;9;8;5;9;8;8;8;8;2;2;6;4;4;4;5;5;2;2	21	21							1	Epilepsy, progressive myoclonic 1B	3	known_molec_cause	0	Orphanet_308	0.7276	0
Blood	ENSG00000139178	C1RL	ENSG00000139178	ENSG00000139178	protein_coding	protein_coding	98.444	97.8335	94.185	93.695	1	1	0.00272861	1.10235e-84	0.699348	0.699348	1_to_1	identical gene model		6;2;2;5;5;7;2;5;2;6;4;3	7;4;6;2;6;2;5;5;5;3;2;2	12	12	diff_parts_same_contig		Gap	Gap							0	EFO_0007937	0.13035	0
Blood	ENSG00000139180	NDUFA9	ENSG00000139180	ENSG00000139180	protein_coding	protein_coding	11.2888	11.2167	10.655	10.58	1	1	0.00236711	5.839e-12	0.892942	0.892911	1_to_1	identical gene model		11;8;4;4;5;2;4;5;3	5;11;4;8;3;4;4;5;2	9	9							1	Mitochondrial complex I deficiency, nuclear type 26	3	known_molec_cause	0	MONDO_0005148	0.60746	0
Blood	ENSG00000139182	CLSTN3	ENSG00000139182	ENSG00000139182	protein_coding	protein_coding	10.1707	10.1098	8.805	8.74	1	1	0.00272908	1.0291e-84	0.977576	0.977576	1_to_1	identical gene model		18;3;4;3;4;4;17;2;4;4;6;3;5;2;5;4	5;18;6;4;4;4;4;17;2;4;4;5;3;2;3;3	16	16	new_contig_added, diff_parts_same_contig										0	EFO_0003756	0.33262	0
Blood	ENSG00000139187	KLRG1	ENSG00000139187	ENSG00000139187	protein_coding	protein_coding	21.077	20.945	18.42	18.31	1	1	0.00272964	9.99467e-85	0.90796	0.90796	1_to_1	identical gene model		6;5;3;5;4;4;4	5;4;3;4;5;6;4	7	7											0	EFO_0004995	0.39599	0
Blood	ENSG00000139190	VAMP1	ENSG00000139190	ENSG00000139190	protein_coding	protein_coding	62.4539	62.053	60.07	59.685	1	1	0.00274607	2.00777e-84	0.744835	0.744837	1_to_1	identical gene model		4;5;5;5;3;3;4;4	4;5;4;5;5;3;3;4	8	8	diff_parts_same_contig						1	Myasthenic syndrome, congenital, 25;Spastic ataxia 1, autosomal dominant	3;3	known_molec_cause;known_molec_cause	0	MONDO_0007164	0.66749	0
Blood	ENSG00000139192	TAPBPL	ENSG00000139192	ENSG00000139192	protein_coding	protein_coding	70.4952	70.0544	68.93	68.62	1	1	0.00272965	9.99467e-85	0.94021	0.94021	1_to_1	identical gene model		7;7;3;7;5;2;3;9	7;7;3;5;9;7;3;2	8	8	diff_parts_same_contig										0	EFO_0007937	0.18623	0
Blood	ENSG00000139193	CD27	ENSG00000139193	ENSG00000139193	protein_coding	protein_coding	109.408	108.693	101.79	101.17	1	1	0.00283278	6.70488e-75	0.849649	0.849652	1_to_1	identical gene model		6;5	6;5	2	2	diff_parts_same_contig						1	Lymphoproliferative syndrome 2	3	known_molec_cause	0	Orphanet_238510	0.63902	0
Blood	ENSG00000139194	RBP5	ENSG00000139194	ENSG00000139194	protein_coding	protein_coding	3.88759	3.86455	3.54	3.52	1	1	0.00272977	9.99467e-85	0.68081	0.68081	1_to_1	identical gene model		4;3;3;3;4	4;4;3;3;3	5	5			Gap	Gap							0	EFO_0004309	0.17363	0
Blood	ENSG00000139197	PEX5	ENSG00000139197	ENSG00000139197	protein_coding	protein_coding	5.50646	5.47228	4.74	4.71	1	1	0.00272997	9.99467e-85	0.995334	0.995334	1_to_1	identical gene model		15;15;12;16;16;16;18;2;4;6;5;3;4;3;8;7;5;6;8;5;16	6;8;18;4;15;7;6;16;16;5;8;16;16;12;2;4;15;5;5;3;3	21	21	diff_parts_same_contig						1	Peroxisome biogenesis disorder 2A (Zellweger);Peroxisome biogenesis disorder 2B;Rhizomelic chondrodysplasia punctata, type 5	3;3;3	known_molec_cause;known_molec_cause;known_molec_cause	0	Orphanet_912	0.78537	0
Blood	ENSG00000139200	PIANP	ENSG00000139200	ENSG00000139200	protein_coding	protein_coding	0.777155	0.772543	0.66	0.66	1	1	0.00273	9.99467e-85	0.848533	0.848533	1_to_1	identical gene model		6;5;3;6;2;3	6;5;6;3;2;3	6	6	diff_parts_same_contig, new_contig_added										0	EFO_0004696	0.036116	0
Blood	ENSG00000139209	SLC38A4	ENSG00000139209	ENSG00000139209	protein_coding	protein_coding	0.1	0.1	0.1	0.1	0	0			0.75	0.75	1_to_1	identical gene model	0.999883	17;16;7;9;3	17;16;3;9;7	5	5	new_contig_added, diff_parts_same_contig										0	EFO_0004339	0.46855	0
Blood	ENSG00000139211	AMIGO2	ENSG00000139211	ENSG00000139211	protein_coding	protein_coding	1.46605	1.45703	1.21	1.2	1	1	0.00272961	9.99467e-85	0.971168	0.971168	1_to_1	identical gene model		2;3;3	2;3;3	3	3	diff_parts_same_contig										0	EFO_0010978	0.30925	0
Blood	ENSG00000139218	SCAF11	ENSG00000139218	ENSG00000139218	protein_coding	protein_coding	43.9398	43.6196	40.09	39.855	1	1	0.00275625	9.99467e-85	0.852594	0.852596	1_to_1	identical gene model		6;15;4;4;5;3;6;2;11;3;2;9;4;3;2	15;3;4;5;9;3;2;11;6;2;2;6;4;4;3	15	15											0	EFO_0004696	0.37107	0
Blood	ENSG00000139219	COL2A1	ENSG00000139219	ENSG00000139219	protein_coding	protein_coding	0.14	0.14	0.14	0.14	0	0			0.861111	0.861111	1_to_1	identical gene model		53;54;2;2;8;8;2;37;6	54;37;53;6;8;8;2;2;2	9	9	diff_parts_same_contig						1	?Epiphyseal dysplasia, multiple, with myopia and deafness;?Vitreoretinopathy with phalangeal epiphyseal dysplasia;Achondrogenesis, type II or hypochondrogenesis;Avascular necrosis of the femoral head;Czech dysplasia;Kniest dysplasia;Legg-Calve-Perthes disease;Osteoarthritis with mild chondrodysplasia;Platyspondylic skeletal dysplasia, Torrance type;SED congenita;SMED Strudwick type;Spondyloepiphyseal dysplasia, Stanescu type;Spondyloperipheral dysplasia;Stickler syndrome, type I;Stickler syndrome, type I, nonsyndromic ocular	3;3;3;3;3;3;3;3;3;3;3;3;3;3;3	known_molec_cause;known_molec_cause;known_molec_cause;known_molec_cause;known_molec_cause;known_molec_cause;known_molec_cause;known_molec_cause;known_molec_cause;known_molec_cause;known_molec_cause;known_molec_cause;known_molec_cause;known_molec_cause;known_molec_cause	1	MONDO_0007160	0.83069	1			yes
Blood	ENSG00000139220	PPFIA2	ENSG00000139220	ENSG00000139220	protein_coding	protein_coding	1.18	1.17	1.18	1.17	0	0			0.995833	0.995833	1_to_1	identical gene model		29;29;28;22;20;10;2;3;5;5;31;5;7;31;3;33;5;6;30;31;4;7;5;22;2;4;30;8	29;22;33;31;31;10;20;22;30;29;31;28;30;6;7;2;3;5;8;5;7;5;4;5;5;2;3;4	28	28											0	EFO_0004531;EFO_0003923	0.36875	0
Blood	ENSG00000139223	ANP32D	ENSG00000139223	ENSG00000139223	protein_coding	protein_coding	0.925	0.92	0.495	0.495	0	0			0	0	1_to_1	identical gene model		1	1	1	1	diff_parts_same_contig		Variation	Variation							0	EFO_0000305	0.01066	0
Blood	ENSG00000139233	LLPH	ENSG00000139233	ENSG00000139233	protein_coding	protein_coding	5.76454	5.73188	5.4	5.38	1	1	0.00174334	3.9114e-08	0.652753	0.652589	1_to_1	identical gene model	0.999978	3;3	3;3	2	2	new_contig_added, diff_parts_same_contig										0	EFO_0004833	0.28584	0
Blood	ENSG00000139239	RPL14P1	ENSG00000139239	ENSG00000139239	processed_pseudogene	processed_pseudogene	41.6627	41.3867	33.09	32.91	1	1	0.00272846	4.84823e-13	0.10129	0.101324	1_to_1	identical gene model		1	1	1	1	diff_parts_same_contig										0	MONDO_0007254	0.0014783	0
Blood	ENSG00000139263	LRIG3	ENSG00000139263	ENSG00000139263	protein_coding	protein_coding					0	0			1	1	1_to_1	identical gene model		19;19;20;2;3;2;2;5;3	19;19;20;2;3;2;2;5;3	9	9	new_contig_added, diff_parts_same_contig										0	EFO_0000571	0.39449	1			yes
Blood	ENSG00000139266	MARCHF9	ENSG00000139266	ENSG00000139266	protein_coding	protein_coding	39.458	39.2021	38.66	38.35	1	1	0.00272963	9.99467e-85	0.774192	0.774188	1_to_1	identical gene model		4;2;2	4;2;2	3	3											0	EFO_0004339	0.048417	0
Blood	ENSG00000139269	INHBE	ENSG00000139269	ENSG00000139269	protein_coding	protein_coding	0.3382	0.3358	0.25	0.25	1	1	0.00273002	9.99467e-85	0.624421	0.624421	1_to_1	identical gene model		2;3;3;2	3;3;2;2	4	4	diff_parts_same_contig										0	EFO_0004309	0.28868	0
Blood	ENSG00000139278	GLIPR1	ENSG00000139278	ENSG00000139278	protein_coding	protein_coding	99.289	98.6546	95.02	94.44	1	1	0.00272967	1.68639e-84	0.673544	0.673541	1_to_1	identical gene model		6;6;4;4	4;6;6;4	4	4											0	EFO_0004531;EFO_0003923	0.28792	0
Blood	ENSG00000139287	TPH2	ENSG00000139287	ENSG00000139287	protein_coding	protein_coding	0.483077	0.479231	0.26	0.26	0	0			0.439394	0.439394	1_to_1	identical gene model		11;7;6;4;6;4	11;7;6;4;4;6	6	6	diff_parts_same_contig, new_contig_added						1	[?Hypertryptophanemia];{Attention deficit-hyperactivity disorder, susceptibility to, 7};{Unipolar depression, susceptibility to}	3;3;3	known_molec_cause;known_molec_cause;known_molec_cause	0	EFO_0003888	0.48746	0
Blood	ENSG00000139289	PHLDA1	ENSG00000139289	ENSG00000139289	protein_coding	protein_coding	0.185063	0.183924	0.15	0.15	0	0	0.00273002	9.99467e-85	0.983576	0.983576	1_to_1	identical gene model		2;2;2	2;2;2	3	3											0	EFO_0005208	0.26977	0
Blood	ENSG00000139291	TMEM19	ENSG00000139291	ENSG00000139291	protein_coding	protein_coding	14.7316	14.6372	13.52	13.44	1	1	0.0027294	9.99467e-85	0.582365	0.582378	1_to_1	identical gene model		6;5;4;5;5;4	6;5;5;5;4;4	6	6											0	EFO_0003959;HP_0000175	0.2785	0
Blood	ENSG00000139292	LGR5	ENSG00000139292	ENSG00000139292	protein_coding	protein_coding					0	0			1	1	1_to_1	identical gene model		18;17;17;4;3;20	18;20;17;17;3;4	6	6											0	EFO_0004517	0.22106	0
Blood	ENSG00000139304	PTPRQ	ENSG00000139304	ENSG00000139304	protein_coding	protein_coding	32.2233	88.9	1.62	88.9	0	0			0	0.5	1_to_1	transcript_count_diff		50;3;12;5;5;3;14;9;3	6;14;12;9;45;45;5;3;5;3	9	10	diff_parts_same_contig, new_contig_added		Clone Problem	Clone Problem			1	Deafness, autosomal dominant 73;Deafness, autosomal recessive 84A	3;3	known_molec_cause;known_molec_cause	0	MONDO_0019588	0.65664	0
Blood	ENSG00000139318	DUSP6	ENSG00000139318	ENSG00000139318	protein_coding	protein_coding	60.8284	60.441	58.64	58.37	1	1	0.00261168	5.74263e-72	0.91088	0.911045	1_to_1	identical gene model	0.99981	3;2;3;2;2	3;2;2;3;2	5	5	new_contig_added, diff_parts_same_contig						1	Hypogonadotropic hypogonadism 19 with or without anosmia	3	known_molec_cause	0	MONDO_0018555	0.61898	0
Blood	ENSG00000139323	POC1B	ENSG00000139323	ENSG00000139323	protein_coding	protein_coding	4.71942	4.68921	3.95	3.92	1	1	0.00272949	9.99467e-85	0.977152	0.977152	1_to_1	identical gene model		12;10;10;3;4;4;12;6;11;8;5;2;3;4	12;10;2;3;11;12;6;5;8;10;3;4;4;4	14	14	diff_parts_same_contig, new_contig_added						1	Cone-rod dystrophy 20	3	known_molec_cause	0	Orphanet_1872	0.73624	0
Blood	ENSG00000139324	TMTC3	ENSG00000139324	ENSG00000139324	protein_coding	protein_coding	3.04325	3.02411	2.52	2.51	1	1	0.00272859	9.99467e-85	0.215339	0.216523	1_to_1	identical gene model	0.999537	14;12;4;5	12;4;14;5	4	4	new_contig_added, diff_parts_same_contig						1	Lissencephaly 8	3	known_molec_cause	0	Orphanet_102009	0.61845	0
Blood	ENSG00000139329	LUM	ENSG00000139329	ENSG00000139329	protein_coding	protein_coding	0.255333	0.253333	0.22	0.22	0	0			0.754935	0.754935	1_to_1	identical gene model		3;3;3	3;3;3	3	3											0	EFO_0004339	0.34556	0
Blood	ENSG00000139330	KERA	ENSG00000139330	ENSG00000139330	protein_coding	protein_coding					0	0					1_to_1	identical gene model		3	3	1	1							1	Cornea plana 2, autosomal recessive	3	known_molec_cause	0	Orphanet_53691	0.7241	0
Blood	ENSG00000139343	SNRPF	ENSG00000139343	ENSG00000139343	protein_coding	protein_coding	41.9418	41.6082	38.785	38.555	1	1	0.00272951	9.99467e-85	0.512433	0.512433	1_to_1	identical gene model		4;2;2;5;3	4;2;3;5;2	5	5	diff_parts_same_contig										0	EFO_0004713	0.32748	0
Blood	ENSG00000139344	AMDHD1	ENSG00000139344	ENSG00000139344	protein_coding	protein_coding	0.900984	0.895233	0.58	0.57	1	1	0.00273002	9.99467e-85	0.931329	0.931329	1_to_1	identical gene model		9;8;2;4	9;8;2	4	3											0	EFO_0004631	0.29274	0
Blood	ENSG00000139350	NEDD1	ENSG00000139350	ENSG00000139350	protein_coding	protein_coding	1.74079	1.7298	1.24	1.23	1	1	0.00273029	9.99467e-85	0.988853	0.988852	1_to_1	identical gene model		16;14;15;13;6;6;5;6;6;6;4;6;15	15;6;6;6;6;14;5;16;6;6;4;15;13	13	13											0	EFO_0004995	0.29298	0
Blood	ENSG00000139351	SYCP3	ENSG00000139351	ENSG00000139351	protein_coding	protein_coding	0.584633	0.576835	0.42	0.42	1	1	0.00272997	9.99467e-85	0.584366	0.584366	1_to_1	identical gene model		9;9;9;6;2	9;9;6;2;9	5	5							1	Pregnancy loss, recurrent, 4;Spermatogenic failure 4	3;3	known_molec_cause;known_molec_cause	0	Orphanet_399805	0.58472	0
Blood	ENSG00000139352	ASCL1	ENSG00000139352	ENSG00000139352	protein_coding	protein_coding	0.314615	0.314615	0.2	0.2	0	0			0	0	1_to_1	identical gene model		2	2	1	1							1	Intellectual developmental disorder, autosomal dominant 52	3	known_molec_cause	0	MONDO_0020493	0.36958	0
Blood	ENSG00000139354	GAS2L3	ENSG00000139354	ENSG00000139354	protein_coding	protein_coding	0.498194	0.495139	0.175	0.175	0	0	0.00273002	9.99467e-85	0.897374	0.897374	1_to_1	identical gene model		9;10;8;3;10;3;2;5;2	9;10;3;5;10;8;2;3;2	9	9	diff_parts_same_contig										0	EFO_0004696	0.14106	0
Blood	ENSG00000139364	TMEM132B	ENSG00000139364	ENSG00000139364	protein_coding	protein_coding	0.22	0.218889	0.16	0.16	0	0			0.905424	0.905424	1_to_1	identical gene model		9;2;4;3;5;5	2;3;9;4;5;5	6	6					Low Mappability						0	EFO_0004747	0.34055	0
Blood	ENSG00000139370	SLC15A4	ENSG00000139370	ENSG00000139370	protein_coding	protein_coding	38.2924	38.059	37.33	37.08	1	1	0.00272965	9.99467e-85	0.941664	0.941664	1_to_1	identical gene model		8;4;5;7;2;4;5;3	8;7;3;5;4;5;4;2	8	8											0	EFO_0002690	0.40981	0
Blood	ENSG00000139372	TDG	ENSG00000139372	ENSG00000139372	protein_coding	protein_coding	24.4155	24.246	22.875	22.725	1	1	0.00272932	9.99467e-85	0.731465	0.731445	1_to_1	identical gene model		11;10;6;2;7;7;6;3;9;2	6;2;11;9;10;7;3;6;7;2	10	10											0	MONDO_0021637	0.25152	0
Blood	ENSG00000139405	RITA1	ENSG00000139405	ENSG00000139405	protein_coding	protein_coding	6.29345	6.25428	5.715	5.675	1	1	0.00272958	9.99467e-85	0.95666	0.95666	1_to_1	identical gene model		4;4;3;1	4;3;4;1	4	4											0	EFO_0004340	0.091688	0
Blood	ENSG00000139410	SDSL	ENSG00000139410	ENSG00000139410	protein_coding	protein_coding	1.72689	1.71689	1.16	1.155	1	1	0.00273004	9.99467e-85	0.931868	0.931868	1_to_1	identical gene model		9;8;5;2;2;6	8;6;9;2;5;2	6	6											0	EFO_0004340	0.10749	0
Blood	ENSG00000139428	MMAB	ENSG00000139428	ENSG00000139428	protein_coding	protein_coding	5.19917	5.16489	4.54	4.51	1	1	0.00272958	9.99467e-85	0.911122	0.911122	1_to_1	identical gene model		6;6;4;3;10;7;9;5;9;9	9;7;10;9;9;5;6;6;4;3	10	10							1	Methylmalonic aciduria, vitamin B12-responsive, cblB type	3	known_molec_cause	0	Orphanet_79311	0.79571	0
Blood	ENSG00000139433	GLTP	ENSG00000139433	ENSG00000139433	protein_coding	protein_coding	69.3435	68.9063	68.56	68.225	1	1	0.00272197	3.64434e-84	0.480743	0.480737	1_to_1	identical gene model		5;6;6;5;5	5;5;5;6;6	5	5											0	EFO_0004340	0.24203	0
Blood	ENSG00000139436	GIT2	ENSG00000139436	ENSG00000139436	protein_coding	protein_coding	51.4879	51.164	48.86	48.5	1	1	0.00272867	1.01722e-84	0.991892	0.991891	1_to_1	identical gene model		14;19;20;19;19;4;4;2;15;5;7;4;6;18;2;19;14;4;3;18	19;20;19;19;18;19;3;18;4;5;4;6;2;15;14;14;2;4;7;4	20	20											0	EFO_0006335	0.22714	0
Blood	ENSG00000139437	TCHP	ENSG00000139437	ENSG00000139437	protein_coding	protein_coding	5.96288	5.92544	5.495	5.47	1	1	0.00272937	9.99467e-85	0.988056	0.988056	1_to_1	identical gene model		13;13;5;4;2;15;2;4;3;4	4;13;15;13;5;4;4;2;2;3	10	10											0	EFO_0006335	0.1663	0
Blood	ENSG00000139438	FAM222A	ENSG00000139438	ENSG00000139438	protein_coding	protein_coding	0.396093	0.393179	0.3	0.3	1	1	0.00273002	9.99467e-85	0.886945	0.886945	1_to_1	identical gene model		3;3;2	3;2;3	3	3											0	EFO_0003913	0.36473	0
Blood	ENSG00000139445	FOXN4	ENSG00000139445	ENSG00000139445	protein_coding	protein_coding					0	0			1	1	1_to_1	identical gene model		10;6;7;3	10;6;3;7	4	4											0	EFO_0004530	0.17802	0
Blood	ENSG00000139496	NUP58	ENSG00000139496	ENSG00000139496	protein_coding	protein_coding	30.0805	29.8935	29.65	29.535	1	1	0.00270905	1.06685e-83	0.786598	0.786592	1_to_1	identical gene model		15;16;14;12;3;13;5;14;3;4;2;4;5;7	4;16;3;5;2;5;13;14;15;7;14;12;3;4	14	14	new_contig_added, diff_parts_same_contig										0	EFO_0007328	0.54277	0
Blood	ENSG00000139505	MTMR6	ENSG00000139505	ENSG00000139505	protein_coding	protein_coding	37.5057	37.2702	35.985	35.73	1	1	0.00273637	3.62158e-84	0.000284491	0.000284491	1_to_1	identical gene model		14;3	14;3	2	2											0	EFO_0004530	0.25705	0
Blood	ENSG00000139508	SLC46A3	ENSG00000139508	ENSG00000139508	protein_coding	protein_coding	1.23472	1.22674	1.17	1.16	1	1	0.00272998	9.99467e-85	0.990148	0.990148	1_to_1	identical gene model		6;7;2	2;6;7	3	3											0	EFO_0001663	0.11087	0
Blood	ENSG00000139514	SLC7A1	ENSG00000139514	ENSG00000139514	protein_coding	protein_coding	11.3626	11.2903	11.14	11.06	1	1	0.00272972	9.99467e-85	0.0715147	0.0715147	1_to_1	identical gene model		13;3;3	13;3;3	3	3											0	EFO_0006335	0.44642	0
Blood	ENSG00000139515	PDX1	ENSG00000139515	ENSG00000139515	protein_coding	protein_coding	0.31	0.31	0.23	0.23	0	0			0	0	1_to_1	identical gene model		2	2	1	1							1	Lacticacidemia due to PDX1 deficiency;MODY, type IV;Pancreatic agenesis 1;{Diabetes mellitus, type II, susceptibility to}	3;3;3;3	known_molec_cause;known_molec_cause;known_molec_cause;known_molec_cause	0	Orphanet_552	0.73823	0
Blood	ENSG00000139517	LNX2	ENSG00000139517	ENSG00000139517	protein_coding	protein_coding	0.34	0.338929	0.26	0.255	1	1	0.00272999	9.99467e-85	0.987972	0.987972	1_to_1	identical gene model		10;11	10;11	2	2											0	EFO_0004584	0.39105	0
Blood	ENSG00000139531	SUOX	ENSG00000139531	ENSG00000139531	protein_coding	protein_coding	3.12287	3.0993	2.69	2.675	1	1	0.00273006	9.99467e-85	0.983116	0.983116	1_to_1	identical gene model		5;4;3;6;3;5;5;5;5;4;3;5;4;5;5;2;4	4;4;4;2;5;3;6;5;5;5;4;5;5;5;3;3;5	17	17							1	Sulfite oxidase deficiency	3	known_molec_cause	0	MONDO_0010089	0.7962	0
Blood	ENSG00000139537	CCDC65	ENSG00000139537	ENSG00000139537	protein_coding	protein_coding	9.90231	9.83619	7.8	7.76	1	1	0.00273012	9.99467e-85	0.849719	0.849719	1_to_1	identical gene model		9;8;8;3;6	9;6;8;8;3	5	5							1	Ciliary dyskinesia, primary, 27	3	known_molec_cause	0	Orphanet_244	0.70296	0
Blood	ENSG00000139540	SLC39A5	ENSG00000139540	ENSG00000139540	protein_coding	protein_coding	1.08312	1.07563	0.855	0.85	0	0			0.671058	0.671058	1_to_1	identical gene model		11;4;3;3;4;7;3;3;13;6;2	3;4;13;2;6;4;7;11;3;3;3	11	11							1	Myopia 24, autosomal dominant	3	known_molec_cause	0	HP_0000545	0.61951	0
Blood	ENSG00000139546	TARBP2	ENSG00000139546	ENSG00000139546	protein_coding	protein_coding	14.022	13.936	12.64	12.56	1	1	0.0027294	9.99467e-85	0.983071	0.983071	1_to_1	identical gene model		9;9;9;2;2;7;2;3;9;4;9;4;9;9;7;6;8;3;7;6	9;9;6;9;4;2;9;2;3;7;8;7;4;9;9;9;7;6;3;2	20	20											0	EFO_0000616	0.087379	0
Blood	ENSG00000139547	RDH16	ENSG00000139547	ENSG00000139547	protein_coding	protein_coding	1.2448	1.23648	1.145	1.14	1	1	0.00273001	9.99467e-85	0.785237	0.785237	1_to_1	identical gene model		3;4	4;3	2	2	diff_parts_same_contig										0	EFO_0007991	0.15631	0
Blood	ENSG00000139549	DHH	ENSG00000139549	ENSG00000139549	protein_coding	protein_coding	0.224444	0.223333	0.175	0.175	0	0			0.0285714	0.0285714	1_to_1	identical gene model		3	3	1	1							1	46XY gonadal dysgenesis with minifascicular neuropathy;46XY sex reversal 7	3;3	known_molec_cause;known_molec_cause	0	Orphanet_168563	0.63174	0
Blood	ENSG00000139567	ACVRL1	ENSG00000139567	ENSG00000139567	protein_coding	protein_coding	1.00506	1	0.71	0.71	0	0			0.990195	0.990195	1_to_1	identical gene model		10;6;3;2;2;9;4;3	4;10;3;9;6;3;2;2	8	8							1	Telangiectasia, hereditary hemorrhagic, type 2	3	known_molec_cause	1	Orphanet_774	0.87663	0
Blood	ENSG00000139572	GPR84	ENSG00000139572	ENSG00000139572	protein_coding	protein_coding	1.37353	1.36505	0.99	0.98	1	1	0.00273016	9.99467e-85	0.923693	0.923693	1_to_1	identical gene model		2;1	2;1	2	2											0	EFO_0008264	0.088588	0
Blood	ENSG00000139574	NPFF	ENSG00000139574	ENSG00000139574	protein_coding	protein_coding	1.0325	1.02875	0.96	0.955	0	0			0.997389	0.997389	1_to_1	identical gene model		3	3	1	1											0	EFO_0000389	0.18479	0
Blood	ENSG00000139579	NABP2	ENSG00000139579	ENSG00000139579	protein_coding	protein_coding	5.19011	5.15735	4.59	4.57	1	1	0.00272963	9.99467e-85	0.974722	0.974722	1_to_1	identical gene model		7;7;6;7;7;4	7;7;7;4;6;7	6	6											0	Orphanet_166016	0.060258	0
Blood	ENSG00000139597	N4BP2L1	ENSG00000139597	ENSG00000139597	protein_coding	protein_coding	22.7855	22.6272	21.06	20.77	1	1	0.00272931	9.99467e-85	0.966198	0.966198	1_to_1	identical gene model		9;5;6;5;8;2;2;6;5;6;6;6	5;5;6;6;8;5;6;6;6;9;2;2	12	12	diff_parts_same_contig										0	EFO_0004611	0.44757	0
Blood	ENSG00000139610	CELA1	ENSG00000139610	ENSG00000139610	protein_coding	protein_coding	2.02577	2.01321	1.38	1.37	1	1	0.00273021	9.99467e-85	0	0	1_to_1	identical gene model		8	8	1	1											0	EFO_0007814	0.24777	0
Blood	ENSG00000139613	SMARCC2	ENSG00000139613	ENSG00000139613	protein_coding	protein_coding	31.6641	31.4578	32.04	31.73	1	1	0.00273007	9.99467e-85	0.944464	0.944463	1_to_1	identical gene model		28;29;30;3;9;5;7;3;29;8;8;3;4;29;4	29;30;29;28;29;5;9;4;3;7;8;8;3;4;3	15	15	diff_parts_same_contig						1	Coffin-Siris syndrome 8	3	known_molec_cause	0	MONDO_0015452	0.6225	0
Blood	ENSG00000139618	BRCA2	ENSG00000139618	ENSG00000139618	protein_coding	protein_coding	0.59584	0.596525	0.285	0.285	1	1	0.00273005	9.99467e-85	0.897861	0.897861	1_to_1	identical gene model		27;6;4;10;2;28;16;15;3;2;2	2;28;10;27;2;16;15;4;6;3;2	11	11	new_contig_added, diff_parts_same_contig		Unknown	Unknown			1	Fanconi anemia, complementation group D1;Fanconi anemia, complementation group D2;Wilms tumor;{Breast cancer, male, susceptibility to};{Breast-ovarian cancer, familial, 2};{Glioblastoma 3};{Medulloblastoma};{Pancreatic cancer 2};{Prostate cancer}	3;3;3;3;3;3;3;3;3	known_molec_cause;known_molec_cause;known_molec_cause;known_molec_cause;known_molec_cause;known_molec_cause;known_molec_cause;known_molec_cause;known_molec_cause	1	EFO_0000305	0.88126	1	hereditary breast/ovarian cancer	yes	yes
Blood	ENSG00000139620	KANSL2	ENSG00000139620	ENSG00000139620	protein_coding	protein_coding	6.46843	6.42951	5.63	5.61	1	1	0.00272988	9.99467e-85	0.992423	0.992423	1_to_1	identical gene model		10;9;5;2;4;7;2;3;5;3;10;9;4;5;10	10;7;9;9;3;5;5;10;10;4;2;5;4;2;3	15	15	new_contig_added, diff_parts_same_contig										0	EFO_0004308	0.23406	0
Blood	ENSG00000139624	CERS5	ENSG00000139624	ENSG00000139624	protein_coding	protein_coding	13.6201	13.5317	12.28	12.2	1	1	0.00272992	9.99467e-85	0.994103	0.994103	1_to_1	identical gene model		10;10;11;8;8;2;4;3;4;4;11;7;2;4;3;4;4;3;2;4;4;3;3;8;2;12;2;4	10;11;12;10;3;4;11;8;2;2;2;3;4;8;4;3;8;7;4;4;2;4;4;4;4;3;3;2	28	28											0	EFO_0006336	0.37978	0
Blood	ENSG00000139625	MAP3K12	ENSG00000139625	ENSG00000139625	protein_coding	protein_coding	7.90554	7.85643	7.63	7.585	1	1	0.00272876	1.02067e-84	0.954498	0.954499	1_to_1	identical gene model		15;5;14;4;14;2;2;2;3;2;14	15;14;5;14;3;14;2;4;2;2;2	11	11											0	EFO_0004995	0.11984	0
Blood	ENSG00000139626	ITGB7	ENSG00000139626	ENSG00000139626	protein_coding	protein_coding	26.9289	26.7598	25.6	25.45	1	1	0.00272913	9.99467e-85	0.989906	0.989906	1_to_1	identical gene model		16;16;12;2;3;5;3;4;12;3;3;3;5;4	16;16;3;12;12;3;2;3;3;4;4;5;3;5	14	14											0	EFO_0000729	0.59962	0
Blood	ENSG00000139629	GALNT6	ENSG00000139629	ENSG00000139629	protein_coding	protein_coding	4.82985	4.80165	3.78	3.76	1	1	0.00272995	9.99467e-85	0.987498	0.987497	1_to_1	identical gene model		12;11;4;5;3;4;9;5;2;3;4;2;5;5;5;3;4;3;3	11;12;5;9;2;2;3;4;4;4;5;4;5;5;3;5;3;3;3	19	19											0	EFO_0004611	0.36161	0
Blood	ENSG00000139631	CSAD	ENSG00000139631	ENSG00000139631	protein_coding	protein_coding	42.0169	41.7645	39.65	39.485	1	1	0.00272962	9.99467e-85	0.986899	0.986899	1_to_1	identical gene model		17;14;12;16;6;7;7;17;16;5;2;4;14;7;5;5;7;5;5;6	17;14;14;16;12;17;16;7;5;5;6;7;4;6;5;7;5;7;5;2	20	20											0	EFO_0004875	0.16243	0
Blood	ENSG00000139636	LMBR1L	ENSG00000139636	ENSG00000139636	protein_coding	protein_coding	76.9437	76.4578	77.13	76.62	1	1	0.00277601	3.47697e-80	0.962729	0.96273	1_to_1	identical gene model		17;18;9;17;17;6;5;5;3;3;2;2;5;3;5;15;4;6;7;4;2;6;5;5;3;4;11;7;8;5	17;18;11;17;5;8;15;5;4;17;6;4;2;7;5;9;6;7;5;3;5;3;5;2;3;6;5;4;2;3	30	30											0	EFO_0004584	0.1425	0
Blood	ENSG00000139637	MYG1	ENSG00000139637	ENSG00000139637	protein_coding	protein_coding	18.4142	18.3019	17.98	17.89	1	1	0.00272941	1.00692e-84	0.9735	0.9735	1_to_1	identical gene model		7;2;3;6;6;3;5;4;2;3	7;6;6;3;2;5;3;4;3;2	10	10			Variation	Variation							0	Orphanet_869	0.33262	0
Blood	ENSG00000139641	ESYT1	ENSG00000139641	ENSG00000139641	protein_coding	protein_coding	71.4338	70.9823	71.265	70.945	1	1	0.00266421	1.96963e-72	0.908652	0.908649	1_to_1	identical gene model		31;31;5;4;5;2;7;4;3;6	6;31;31;4;5;5;7;3;4;2	10	10	diff_parts_same_contig										0	EFO_0004784	0.12872	0
Blood	ENSG00000139644	TMBIM6	ENSG00000139644	ENSG00000139644	protein_coding	protein_coding	46.1767	45.8825	44.75	44.4	1	1	0.00284027	1.73219e-53	0.999081	0.999081	1_to_1	identical gene model		10;9;10;6;2;5;5;6;8;7;6;2;4;4;3;4;11;6;3;6;2;7;5;4;10;7;11;4	2;4;6;6;7;6;10;5;7;11;6;2;5;11;6;10;7;4;10;9;8;4;5;2;3	28	25											0	EFO_0004747	0.25915	0
Blood	ENSG00000139645	ANKRD52	ENSG00000139645	ENSG00000139645	protein_coding	protein_coding	32.7552	32.5515	32.46	32.32	1	1	0.00274471	1.06461e-84	0.0814252	0.0814214	1_to_1	identical gene model		28;3;6;4	28;6;3;4	4	4											0	EFO_0004980	0.093744	0
Blood	ENSG00000139648	KRT71	ENSG00000139648	ENSG00000139648	protein_coding	protein_coding	0.488	0.484	0.475	0.47	0	0			0	0	1_to_1	identical gene model		9	9	1	1	diff_parts_same_contig						1	?Hypotrichosis 13	3	known_molec_cause	0	Orphanet_170	0.48848	0
Blood	ENSG00000139651	ZNF740	ENSG00000139651	ENSG00000139651	protein_coding	protein_coding	55.1231	54.7593	53.18	52.825	1	1	0.00273006	9.99467e-85	0.324009	0.324011	1_to_1	identical gene model		7;3;2;5	5;7;3;2	4	4											0	EFO_1000044	0.13942	0
Blood	ENSG00000139656	SMIM2	ENSG00000139656	ENSG00000139656	protein_coding	protein_coding	0.555	0.55	0.56	0.555	0	0			0.703704	0.703704	1_to_1	identical gene model		3;1	3;1	2	2											0	EFO_0007788	0.39736	0
Blood	ENSG00000139668	WDFY2	ENSG00000139668	ENSG00000139668	protein_coding	protein_coding	28.1594	27.9828	27.5	27.35	1	1	0.00271944	6.39605e-84	0.506995	0.506992	1_to_1	identical gene model		12;3;2	2;12;3	3	3	diff_parts_same_contig, new_contig_added				High Signal Region						0	EFO_0004833	0.38978	0
Blood	ENSG00000139675	HNRNPA1L2	ENSG00000139675	ENSG00000139675	protein_coding	protein_coding	32.3106	32.1019	30.68	30.515	1	1	0.00257078	2.49508e-32	0.775822	0.775783	1_to_1	identical gene model		1	1	1	1											0	MONDO_0015263	0.092722	0
Blood	ENSG00000139679	LPAR6	ENSG00000139679	ENSG00000139679	protein_coding	protein_coding	2.48064	2.4644	1.6	1.58	1	1	0.00273003	9.99467e-85	0.999343	0.999343	1_to_1	identical gene model		5;7;2;2;11;3;3;2;2	11;2;3;7;2;5;2	9	7					High Signal Region		1	Hypotrichosis 8;Woolly hair, autosomal recessive 1, with or without hypotrichosis	3;3	known_molec_cause;known_molec_cause	0	Orphanet_55654	0.74575	0
Blood	ENSG00000139684	ESD	ENSG00000139684	ENSG00000139684	protein_coding	protein_coding	20.2187	20.087	19.34	19.25	1	1	0.0027287	9.99467e-85	0.948408	0.948408	1_to_1	identical gene model		11;10;6;9;8	10;11;6;9;8	5	5					Low Mappability						0	EFO_0008275	0.31846	0
Blood	ENSG00000139687	RB1	ENSG00000139687	ENSG00000139687	protein_coding	protein_coding	3.17863	3.15838	2.66	2.64	1	1	0.00272966	9.99467e-85	0.979913	0.979911	1_to_1	identical gene model		27;3;3;3;7;4;2;3;27	3;27;27;7;3;2;3;4;3	9	9	diff_parts_same_contig				High Signal Region		1	Bladder cancer, somatic;Osteosarcoma, somatic;Retinoblastoma;Retinoblastoma, trilateral;Small cell cancer of the lung, somatic	3;3;3;3;3	known_molec_cause;known_molec_cause;known_molec_cause;known_molec_cause;known_molec_cause	1	Orphanet_790	0.86399	1	familial retinoblastoma	yes	yes
Blood	ENSG00000139697	SBNO1	ENSG00000139697	ENSG00000139697	protein_coding	protein_coding	0.240165	0.238571	0.2	0.2	1	1	0.00273005	9.99467e-85	0.997862	0.997862	1_to_1	identical gene model		32;31;32	32;31;32	3	3			GRC Housekeeping	GRC Housekeeping							0	EFO_0004612	0.28418	0
Blood	ENSG00000139714	MORN3	ENSG00000139714	ENSG00000139714	protein_coding	protein_coding	6.20146	6.15783	5.78	5.73	1	1	0.0028192	4.3225e-70	0.405213	0.405224	1_to_1	identical gene model		6;5;6	6;5;6	3	3	diff_parts_same_contig, new_contig_added		Clone Problem, GRC Housekeeping	GRC Housekeeping, Clone Problem							0	EFO_0004584	0.263	0
Blood	ENSG00000139718	SETD1B	ENSG00000139718	ENSG00000139718	protein_coding	protein_coding	33.6813	33.4743	33.45	33.26	1	1	0.00271682	1.4895e-83	0.797111	0.797106	1_to_1	identical gene model		17;18;17;16	18;17;17;16	4	4							1	Intellectual developmental disorder with seizures and language delay	3	known_molec_cause	0	MONDO_0033559	0.629	1			yes
Blood	ENSG00000139719	VPS33A	ENSG00000139719	ENSG00000139719	protein_coding	protein_coding	17.1991	17.0943	17.22	17.12	1	1	0.00269244	2.65547e-78	0.892731	0.892718	1_to_1	identical gene model		13;5;4;3;5;6;14;14;14	13;14;14;14;5;3;4;6;5	9	9	diff_parts_same_contig						1	Mucopolysaccharidosis-plus syndrome	3	known_molec_cause	0	MONDO_0100096	0.36958	0
Blood	ENSG00000139722	VPS37B	ENSG00000139722	ENSG00000139722	protein_coding	protein_coding	156.669	155.678	153.895	152.89	1	1	0.00273132	1.65548e-84	0.32827	0.328267	1_to_1	identical gene model		4;4;4;2	4;4;4;2	4	4											0	EFO_0000764	0.52614	0
Blood	ENSG00000139725	RHOF	ENSG00000139725	ENSG00000139725	protein_coding	protein_coding	20.4894	20.3652	19.7	19.56	1	1	0.00272913	9.99467e-85	0.971802	0.971801	1_to_1	identical gene model		5;4;4;4;6;4;5	5;4;5;4;6;4;4	7	7											0	EFO_0004584	0.68893	0
Blood	ENSG00000139726	DENR	ENSG00000139726	ENSG00000139726	protein_coding	protein_coding	44.2665	43.9765	41.275	40.935	1	1	0.00280133	6.59447e-71	0.470629	0.470642	1_to_1	identical gene model		8;8;2;4	8;8;4;2	4	4											0	EFO_0004614	0.14016	0
Blood	ENSG00000139734	DIAPH3	ENSG00000139734	ENSG00000139734	protein_coding	protein_coding	0.338387	0.335484	0.2	0.2	0	0			0.95901	0.95901	1_to_1	identical gene model		27;27;26;26;28;21;3;16;2;2	28;2;27;26;26;3;27;21;2;16	10	10	new_contig_added, diff_parts_same_contig				Low Mappability		1	Auditory neuropathy, autosomal dominant 1	3	known_molec_cause	0	MONDO_0019587	0.48773	0
Blood	ENSG00000139737	SLAIN1	ENSG00000139737	ENSG00000139737	protein_coding	protein_coding	3.16402	3.1453	2.75	2.73	1	1	0.00272968	9.99467e-85	0.984098	0.984098	1_to_1	identical gene model		6;6;6;6;3;7;4;5;5;5;4;3;8;4;2;7;3	7;4;8;5;5;7;3;6;6;6;3;5;4;3;4;6	17	16	diff_parts_same_contig										0	EFO_0004340	0.40902	0
Blood	ENSG00000139746	RBM26	ENSG00000139746	ENSG00000139746	protein_coding	protein_coding	31.5538	31.3498	26.625	26.435	1	1	0.00272939	9.99467e-85	0.856024	0.856024	1_to_1	identical gene model		21;21;22;5;2;3;22	5;21;22;22;21;2;3	7	7											0	EFO_0005423	0.24059	0
Blood	ENSG00000139767	SRRM4	ENSG00000139767	ENSG00000139767	protein_coding	protein_coding	0.541667	0.538333	0.415	0.415	0	0			0.1	0.1	1_to_1	identical gene model		13;3;5;7;4;5;2	13;2;5;3;7;5;4	7	7											0	EFO_0004760	0.33078	0
Blood	ENSG00000139780	METTL21C	ENSG00000139780	ENSG00000139780	protein_coding	protein_coding	0.47875	0.47375	0.43	0.425	0	0			0	0	1_to_1	identical gene model		4	4	1	1			Variation	Variation							0	EFO_0005192	0.14842	0
Blood	ENSG00000139793	MBNL2	ENSG00000139793	ENSG00000139793	protein_coding	protein_coding	1.98907	1.97507	1.3	1.295	1	1	0.00273003	9.99467e-85	0.997928	0.997928	1_to_1	identical gene model		7;9;8;7;4;11	7;7;8;9;11;4	6	6	new_contig_added, diff_parts_same_contig				High Signal Region						0	EFO_0004875	0.46915	0
Blood	ENSG00000139797	RNF113B	ENSG00000139797	ENSG00000139797	protein_coding	protein_coding	0.31	0.3	0.31	0.3	0	0			0	0	1_to_1	identical gene model		2	2	1	1											0	EFO_0001645	0.13135	0
Blood	ENSG00000139800	ZIC5	ENSG00000139800	ENSG00000139800	protein_coding	protein_coding	0.283333	0.28	0.17	0.16	0	0			0	0	1_to_1	identical gene model		2	2	1	1											0	EFO_0009270	0.36658	0
Blood	ENSG00000139826	ABHD13	ENSG00000139826	ENSG00000139826	protein_coding	protein_coding	20.8831	20.7526	18.95	18.88	1	1	0.00272973	9.99467e-85	0	0	1_to_1	identical gene model		2	2	1	1	diff_parts_same_contig				Low Mappability						0	EFO_0005091	0.19378	0
Blood	ENSG00000139832	RAB20	ENSG00000139832	ENSG00000139832	protein_coding	protein_coding	52.4501	52.1151	48.78	48.455	1	1	0.00272976	9.99467e-85	0	0	1_to_1	identical gene model		2	2	1	1											0	EFO_0007822	0.32344	0
Blood	ENSG00000139835	GRTP1	ENSG00000139835	ENSG00000139835	protein_coding	protein_coding	1.27296	1.26479	0.91	0.9	1	1	0.00273003	9.99467e-85	0.890795	0.890795	1_to_1	identical gene model		5;7;8;3;6	8;6;7;5;3	5	5	diff_parts_same_contig, new_contig_added										0	EFO_0004584	0.43369	0
Blood	ENSG00000139842	CUL4A	ENSG00000139842	ENSG00000139842	protein_coding	protein_coding	8.11107	8.05529	6.82	6.79	1	1	0.00273008	9.99467e-85	0.995555	0.995555	1_to_1	identical gene model		20;20;20;20;5;6;5;4;6;3;7;20	20;20;20;20;6;20;4;3;5;7;6;5	12	12	diff_parts_same_contig				Low Mappability						0	EFO_0001378	0.60798	0
Blood	ENSG00000139865	TTC6	ENSG00000139865	ENSG00000139865	protein_coding	protein_coding	0.38	0.38	0.38	0.38	0	0			0.75	0.75	1_to_1	identical gene model		12;14;13;15;19;31;2;3;3;3	3;19;31;13;12;14;15;3;3;2	10	10	new_contig_added, diff_parts_same_contig										0	MONDO_0005271	0.38284	0
Blood	ENSG00000139874	SSTR1	ENSG00000139874	ENSG00000139874	protein_coding	protein_coding	0.19125	0.19	0.14	0.14	0	0			0	0	1_to_1	identical gene model		3	3	1	1											0	EFO_1001485	0.60366	0
Blood	ENSG00000139880	CDH24	ENSG00000139880	ENSG00000139880	protein_coding	protein_coding	0.513759	0.509925	0.42	0.41	1	1	0.00273003	9.99467e-85	0.989458	0.989458	1_to_1	identical gene model		12;14;5;13;11;6	14;13;6;5;12;11	6	6	diff_parts_same_contig					High Signal Region					0	EFO_0000304	0.25723	0
Blood	ENSG00000139890	REM2	ENSG00000139890	ENSG00000139890	protein_coding	protein_coding	68.5037	68.0721	61.985	61.465	1	1	0.00273009	9.99467e-85	0.27079	0.27079	1_to_1	identical gene model		5;3	5;3	2	2											0	EFO_0004833	0.068844	0
Blood	ENSG00000139899	CBLN3	ENSG00000139899	ENSG00000139899	protein_coding	protein_coding	7.78828	7.73996	7.01	6.975	1	1	0.00272948	9.99467e-85	0.319962	0.319962	1_to_1	identical gene model		3;3	3;3	2	2											0	EFO_0008111	0.23587	0
Blood	ENSG00000139908	TSSK4	ENSG00000139908	ENSG00000139908	protein_coding	protein_coding	10.4865	10.4211	9.88	9.85	1	1	0.00272959	9.99467e-85	0.606319	0.606319	1_to_1	identical gene model		4;4;2;2;3;3;4	4;3;4;4;2;3;2	7	7	diff_parts_same_contig		Variation	Variation							0	Orphanet_276234	0.096558	0
Blood	ENSG00000139910	NOVA1	ENSG00000139910	ENSG00000139910	protein_coding	protein_coding	0.628571	0.627857	0.505	0.505	0	0			0.833162	0.833162	1_to_1	identical gene model		5;4;5;4;6;5;4;2;4;4;5;3;3	5;6;4;5;4;4;4;5;5;4;3;3;2	13	13											0	EFO_0004784	0.46365	0
Blood	ENSG00000139914	FITM1	ENSG00000139914	ENSG00000139914	protein_coding	protein_coding	3.01988	3.00085	2.6	2.585	1	1	0.00273004	9.99467e-85	0.79448	0.79448	1_to_1	identical gene model		2;1	2;1	2	2	diff_parts_same_contig		Variation	Variation							0	EFO_0000182	0.056176	0
Blood	ENSG00000139915	MDGA2	ENSG00000139915	ENSG00000139915	protein_coding	protein_coding	1.0525	1.0425	0.855	0.845	0	0			0.711111	0.711111	1_to_1	identical gene model		17;17;16;5;9;3;4;4;14;3	16;17;17;14;3;4;4;9;3;5	10	10	new_contig_added, diff_parts_same_contig					High Signal Region					0	EFO_0004875	0.38763	0
Blood	ENSG00000139921	TMX1	ENSG00000139921	ENSG00000139921	protein_coding	protein_coding	14.8567	14.7632	13.48	13.37	1	1	0.00272894	9.99467e-85	0.774341	0.774341	1_to_1	identical gene model		8;3;8	3;8;8	3	3											0	EFO_0003959;HP_0000175	0.23967	0
Blood	ENSG00000139926	FRMD6	ENSG00000139926	ENSG00000139926	protein_coding	protein_coding	0.989444	0.982778	0.905	0.895	0	0			0.990348	0.990348	1_to_1	identical gene model		14;15;14;5;12;4;3;3;3;4;5;3;4;3;3;5;3;5	4;15;3;3;3;3;14;14;3;5;12;3;4;5;3;5;5;4	18	18	new_contig_added, diff_parts_same_contig										0	EFO_0003959;HP_0000175	0.34283	0
Blood	ENSG00000139946	PELI2	ENSG00000139946	ENSG00000139946	protein_coding	protein_coding	32.7246	32.5246	32.03	31.85	1	1	0.00272345	9.14876e-84	0.121331	0.12133	1_to_1	identical gene model		6;5;5	5;6;5	3	3											0	EFO_0004875	0.3687	0
Blood	ENSG00000139970	RTN1	ENSG00000139970	ENSG00000139970	protein_coding	protein_coding	6.2925	6.25402	5.28	5.245	1	1	0.00273018	1.00898e-84	0.975891	0.975891	1_to_1	identical gene model		9;7;8;7;6;4;2;6;10	4;7;8;9;7;6;10;6;2	9	9	diff_parts_same_contig		Path Problem	Path Problem							0	EFO_0003761	0.40296	0
Blood	ENSG00000139971	ARMH4	ENSG00000139971	ENSG00000139971	protein_coding	protein_coding	0.919091	0.911818	0.935	0.925	0	0			0.977584	0.977584	1_to_1	identical gene model		8;5;3;2;2;4	2;8;4;5;2;3	6	6	new_contig_added, diff_parts_same_contig										0	EFO_0004528	0.41883	0
Blood	ENSG00000139973	SYT16	ENSG00000139973	ENSG00000139973	protein_coding	protein_coding	1.06	1.03667	0.38	0.37	0	0			0.0822619	0.0822619	1_to_1	identical gene model		4;2;3;7;6;4;3	2;3;4;3;6;7;4	7	7											0	EFO_0004340	0.39123	0
Blood	ENSG00000139974	SLC38A6	ENSG00000139974	ENSG00000139974	protein_coding	protein_coding	3.35937	3.3362	2.77	2.75	1	1	0.00273006	9.99467e-85	0.938168	0.938168	1_to_1	identical gene model		16;17;17;21;10;3;20;6;7;18;8;7;17;4;9;2;5;4;2;2	17;20;4;4;16;21;17;18;17;10;6;3;8;9;5;2;7;7;2;2	20	20	new_contig_added, diff_parts_same_contig										0	EFO_0007845	0.1491	0
Blood	ENSG00000139977	NAA30	ENSG00000139977	ENSG00000139977	protein_coding	protein_coding	4.14075	4.11507	3.905	3.88	1	1	0.00272917	9.99467e-85	0.764157	0.764157	1_to_1	identical gene model		4;3;4;5	4;5;3;4	4	4											0	EFO_0005090	0.29947	0
Blood	ENSG00000139985	ADAM21	ENSG00000139985	ENSG00000139985	protein_coding	protein_coding	0.410364	0.407545	0.24	0.24	1	1	0.00273003	9.99467e-85	0.0594017	0.0594017	1_to_1	identical gene model		2	2	1	1	diff_parts_same_contig										0	EFO_0000571;EFO_0000389	0.25152	0
Blood	ENSG00000139988	RDH12	ENSG00000139988	ENSG00000139988	protein_coding	protein_coding	0.864	0.862	1.08	1.08	0	0			0.989949	0.989949	1_to_1	identical gene model		8;2;9;2	9;2;8;2	4	4							1	Leber congenital amaurosis 13	3	known_molec_cause	1	MONDO_0018998	0.82533	0
Blood	ENSG00000139990	DCAF5	ENSG00000139990	ENSG00000139990	protein_coding	protein_coding	5.76302	5.72633	5.14	5.11	1	1	0.00272991	9.99467e-85	0.990473	0.990473	1_to_1	identical gene model		9;7;5;4;9;6;7;9;9	9;9;9;9;5;7;7;6;4	9	9											0	EFO_0004584	0.3816	0
Blood	ENSG00000139998	RAB15	ENSG00000139998	ENSG00000139998	protein_coding	protein_coding	0.486893	0.484237	0.33	0.32	1	1	0.00273002	9.99467e-85	0.997189	0.997189	1_to_1	identical gene model		7;8;7;7;2;7;8;7;7;9	7;7;8;8;7;9;7;7;7;2	10	10	diff_parts_same_contig										0	EFO_0004343	0.2744	0
Blood	ENSG00000140006	WDR89	ENSG00000140006	ENSG00000140006	protein_coding	protein_coding	0.607742	0.603871	0.46	0.46	0	0			0.999576	0.999576	1_to_1	identical gene model		3;2;4;1	2;1;3;4	4	4	diff_parts_same_contig										0	Orphanet_94088	0.056407	0
Blood	ENSG00000140009	ESR2	ENSG00000140009	ENSG00000140009	protein_coding	protein_coding	1.65176	1.64143	1.52	1.51	1	1	0.00272986	9.99467e-85	0.447004	0.447004	1_to_1	identical gene model		6;9;7;9;9;8;6;14;8;7;3;9;7	9;14;9;9;8;7;8;7;6;7;6;9;3	13	13	new_contig_added, diff_parts_same_contig						1	?Ovarian dysgenesis 8	3	known_molec_cause	0	MONDO_0005090	0.67916	0
Blood	ENSG00000140015	KCNH5	ENSG00000140015	ENSG00000140015	protein_coding	protein_coding	0.376667	0.376667	0.26	0.26	0	0			0.0666667	0.0666667	1_to_1	identical gene model		11;7;11;10	11;10;11;7	4	4	diff_parts_same_contig, new_contig_added										0	MONDO_0005301	0.58327	0
Blood	ENSG00000140022	STON2	ENSG00000140022	ENSG00000140022	protein_coding	protein_coding	0.839404	0.83434	0.62	0.61	1	1	0.00273004	9.99467e-85	0.940584	0.940584	1_to_1	identical gene model		3;3;3;2;8;3;4;6;9;6	8;9;6;3;2;6;3;3;4	10	9	new_contig_added, diff_parts_same_contig										0	EFO_0004309	0.50501	0
Blood	ENSG00000140025	EFCAB11	ENSG00000140025	ENSG00000140025	protein_coding	protein_coding	1.01358	1.00721	0.65	0.65	1	1	0.00273003	9.99467e-85	0.956717	0.956717	1_to_1	identical gene model		6;6;3;5;4;3;6;6;6;2;6;9;6	6;6;6;6;5;2;9;6;3;6;6;4;3	13	13					High Signal Region						0	HP_0011141	0.18273	0
Blood	ENSG00000140030	GPR65	ENSG00000140030	ENSG00000140030	protein_coding	protein_coding	50.5524	50.2324	45.675	45.42	1	1	0.00274569	2.17439e-84	0.00218851	0.00218851	1_to_1	identical gene model		2	2	1	1	diff_parts_same_contig, new_contig_added										0	EFO_0000384	0.42753	0
Blood	ENSG00000140043	PTGR2	ENSG00000140043	ENSG00000140043	protein_coding	protein_coding	1.36335	1.35474	1.165	1.16	1	1	0.00272979	9.99467e-85	0.867687	0.86766	1_to_1	identical gene model		10;4;8;10;10;5;7	10;10;5;4;10;7;8	7	7	diff_parts_same_contig										0	EFO_0004344	0.20078	0
Blood	ENSG00000140044	JDP2	ENSG00000140044	ENSG00000140044	protein_coding	protein_coding	5.07753	5.04524	4.36	4.33	1	1	0.0027302	9.99467e-85	0.992678	0.992678	1_to_1	identical gene model		4;4;4;4;3;4;3;4	4;3;4;4;3;4;4;4	8	8	diff_parts_same_contig										0	EFO_0004193	0.39263	0
Blood	ENSG00000140057	AK7	ENSG00000140057	ENSG00000140057	protein_coding	protein_coding	0.461176	0.458039	0.33	0.33	1	1	0.00273002	9.99467e-85	0.221466	0.221466	1_to_1	identical gene model		18;5;3;2;3	18;2;3;5;3	5	5							1	?Spermatogenic failure 27	3	known_molec_cause	0	Orphanet_276234	0.49841	0
Blood	ENSG00000140067	FAM181A	ENSG00000140067	ENSG00000140067	protein_coding	protein_coding					0	0			1	1	1_to_1	identical gene model		3;2;2;2;2	2;3;2;2;2	5	5											0	EFO_0004713	0.26173	0
Blood	ENSG00000140090	SLC24A4	ENSG00000140090	ENSG00000140090	protein_coding	protein_coding	17.7107	17.6008	17.165	17.045	1	1	0.00271998	1.43146e-84	0.78681	0.786809	1_to_1	identical gene model		17;15;7;18;17;5;11;7;18	17;17;18;18;5;15;11;7;7	9	9	new_contig_added, diff_parts_same_contig						1	Amelogenesis imperfecta, type IIA5;[Skin/hair/eye pigmentation 6, blond/brown hair];[Skin/hair/eye pigmentation 6, blue/green eyes]	3;3;3	known_molec_cause;known_molec_cause;known_molec_cause	0	Orphanet_88661	0.67141	0
Blood	ENSG00000140092	FBLN5	ENSG00000140092	ENSG00000140092	protein_coding	protein_coding	3.50505	3.48269	2.99	2.97	1	1	0.00272973	9.99467e-85	0.920362	0.920362	1_to_1	identical gene model		12;11;3;5;11;2;6;6;4	2;12;11;11;3;6;6;5;4	9	9	new_contig_added, diff_parts_same_contig						1	?Cutis laxa, autosomal dominant 2;Charcot-Marie-Tooth disease, demyelinating, type 1H;Cutis laxa, autosomal recessive, type IA;Macular degeneration, age-related, 3;Neuropathy, hereditary, with or without age-related macular degeneration	3;3;3;3;3	known_molec_cause;known_molec_cause;known_molec_cause;known_molec_cause;known_molec_cause	0	MONDO_0017237	0.73494	0
Blood	ENSG00000140093	SERPINA10	ENSG00000140093	ENSG00000140093	protein_coding	protein_coding	0.240426	0.239149	0.21	0.2	0	0			0.324613	0.324613	1_to_1	identical gene model		5;5;4;5	5;5;5;4	4	4	diff_parts_same_contig		Variation	Variation							0	EFO_0007937	0.2586	0
Blood	ENSG00000140104	CLBA1	ENSG00000140104	ENSG00000140104	protein_coding	protein_coding	1.89082	1.87899	1.8	1.79	1	1	0.0027299	9.99467e-85	0.848887	0.848887	1_to_1	identical gene model		6;5;3;5;3;5;4;3;5	5;5;3;6;5;5;4;3;3	9	9											0	EFO_0004760	0.06151	0
Blood	ENSG00000140105	WARS1	ENSG00000140105	ENSG00000140105	protein_coding	protein_coding	27.5604	27.3909	23.2	23.06	1	1	0.00273063	9.99467e-85	0.997529	0.997529	1_to_1	identical gene model		10;11;10;11;6;5;6;4;4;4;5;3;5;5;5;3;5;5;4;6;4;4;6;3;4;5;4;4;5;7;4;11;4;4;6;5;3;12;4;7;4;2;7;2	11;10;11;10;12;11;6;2;3;6;7;5;7;7;5;5;5;4;4;6;4;6;6;4;5;4;5;5;3;4;4;4;4;5;5;5;4;4;4;4;2;3;4;3	44	44							1	Neuronopathy, distal hereditary motor, type IX	3	known_molec_cause	0	Orphanet_140465	0.55763	0
Blood	ENSG00000140107	SLC25A47	ENSG00000140107	ENSG00000140107	protein_coding	protein_coding	0.249231	0.246154	0.23	0.23	0	0			0.675	0.675	1_to_1	identical gene model		6;6	6;6	2	2											0	EFO_0004696	0.37853	0
Blood	ENSG00000140153	WDR20	ENSG00000140153	ENSG00000140153	protein_coding	protein_coding	5.93482	5.89817	5.53	5.49	1	1	0.00272945	9.99526e-85	0.982179	0.982181	1_to_1	identical gene model		3;4;4;3;5;4;4;3;3;2;3;4;3;3;4;3;3;2;3;2	3;4;5;4;4;3;2;3;3;3;4;3;2;4;3;3;3;4;3;2	20	20	new_contig_added, diff_parts_same_contig										0	EFO_0005192	0.32217	0
Blood	ENSG00000140157	NIPA2	ENSG00000140157	ENSG00000140157	protein_coding	protein_coding	5.03535	5.02303	4.34	4.43	1	1	-0.0141975	0.221661	0.996429	0.996412	1_to_1	identical gene model		8;6;6;7;5;3;4;4;4;4;7;5;3;7;6;7	4;7;6;7;8;4;3;7;7;6;6;4;5;4;5;3	16	16	diff_parts_same_contig		Path Problem, Missing sequence, GRC Housekeeping, Gap	GRC Housekeeping, Path Problem, Gap							0	EFO_0009270	0.10412	0
Blood	ENSG00000140199	SLC12A6	ENSG00000140199	ENSG00000140199	protein_coding	protein_coding	22.2068	22.0698	21.5	21.41	1	1	0.00272927	1.06259e-84	0.996981	0.996981	1_to_1	identical gene model		25;26;26;24;26;26;26;3;2;4;2;4;26;25;4;24;25;25;5;16;26	26;25;26;26;24;26;26;25;25;24;25;26;26;2;2;3;4;16;5;4;4	21	21	diff_parts_same_contig		Variation	Variation			1	Agenesis of the corpus callosum with peripheral neuropathy	3	known_molec_cause	0	MONDO_0000902	0.67975	0
Blood	ENSG00000140254	DUOXA1	ENSG00000140254	ENSG00000140254	protein_coding	protein_coding	0.859583	0.852083	0.53	0.52	0	0			0.747661	0.747661	1_to_1	identical gene model		11;7;6;6;9;5;2;6;6;11;6;2;4;5;6;10	10;11;6;11;7;6;9;6;6;5;6;6;2;2	16	14											0	EFO_0007010	0.1333	0
Blood	ENSG00000140259	MFAP1	ENSG00000140259	ENSG00000140259	protein_coding	protein_coding	64.6183	64.2042	65.38	64.89	1	1	0.00294795	5.71007e-51	0.375566	0.375603	1_to_1	identical gene model		9;3	9;3	2	2											0	EFO_0000571	0.20908	0
Blood	ENSG00000140262	TCF12	ENSG00000140262	ENSG00000140262	protein_coding	protein_coding	4.78449	4.75568	3.53	3.515	1	1	0.00273002	9.99467e-85	0.998599	0.998599	1_to_1	identical gene model		20;21;13;21;12;14;20;7;4;6;4;20;9;8;6;2;5;7;2;5;2;4;6;9;7;5;3;2	21;20;21;6;20;6;20;7;4;2;9;4;5;6;7;14;12;13;8;5;9;7;4;5;3;2;2;2	28	28	new_contig_added, diff_parts_same_contig						1	Craniosynostosis 3;Craniosynostosis, Adelaide type;Hypogonadotropic hypogonadism 26 with or without anosmia	3;2;3	known_molec_cause;linakge_mapping;known_molec_cause	0	MONDO_0014128	0.78211	1			yes
Blood	ENSG00000140263	SORD	ENSG00000140263	ENSG00000140263	protein_coding	protein_coding	5.69129	5.65743	4.905	4.87	1	1	0.00272947	9.99467e-85	0.969792	0.969792	1_to_1	identical gene model		9;2;9;7;9;3;3;2;7;8;9;2	2;9;7;9;9;7;8;9;2;3;3;2	12	12	new_contig_added, diff_parts_same_contig						1	Sorbitol dehydrogenase deficiency with peripheral neuropathy	3	known_molec_cause	0	MONDO_0030055	0.61223	0
Blood	ENSG00000140264	SERF2	ENSG00000140264	ENSG00000140264	protein_coding	protein_coding	228.548	227.012	222.12	220.985	1	1	0.00274588	8.50602e-83	0.977131	0.97713	1_to_1	identical gene model		3;3;5;3;3;3;2;6;4;3;3;4;7;2;2;2;3;3	2;5;3;3;3;4;3;2;4;3;3;6;7;3;3;2;3;2	18	18											0	EFO_0007629	0.063087	0
Blood	ENSG00000140265	ZSCAN29	ENSG00000140265	ENSG00000140265	protein_coding	protein_coding	16.8851	16.782	16.035	15.93	1	1	0.00257369	4.22473e-58	0.73982	0.737602	1_to_1	exon_count_diff		5;5;2;5;2;5;3;4	5;6;5;5;3;4;2;2	8	8											0	EFO_0007991	0.1919	0
Blood	ENSG00000140274	DUOXA2	ENSG00000140274	ENSG00000140274	protein_coding	protein_coding	0.358333	0.355	0.32	0.32	0	0			0.833333	0.833333	1_to_1	identical gene model		6;5;6	6;5;6	3	3							1	Thyroid dyshormonogenesis 5	3	known_molec_cause	0	Orphanet_95716	0.66253	0
Blood	ENSG00000140279	DUOX2	ENSG00000140279	ENSG00000140279	protein_coding	protein_coding	0.288571	0.287143	0.12	0.12	0	0			0.908816	0.908816	1_to_1	identical gene model		34;17;2;2;34	34;34;17;2;2	5	5							1	Thyroid dyshormonogenesis 6	3	known_molec_cause	0	Orphanet_95716	0.76994	0
Blood	ENSG00000140280	LYSMD2	ENSG00000140280	ENSG00000140280	protein_coding	protein_coding	52.9241	52.6025	42.73	42.44	1	1	0.00272931	1.00608e-84	0.87209	0.87209	1_to_1	identical gene model		3;3;3;3	3;3;3;3	4	4	new_contig_added, diff_parts_same_contig										0	EFO_0010701	0.18625	0
Blood	ENSG00000140284	SLC27A2	ENSG00000140284	ENSG00000140284	protein_coding	protein_coding	0.553736	0.550275	0.415	0.415	1	1	0.00273006	9.99467e-85	0.938303	0.938303	1_to_1	identical gene model		10;9;11;3	10;9;11;3	4	4	new_contig_added, diff_parts_same_contig										0	EFO_0005664	0.26774	0
Blood	ENSG00000140285	FGF7	ENSG00000140285	ENSG00000140285	protein_coding	protein_coding	0.296667	0.292222	0.235	0.225	0	0			0.316353	0.321539	1_to_1	identical gene model		4;2;3;4;4	2;4;4;4;3	5	5											0	EFO_0000311	0.5951	0
Blood	ENSG00000140287	HDC	ENSG00000140287	ENSG00000140287	protein_coding	protein_coding	7.28846	7.24447	5.73	5.71	1	1	0.00272964	9.99526e-85	0.945355	0.945353	1_to_1	identical gene model		12;11;6;5;5;4;5	12;5;11;5;5;6;4	7	7	diff_parts_same_contig						1	{Gilles de la Tourette syndrome, susceptibility to}	3	known_molec_cause	0	EFO_0004895	0.38012	0
Blood	ENSG00000140297	GCNT3	ENSG00000140297	ENSG00000140297	protein_coding	protein_coding	0.709444	0.703889	0.4	0.4	0	0			0.760942	0.760942	1_to_1	identical gene model		3;6;5;2;2;3;2;5;3;5	6;5;5;3;5;3;3;2;2;2	10	10											0	EFO_0004696	0.2736	0
Blood	ENSG00000140299	BNIP2	ENSG00000140299	ENSG00000140299	protein_coding	protein_coding	16.619	16.515	15.07	14.97	1	1	0.00284584	1.02052e-51	0.99237	0.99237	1_to_1	identical gene model		10;10;6;7;7;3;4;4;4;5;2;10;10	10;10;10;4;7;10;2;7;3;5;6;4;4	13	13											0	EFO_0004696	0.27629	0
Blood	ENSG00000140307	GTF2A2	ENSG00000140307	ENSG00000140307	protein_coding	protein_coding	14.0973	14.0079	13.19	13.08	1	1	0.00272943	9.99467e-85	0.961349	0.961348	1_to_1	identical gene model		3;5;5;6;4;3;2;4;3;4	5;3;4;6;5;4;3;4;2;3	10	10											0	EFO_0000764	0.57838	0
Blood	ENSG00000140319	SRP14	ENSG00000140319	ENSG00000140319	protein_coding	protein_coding	42.8804	42.6088	39.8	39.54	1	1	0.00279343	2.39926e-68	0.957164	0.957164	1_to_1	identical gene model		5;3;6;4;4;4;5;4	5;6;4;4;4;5;4;3	8	8	diff_parts_same_contig										0	EFO_0004735	0.33421	0
Blood	ENSG00000140320	BAHD1	ENSG00000140320	ENSG00000140320	protein_coding	protein_coding	14.6176	14.5271	14.09	13.98	1	1	0.00272955	1.00914e-84	0.969602	0.969602	1_to_1	identical gene model		7;6;7;2	7;7;6;2	4	4	diff_parts_same_contig		Variation	Variation							0	EFO_0004530	0.20089	0
Blood	ENSG00000140323	DISP2	ENSG00000140323	ENSG00000140323	protein_coding	protein_coding	2.11565	2.10854	0.46	0.47	1	1	-0.0578354	5.18591e-05	0.0999248	0.0656845	1_to_1	identical gene model		8;2;2;2	8;2;2;2	4	4	diff_parts_same_contig		Variation	Variation							0	EFO_0007788	0.26944	0
Blood	ENSG00000140326	CDAN1	ENSG00000140326	ENSG00000140326	protein_coding	protein_coding	6.37378	6.33486	5.305	5.27	1	1	0.00279239	1.5757e-60	0.927723	0.927724	1_to_1	identical gene model		28;15;2;1;2;25	28;15;1;25;2;2	6	6							1	Dyserythropoietic anemia, congenital, type Ia	3	known_molec_cause	0	Orphanet_98869	0.78351	0
Blood	ENSG00000140332	TLE3	ENSG00000140332	ENSG00000140332	protein_coding	protein_coding	19.7597	19.6386	19.12	18.98	1	1	0.00272949	9.99467e-85	0.994459	0.994459	1_to_1	identical gene model		20;20;20;3;3;3;20;20;5;20;19;20;20;19;9;2;2;2;20;20;18;19;20;19;18	20;20;19;20;20;20;3;20;18;20;19;19;20;2;20;19;18;9;20;20;3;2;5;3;2	25	25											0	EFO_0004339	0.48523	0
Blood	ENSG00000140350	ANP32A	ENSG00000140350	ENSG00000140350	protein_coding	protein_coding	56.1402	55.7908	56.09	55.765	1	1	0.00273017	9.99467e-85	0.948287	0.948286	1_to_1	identical gene model		7;7;7;2;2;7;2;3;3;5;3	7;7;2;7;7;5;2;3;3;3;2	11	11	new_contig_added, diff_parts_same_contig										0	EFO_0009931	0.25259	0
Blood	ENSG00000140365	COMMD4	ENSG00000140365	ENSG00000140365	protein_coding	protein_coding	8.73262	8.67793	8.23	8.2	1	1	0.0027303	9.99467e-85	0.987118	0.987118	1_to_1	identical gene model		8;7;9;3;4;8;6;3;1;3;7;5;3;3;2;4;6;5;4;7;2;2;7;4;6	6;2;7;8;7;4;7;8;1;3;5;3;9;4;3;2;5;6;7;3;4;3;6;4;2	25	25	diff_parts_same_contig										0	EFO_0004531	0.12412	0
Blood	ENSG00000140367	UBE2Q2	ENSG00000140367	ENSG00000140367	protein_coding	protein_coding	3.0486	3.02832	2.71	2.69	1	1	0.00358599	3.67868e-05	0.980639	0.980647	1_to_1	identical gene model		13;8;5;13;3;6;5;12	12;13;5;13;3;8;5;6	8	8	diff_parts_same_contig										0	EFO_0004518	0.4117	0
Blood	ENSG00000140368	PSTPIP1	ENSG00000140368	ENSG00000140368	protein_coding	protein_coding	100.847	100.211	98.125	97.4	1	1	0.00273005	9.99467e-85	0.975004	0.975003	1_to_1	identical gene model		15;10;15;7;4;9;14;10;16;4;10;7;2;16;11;5;9;5	7;16;16;15;4;15;10;5;11;9;9;14;7;10;5;10;4;2	18	18	diff_parts_same_contig						1	Pyogenic sterile arthritis, pyoderma gangrenosum, and acne	3	known_molec_cause	0	Orphanet_69126	0.76511	0
Blood	ENSG00000140374	ETFA	ENSG00000140374	ENSG00000140374	protein_coding	protein_coding	20.8777	20.7481	20.1	19.99	1	1	0.00272944	9.99467e-85	0.98395	0.98395	1_to_1	identical gene model		11;11;12;3;2;10;10;9;6;10;11;2;6;8;11;10;5;10;4;4	12;11;3;11;4;2;10;9;10;11;10;10;11;5;2;6;8;10;6;4	20	20	diff_parts_same_contig						1	Glutaric acidemia IIA	3	known_molec_cause	0	Orphanet_26791	0.77367	0
Blood	ENSG00000140379	BCL2A1	ENSG00000140379	ENSG00000140379	protein_coding	protein_coding	50.8873	50.5457	32.71	32.49	1	1	0.00272915	9.99467e-85	0.818849	0.818845	1_to_1	identical gene model		2;3	2;3	2	2											0	EFO_0005091	0.4478	0
Blood	ENSG00000140382	HMG20A	ENSG00000140382	ENSG00000140382	protein_coding	protein_coding	12.1572	12.0748	10.77	10.69	1	1	0.00272878	1.00691e-84	0.963507	0.963507	1_to_1	identical gene model		10;11;4;1;4;2;5;5;3;4;5;3	4;11;4;10;5;4;3;5;5;3;2;1	12	12											0	MONDO_0005148	0.37105	0
Blood	ENSG00000140386	SCAPER	ENSG00000140386	ENSG00000140386	protein_coding	protein_coding	1.43722	1.42718	1.155	1.15	1	1	0.00272991	9.99467e-85	0.982393	0.982393	1_to_1	identical gene model		27;31;32;3;2;4;32;4;6;4;6;19;7;7;21;18;2;4;6;5;4;3;5	32;32;31;2;4;27;2;3;5;7;4;5;19;21;18;4;4;4;3;6;7;6;6	23	23	new_contig_added, diff_parts_same_contig						1	Intellectual developmental disorder and retinitis pigmentosa	3	known_molec_cause	0	MONDO_0032594	0.68503	0
Blood	ENSG00000140391	TSPAN3	ENSG00000140391	ENSG00000140391	protein_coding	protein_coding	13.432	13.7442	12.15	12.42	1	1	-0.0360743	4.03649e-44	0.928758	0.926794	1_to_1	exon_length_diff	0.999749	7;6;6;4;7;2;5;2;4;7	7;6;6;4;7;5;7;4;2;2	10	10	new_contig_added, diff_parts_same_contig										0	EFO_0004713	0.35326	0
Blood	ENSG00000140395	SKIC8	ENSG00000140395	ENSG00000140395	protein_coding	protein_coding	6.58632	6.54325	6.38	6.35	1	1	0.00272936	9.99467e-85	0.970014	0.970014	1_to_1	identical gene model		11;11;2;4;9;4;3;5;9;1;5;11;8;7;3;2	4;7;11;11;2;3;1;9;11;8;9;5;5;4;3;2	16	16	diff_parts_same_contig										0	EFO_0005192	0.28694	0
Blood	ENSG00000140396	NCOA2	ENSG00000140396	ENSG00000140396	protein_coding	protein_coding	25.7309	25.5727	24.83	24.71	1	1	0.00273016	9.99467e-85	0.663769	0.663769	1_to_1	identical gene model		23;21;11;2;3;3;2;2	23;21;11;3;2;2	8	6	new_contig_added, diff_parts_same_contig										0	EFO_0004533	0.42375	1			yes
Blood	ENSG00000140398	NEIL1	ENSG00000140398	ENSG00000140398	protein_coding	protein_coding	21.7527	21.6188	20.55	20.41	1	1	0.00272908	9.99467e-85	0.885749	0.88575	1_to_1	identical gene model		10;8;2;4;4;11;2;5;4;4;3;3;5;3;4;2;3;3;4;3;10;2;2;2	4;3;4;10;3;3;8;3;2;4;2;4;11;10;2;5;2;3;2;4;3;5;4;2	24	24	diff_parts_same_contig										0	EFO_0000311	0.56076	0
Blood	ENSG00000140400	MAN2C1	ENSG00000140400	ENSG00000140400	protein_coding	protein_coding	83.9277	83.4007	84.36	83.87	1	1	0.00278542	8.13011e-81	0.980016	0.980017	1_to_1	identical gene model		26;10;6;5;4;5;5;2;3;5;5;18;3;6;3;24;2;2;5;4;4;6;3;26;2;5;3;3;4;7;5;5;2;13;9;2;5;4;2;3;7;26;8;12;1	2;26;4;24;4;26;26;5;12;7;2;3;9;5;4;2;18;5;3;4;2;3;3;13;2;5;5;5;3;4;10;8;3;5;6;2;7;5;6;5;5;6;2;3	45	44	diff_parts_same_contig						1	Congenital disorder of deglycosylation 2	3	known_molec_cause	0	MONDO_0060596	0.36958	0
Blood	ENSG00000140403	DNAJA4	ENSG00000140403	ENSG00000140403	protein_coding	protein_coding	10.9392	10.8696	10.315	10.26	1	1	0.00272862	1.01034e-84	0.966157	0.966157	1_to_1	identical gene model		8;7;8;5;8;7;2;8;3;3;3;5	8;3;8;8;5;8;7;5;7;3;3;2	12	12	diff_parts_same_contig										0	EFO_0005192	0.44647	0
Blood	ENSG00000140406	TLNRD1	ENSG00000140406	ENSG00000140406	protein_coding	protein_coding	54.4322	54.0927	50.77	50.545	1	1	0.00272989	9.99467e-85	3.64485e-05	3.64485e-05	1_to_1	identical gene model		1	1	1	1											0	EFO_0007990	0.13851	0
Blood	ENSG00000140416	TPM1	ENSG00000140416	ENSG00000140416	protein_coding	protein_coding	3.95199	3.92697	3.46	3.45	1	1	0.00273002	9.99467e-85	0.991494	0.991494	1_to_1	identical gene model		9;10;8;8;10;9;10;8;3;8;6;8;2;7;4;8;3;9;9;9;8;2;6;3;7;10;7;2;10;7;3;2;9;9;9;9;4;8	10;9;7;9;2;10;10;6;3;8;9;9;9;10;10;9;8;8;8;8;8;8;9;7;4;7;9;6;9;3;8;2;7;2;3;3;4;2	38	38	diff_parts_same_contig						1	Cardiomyopathy, dilated, 1Y;Cardiomyopathy, hypertrophic, 3;Left ventricular noncompaction 9	3;3;3	known_molec_cause;known_molec_cause;known_molec_cause	0	EFO_0000538	0.79653	0
Blood	ENSG00000140443	IGF1R	ENSG00000140443	ENSG00000140443	protein_coding	protein_coding	6.99133	6.95034	5.46	5.425	1	1	0.00273015	9.99467e-85	0.993674	0.993674	1_to_1	identical gene model		3;4;2;2;6;2;4;10;4;3;4;2;3;4;3;21;21	21;21;10;2;4;3;4;3;6;3;2;4;4;3;2;4;2	17	17	diff_parts_same_contig						1	Insulin-like growth factor I, resistance to	3	known_molec_cause	1	Orphanet_73273	0.80792	0
Blood	ENSG00000140450	ARRDC4	ENSG00000140450	ENSG00000140450	protein_coding	protein_coding	23.7011	23.5532	21.005	20.89	1	1	0.00273026	9.99467e-85	0	0	1_to_1	identical gene model		8	8	1	1			Gap	Gap							0	EFO_0004339	0.31938	0
Blood	ENSG00000140451	PIF1	ENSG00000140451	ENSG00000140451	protein_coding	protein_coding	3.09906	3.07889	1.925	1.915	1	1	0.00273011	9.99467e-85	0.907054	0.907054	1_to_1	identical gene model		13;13;5;2;13;2;4;3;2	13;13;13;4;2;5;2;3;2	9	9											0	EFO_0005763	0.10197	0
Blood	ENSG00000140455	USP3	ENSG00000140455	ENSG00000140455	protein_coding	protein_coding	11.5947	11.5242	11.52	11.45	1	1	0.00278455	2.79217e-73	0.99548	0.99548	1_to_1	identical gene model		15;15;14;14;9;16;5;14;2;16;15;4;13;3;6;5;5;4;4;4;5	14;15;5;5;9;16;4;5;16;6;4;15;14;15;14;13;2;5;4;3;4	21	21											0	EFO_0004611	0.33923	0
Blood	ENSG00000140459	CYP11A1	ENSG00000140459	ENSG00000140459	protein_coding	protein_coding	0.886	0.88	0.58	0.575	0	0			0.982931	0.982931	1_to_1	identical gene model		9;9;3;8;5;3;2;3;6;2	9;9;3;8;6;5;2;3;3;2	10	10	diff_parts_same_contig						1	Adrenal insufficiency, congenital, with 46XY sex reversal, partial or complete	3	known_molec_cause	0	MONDO_0013400	0.7672	0
Blood	ENSG00000140463	BBS4	ENSG00000140463	ENSG00000140463	protein_coding	protein_coding	13.6135	13.5262	12.59	12.52	1	1	0.00272973	9.99467e-85	0.954416	0.954416	1_to_1	identical gene model		16;15;10;16;5;8;7;9;5;15;6;7;17;2;2;2;11;9	15;15;9;10;16;8;7;17;9;16;11;6;7;2;5;2;5;2	18	18	new_contig_added, diff_parts_same_contig		Clone Problem	Clone Problem	Low Mappability	High Signal Region	1	Bardet-Biedl syndrome 4	3	known_molec_cause	1	EFO_0009024	0.80131	0
Blood	ENSG00000140464	PML	ENSG00000140464	ENSG00000140464	protein_coding	protein_coding	17.1707	17.0602	14.51	14.43	1	1	0.00272924	1.01684e-84	0.993272	0.993272	1_to_1	identical gene model		9;8;7;6;5;8;7;8;3;5;7;3;4;2;8;6;5;5;3;8;8;2	8;9;8;7;5;8;8;8;6;7;8;7;5;5;3;3;4;5;6;3;2;2	22	22	diff_parts_same_contig						1	Leukemia, acute promyelocytic, PML/RARA type	3	known_molec_cause	0	EFO_0000763	0.47619	1			yes
Blood	ENSG00000140465	CYP1A1	ENSG00000140465	ENSG00000140465	protein_coding	protein_coding	0.29	0.288	0.27	0.27	0	0			0.978431	0.978431	1_to_1	identical gene model		7;7;6;8;6;7;7;8;7;6	7;7;7;6;7;6;8;6;7;8	10	10	diff_parts_same_contig		Variation	Variation							0	EFO_0004330	0.2356	0
Blood	ENSG00000140470	ADAMTS17	ENSG00000140470	ENSG00000140470	protein_coding	protein_coding	2.41982	2.39143	1.655	1.645	1	1	0.00272976	9.99467e-85	0.514881	0.514881	1_to_1	identical gene model		22;15;3;2;4;4;3;3;5	22;3;5;15;4;3;4;3;2	9	9	new_contig_added, diff_parts_same_contig						1	Weill-Marchesani 4 syndrome, recessive	3	known_molec_cause	0	EFO_0004339	0.72466	0
Blood	ENSG00000140471	LINS1	ENSG00000140471	ENSG00000140471	protein_coding	protein_coding	12.3938	12.3163	11.13	11.02	1	1	0.00272886	9.99467e-85	0.931593	0.931593	1_to_1	identical gene model		7;6;2;5;5;3;5;2;4;3;5;4;2;5	4;7;2;2;6;5;5;5;5;5;4;3;2;3	14	14	new_contig_added, diff_parts_same_contig						1	Intellectual developmental disorder, autosomal recessive 27	3	known_molec_cause	0	Orphanet_88616	0.7072	0
Blood	ENSG00000140474	ULK3	ENSG00000140474	ENSG00000140474	protein_coding	protein_coding	6.11977	6.08304	5.55	5.52	1	1	0.00273001	9.99467e-85	0.99837	0.99837	1_to_1	identical gene model		16;15;5;4;5;7;4;5;5;5;14;15;16;5;16;16;16;5;3;16;3;15;2;17	16;15;15;16;15;17;5;3;16;16;16;14;16;7;5;5;4;4;5;5;5;3;5;2	24	24	diff_parts_same_contig		Variation	Variation							0	EFO_0000537	0.27341	0
Blood	ENSG00000140478	GOLGA6D	ENSG00000140478	ENSG00000140478	protein_coding	protein_coding	0.194	0.1912	0.14	0.14	0	0			0.847677	0.847677	1_to_1	identical gene model		18;16	18;16	2	2	diff_parts_same_contig				High Signal Region	High Signal Region					0	Orphanet_2311	0.069905	0
Blood	ENSG00000140479	PCSK6	ENSG00000140479	ENSG00000140479	protein_coding	protein_coding	2.55841	2.54194	1.94	1.93	1	1	0.0027301	9.99467e-85	0.973758	0.974023	1_to_1	exon_count_diff		17;19;5;3;4;3;4;9;3;2;4;2;4;25;18;17;24;22;3;23;9	3;4;19;2;22;21;5;9;4;3;2;19;20;4;4;15;14;3;14;3;9	21	21	new_contig_added, diff_parts_same_contig		Clone Problem	Clone Problem							0	EFO_0008264	0.46152	0
Blood	ENSG00000140481	CCDC33	ENSG00000140481	ENSG00000140481	protein_coding	protein_coding	1.04	1.0325	0.51	0.51	0	0			0.863971	0.863971	1_to_1	identical gene model		9;9;19;4;17;8;2;5;7;4;2;3	5;2;3;19;17;2;9;7;8;9	12	10	diff_parts_same_contig		Clone Problem	Clone Problem							0	EFO_0010736	0.25555	0
Blood	ENSG00000140488	CELF6	ENSG00000140488	ENSG00000140488	protein_coding	protein_coding	0.605649	0.602922	0.48	0.48	1	1	0.00273002	9.99467e-85	0.993171	0.993171	1_to_1	identical gene model		13;13;12;11;12	13;12;11;13;12	5	5	new_contig_added, diff_parts_same_contig										0	EFO_1000453;Orphanet_29072	0.030949	0
Blood	ENSG00000140497	SCAMP2	ENSG00000140497	ENSG00000140497	protein_coding	protein_coding	19.2096	19.093	19.03	18.91	1	1	0.00272926	9.99467e-85	0.991158	0.991158	1_to_1	identical gene model		9;6;4;8;7;7;7;4;4;3;6;9	9;7;4;8;6;9;4;7;6;7;4;3	12	12	diff_parts_same_contig		Variation	Variation							0	EFO_0006336	0.16645	0
Blood	ENSG00000140505	CYP1A2	ENSG00000140505	ENSG00000140505	protein_coding	protein_coding	0.245455	0.244091	0.19	0.19	0	0			0	0	1_to_1	identical gene model	0.999953	7	7	1	1	new_contig_added, diff_parts_same_contig		Variation	Variation							0	EFO_0010091	0.4519	0
Blood	ENSG00000140506	LMAN1L	ENSG00000140506	ENSG00000140506	protein_coding	protein_coding	0.438	0.435333	0.23	0.23	0	0			0.803126	0.803126	1_to_1	identical gene model		14;13;6;7;6;6;2;4;3;3	7;3;3;6;6;14;13;6;4;2	10	10	diff_parts_same_contig		Variation	Variation							0	EFO_0006335	0.28608	0
Blood	ENSG00000140511	HAPLN3	ENSG00000140511	ENSG00000140511	protein_coding	protein_coding	47.8473	47.5368	42.375	42.3	1	1	0.00268844	3.69583e-80	0.841307	0.841308	1_to_1	identical gene model		5;6;5;6;3	5;6;6;5;3	5	5											0	EFO_0008336;EFO_0007675	0.2416	0
Blood	ENSG00000140519	RHCG	ENSG00000140519	ENSG00000140519	protein_coding	protein_coding	1.19	1.18	1.19	1.18	0	0			0.666667	0.666667	1_to_1	identical gene model		11;10;7;7;2;11;11	11;11;11;7;10;7;2	7	7											0	EFO_0006336	0.31479	0
Blood	ENSG00000140521	POLG	ENSG00000140521	ENSG00000140521	protein_coding	protein_coding	15.8997	15.8009	14.35	14.25	1	1	0.00272913	1.00002e-84	0.995232	0.995232	1_to_1	identical gene model		23;23;5;5;3;2;4;23;4;3;5;2;24;2;23;3;24;2;2;2;17;20;2;2;2;21;8;22;6;18	24;23;23;6;23;20;23;18;21;22;17;2;24;2;3;4;8;2;4;5;5;5;3;2;3;2;2;2;2	30	29	diff_parts_same_contig						1	Mitochondrial DNA depletion syndrome 4A (Alpers type);Mitochondrial DNA depletion syndrome 4B (MNGIE type);Mitochondrial recessive ataxia syndrome (includes SANDO and SCAE);Progressive external ophthalmoplegia, autosomal dominant 1;Progressive external ophthalmoplegia, autosomal recessive 1	3;3;3;3;3	known_molec_cause;known_molec_cause;known_molec_cause;known_molec_cause;known_molec_cause	1	Orphanet_254886	0.83395	1			yes
Blood	ENSG00000140522	RLBP1	ENSG00000140522	ENSG00000140522	protein_coding	protein_coding	0.38	0.376923	0.27	0.26	0	0			0.678947	0.678947	1_to_1	identical gene model		9;3;2;8	9;3;8;2	4	4	diff_parts_same_contig						1	Bothnia retinal dystrophy;Fundus albipunctatus;Newfoundland rod-cone dystrophy;Retinitis punctata albescens	3;3;3;3	known_molec_cause;known_molec_cause;known_molec_cause;known_molec_cause	0	Orphanet_791	0.6949	0
Blood	ENSG00000140525	FANCI	ENSG00000140525	ENSG00000140525	protein_coding	protein_coding	2.62328	2.60646	1.59	1.585	1	1	0.00272972	9.99467e-85	0.987156	0.987159	1_to_1	identical gene model	0.999973	37;38;36;31;8;3;2;6;8;4;5;24;6;11;4;3;5;39;5;39;4	39;37;4;6;38;39;6;8;36;3;11;8;4;2;5;31;24;3;5;5;4	21	21	new_contig_added, diff_parts_same_contig						1	Fanconi anemia, complementation group I	3	known_molec_cause	1	MONDO_0019391	0.83779	0
Blood	ENSG00000140526	ABHD2	ENSG00000140526	ENSG00000140526	protein_coding	protein_coding	111.177	110.504	108.21	107.49	1	1	0.00272861	1.00005e-84	0.426019	0.426021	1_to_1	identical gene model		11;5;2;5;6;6;15;4;5;4	5;5;4;6;15;11;6;2;5;4	10	10	diff_parts_same_contig										0	EFO_0004584	0.39972	0
Blood	ENSG00000140527	WDR93	ENSG00000140527	ENSG00000140527	protein_coding	protein_coding	0.305641	0.304103	0.27	0.27	0	0			0.424194	0.424194	1_to_1	identical gene model		17;11;6;3;17	17;17;3;6;11	5	5											0	EFO_0010750	0.2031	0
Blood	ENSG00000140534	TICRR	ENSG00000140534	ENSG00000140534	protein_coding	protein_coding	0.437209	0.433488	0.32	0.315	1	1	0.00273002	9.99467e-85	0.91743	0.91743	1_to_1	identical gene model		22;22;4	22;22;4	3	3											0	EFO_0004526	0.35171	0
Blood	ENSG00000140538	NTRK3	ENSG00000140538	ENSG00000140538	protein_coding	protein_coding	0.517042	0.513099	0.17	0.17	0	0	0.00273003	9.99467e-85	0.319094	0.319094	1_to_1	identical gene model		14;18;19;20;19;16;16;16;2;3;4;14;3;6;3;4;4;2;3;19;18	19;18;19;20;18;19;16;4;16;14;3;14;2;3;16;3;4;2;4;6;3	21	21	diff_parts_same_contig										0	EFO_0000616	0.6301	1			yes
Blood	ENSG00000140543	DET1	ENSG00000140543	ENSG00000140543	protein_coding	protein_coding	4.14498	4.11758	3.94	3.92	1	1	0.00272866	9.99467e-85	0.878383	0.878383	1_to_1	identical gene model		5;5;5;9;4;2;6;1	9;1;5;5;5;6;4;2	8	8											0	EFO_0004703	0.41098	0
Blood	ENSG00000140545	MFGE8	ENSG00000140545	ENSG00000140545	protein_coding	protein_coding	27.4087	27.2398	25.36	25.01	1	1	0.00272829	1.00268e-84	0.924126	0.924123	1_to_1	identical gene model		8;7;7;2;9;6;3;2;2;2;3;4;3;3;9;4;1	8;9;7;9;3;7;6;4;1;3;2;4;3;3;2;2;2	17	17											0	MONDO_0019438	0.46197	0
Blood	ENSG00000140548	ZNF710	ENSG00000140548	ENSG00000140548	protein_coding	protein_coding	65.7501	65.3504	64.14	63.94	1	1	0.00272988	9.99467e-85	0.51974	0.51974	1_to_1	identical gene model		5;3;3;2;2	5;2;3;3;2	5	5	new_contig_added, diff_parts_same_contig										0	EFO_0004584	0.4467	0
Blood	ENSG00000140553	UNC45A	ENSG00000140553	ENSG00000140553	protein_coding	protein_coding	10.8537	10.7862	9.83	9.78	1	1	0.00272959	9.99467e-85	0.990478	0.990478	1_to_1	identical gene model		23;20;4;6;5;5;9;4;4;7;2;2;4;4;7;22;23	23;4;5;23;2;22;20;4;4;7;7;5;4;4;2;9;6	17	17							1	Osteootohepatoenteric syndrome	3	known_molec_cause	0	MONDO_0005148	0.17065	0
Blood	ENSG00000140557	ST8SIA2	ENSG00000140557	ENSG00000140557	protein_coding	protein_coding	0.666667	0.663333	0.25	0.25	0	0			0.0333333	0.0333333	1_to_1	identical gene model		6;5;5;3	6;5;5;3	4	4	diff_parts_same_contig										0	EFO_0004531;EFO_0003923	0.3192	0
Blood	ENSG00000140563	MCTP2	ENSG00000140563	ENSG00000140563	protein_coding	protein_coding	32.093	31.8915	30.42	30.29	1	1	0.00271638	6.60142e-83	0.766132	0.766127	1_to_1	identical gene model		22;3;20;24;10;8;2;10;4	10;8;4;24;22;20;10;2;3	9	9	new_contig_added, diff_parts_same_contig										0	EFO_0004747	0.32087	0
Blood	ENSG00000140564	FURIN	ENSG00000140564	ENSG00000140564	protein_coding	protein_coding	8.06817	8.01857	6.59	6.55	1	1	0.00273016	1.00584e-84	0.996524	0.996524	1_to_1	identical gene model		16;6;3;2;5;16;16;4	16;16;3;16;5;6;2;4	8	8	diff_parts_same_contig										0	MONDO_0100096	0.46935	0
Blood	ENSG00000140575	IQGAP1	ENSG00000140575	ENSG00000140575	protein_coding	protein_coding	28.2963	28.1211	25.64	25.48	1	1	0.00272956	9.99467e-85	0.998266	0.998266	1_to_1	identical gene model		38;2;2;3;3;4;2;2;2;3;2;7;3;25;2;4;4;39	38;39;25;7;2;2;2;2;3;2;3;2;4;4;3;4;3;2	18	18	diff_parts_same_contig										0	EFO_0000311	0.6015	0
Blood	ENSG00000140577	CRTC3	ENSG00000140577	ENSG00000140577	protein_coding	protein_coding	10.262	10.1988	8.765	8.705	1	1	0.00272942	9.99467e-85	0.972453	0.972453	1_to_1	identical gene model		15;15;7;2;4;6;4;3;3;2;6;3;8;2	15;15;3;3;6;2;6;7;2;4;8;4;3;2	14	14	new_contig_added, diff_parts_same_contig										0	EFO_1000518;MONDO_0021009;EFO_0000199;MONDO_0021280	0.36958	1			yes
Blood	ENSG00000140598	EFL1	ENSG00000140598	ENSG00000140598	protein_coding	protein_coding	1.80066	1.79005	1.34	1.33	1	1	0.00273002	9.99467e-85	0.996845	0.996845	1_to_1	identical gene model		20;18;3;3;2;2;2;5;3;6;20	20;18;20;3;2;2;5;3;6;3	11	10	new_contig_added, diff_parts_same_contig		Unknown	Unknown			1	Shwachman-Diamond syndrome 2	3	known_molec_cause	0	MONDO_0009833	0.566	0
Blood	ENSG00000140600	SH3GL3	ENSG00000140600	ENSG00000140600	protein_coding	protein_coding					0	0			1	1	1_to_1	identical gene model		12;9;3;3;9;2	3;9;9;12;2;3	6	6	diff_parts_same_contig		GRC Housekeeping, Gap	GRC Housekeeping							0	EFO_0007347	0.46197	0
Blood	ENSG00000140612	SEC11A	ENSG00000140612	ENSG00000140612	protein_coding	protein_coding	26.2942	26.129	25.72	25.565	1	1	0.0026204	3.90268e-58	0.959818	0.959814	1_to_1	identical gene model		6;7;5;5;5;2;1;5;7;7	5;6;5;1;7;5;2;7;7;5	10	10	diff_parts_same_contig, new_contig_added		GRC Housekeeping	GRC Housekeeping							0	EFO_0004327	0.24866	0
Blood	ENSG00000140623	SEPTIN12	ENSG00000140623	ENSG00000140623	protein_coding	protein_coding	1.03714	1.03143	0.68	0.68	0	0			0.855392	0.855392	1_to_1	identical gene model		10;9;10;4;4;5;3;5	10;9;4;10;5;5;4;3	8	8	diff_parts_same_contig						1	Spermatogenic failure 10	3	known_molec_cause	0	Orphanet_276234	0.58858	0
Blood	ENSG00000140632	GLYR1	ENSG00000140632	ENSG00000140632	protein_coding	protein_coding	31.2885	31.0985	30.75	30.6	1	1	0.00272899	1.00015e-84	0.987871	0.987892	1_to_1	identical gene model	0.999918	16;15;2;5;5;4;4;8;18;14;2;16;2	16;15;18;14;4;16;2;8;2;5;5;4;2	13	13	new_contig_added, diff_parts_same_contig										0	EFO_0004339	0.12961	0
Blood	ENSG00000140650	PMM2	ENSG00000140650	ENSG00000140650	protein_coding	protein_coding	11.4103	11.3402	9.085	9.015	1	1	0.00272938	1.00052e-84	0.973743	0.973743	1_to_1	identical gene model		8;2;7;3;4;7;6;2;6;3;6;7;8;4;6;5;5;6	8;2;4;7;6;8;3;7;3;6;6;6;5;6;5;7;4;2	18	18							1	Congenital disorder of glycosylation, type Ia	3	known_molec_cause	1	MONDO_0008907	0.83354	0
Blood	ENSG00000140675	SLC5A2	ENSG00000140675	ENSG00000140675	protein_coding	protein_coding	2.71988	2.70357	1.94	1.93	1	1	0.00272997	9.99467e-85	0.989602	0.989602	1_to_1	identical gene model		14;12;3;2;3;2;3;4;5	5;12;14;3;3;3;4;2;2	9	9							1	Renal glucosuria	3	known_molec_cause	0	Orphanet_69076	0.7077	0
Blood	ENSG00000140678	ITGAX	ENSG00000140678	ENSG00000140678	protein_coding	protein_coding	269.315	267.694	245.64	243.69	1	1	0.00273734	9.99467e-85	0.944173	0.944172	1_to_1	identical gene model		30;3;31;5;2;4;22	2;5;30;4;31;22;3	7	7											0	EFO_0004194	0.31174	0
Blood	ENSG00000140682	TGFB1I1	ENSG00000140682	ENSG00000140682	protein_coding	protein_coding	0.808571	0.803673	0.31	0.31	1	1	0.00273003	9.99467e-85	0.989932	0.989932	1_to_1	identical gene model		11;11;11;3;4;3;10;6;9;6;7;10;2;10;7;4;8	7;10;2;11;10;3;4;6;4;6;8;11;3;11;10;7;9	17	17											0	EFO_0005939;HP_0003076;EFO_0009698	0.22646	0
Blood	ENSG00000140688	RUSF1	ENSG00000140688	ENSG00000140688	protein_coding	protein_coding	14.4535	14.3626	13.15	13.09	1	1	0.00272958	9.99467e-85	0.986436	0.986436	1_to_1	identical gene model		13;14;5;6;5;5;6;3;14;4;13	13;13;4;14;14;3;5;5;6;6;5	11	11											0	Orphanet_69076	0.18884	0
Blood	ENSG00000140691	ARMC5	ENSG00000140691	ENSG00000140691	protein_coding	protein_coding	1.55048	1.5404	1.41	1.4	1	1	0.00272997	9.99467e-85	0.983447	0.983447	1_to_1	identical gene model		6;8;4;7;3;7;2	8;4;7;6;7;3;2	7	7							1	ACTH-independent macronodular adrenal hyperplasia 2	3	known_molec_cause	0	EFO_0009148	0.76905	0
Blood	ENSG00000140694	PARN	ENSG00000140694	ENSG00000140694	protein_coding	protein_coding	2.90294	2.88544	2.675	2.65	1	1	0.00272963	9.99467e-85	0.996135	0.996135	1_to_1	identical gene model		24;23;24;11;17;5;5;3;20;7;23;3;5;6;12;24;25;22;23;12;24;25;23;21;23;21;25;22;22;22;24;21	23;24;25;25;21;24;21;22;24;23;25;24;17;3;23;24;23;23;5;22;22;22;21;20;12;7;5;12;11;3;6;5	32	32	new_contig_added, diff_parts_same_contig		Variation, Unknown	Variation, Unknown			1	Dyskeratosis congenita, autosomal recessive 6;Pulmonary fibrosis and/or bone marrow failure, telomere-related, 4	3;3	known_molec_cause;known_molec_cause	0	Orphanet_1775	0.78951	0
Blood	ENSG00000140718	FTO	ENSG00000140718	ENSG00000140718	protein_coding	protein_coding	0.794032	0.791538	0.64	0.64	1	1	0.00273009	9.99467e-85	0.994054	0.994054	1_to_1	identical gene model		3;5;4;3;8;9;2;8;5;5;3;10;2;9;10;9;9;3;3;10;11;11;3	10;9;9;9;5;9;11;10;10;11;8;3;8;5;5;4;3;3;3;3;2;2;3	23	23							1	Growth retardation, developmental delay, facial dysmorphism;{Obesity, susceptibility to, BMIQ14}	3;3	known_molec_cause;known_molec_cause	0	MONDO_0013050	0.69264	0
Blood	ENSG00000140740	UQCRC2	ENSG00000140740	ENSG00000140740	protein_coding	protein_coding	86.3911	85.821	82.695	82.21	1	1	0.00274606	6.42249e-82	0.927104	0.927103	1_to_1	identical gene model		14;13;2;7;12;6;6;8;4;2;4;3;5	14;2;12;13;7;4;4;6;2;8;6;3;5	13	13	diff_parts_same_contig		Unknown, Path Problem	Unknown, Path Problem			1	Mitochondrial complex III deficiency, nuclear type 5	3	known_molec_cause	0	Orphanet_1460	0.4912	0
Blood	ENSG00000140743	CDR2	ENSG00000140743	ENSG00000140743	protein_coding	protein_coding	51.6471	51.3108	49.21	48.865	1	1	0.00273012	9.99467e-85	0.486545	0.486545	1_to_1	identical gene model		5;4;5;7;2;4;6	6;5;7;4;5;4;2	7	7			Unknown, Path Problem	Unknown, Path Problem							0	EFO_0004339	0.27208	0
Blood	ENSG00000140749	IGSF6	ENSG00000140749	ENSG00000140749	protein_coding	protein_coding	333.471	331.376	325.065	322.495	1	1	0.00271759	9.99467e-85	0.354987	0.35499	1_to_1	identical gene model		6;2;3	6;2;3	3	3			Unknown, Path Problem	Unknown, Path Problem							0	EFO_0007825	0.162	0
Blood	ENSG00000140750	ARHGAP17	ENSG00000140750	ENSG00000140750	protein_coding	protein_coding	20.8488	30.9253	21.12	30.65	1	1	-0.40632	9.45747e-108	0.972991	0.964307	1_to_1	identical gene model		20;19;9;3;6;3;7;5;3;11;6;8;1;2;4;2;5;6;9;4	20;1;19;3;3;4;2;3;11;2;6;6;4;9;9;7;8;5;6;5	20	20	diff_parts_same_contig		Clone Problem	Clone Problem							0	EFO_0004980	0.3768	0
Blood	ENSG00000140795	MYLK3	ENSG00000140795	ENSG00000140795	protein_coding	protein_coding	0.241473	0.24252	0.18	0.18	1	1	0.00273002	9.99467e-85	0.236458	0.236458	1_to_1	identical gene model		13;12;4;6;3;3;3	13;12;3;4;6;3;3	7	7											0	EFO_0004704	0.20352	0
Blood	ENSG00000140798	ABCC12	ENSG00000140798	ENSG00000140798	protein_coding	protein_coding	0.646	0.642	0.29	0.29	0	0			0.387755	0.387755	1_to_1	identical gene model		29;28;3;4;12;29;28;3;28;3;8;26;8	8;29;29;26;28;28;28;3;3;3;12;8;4	13	13											0	EFO_0004838	0.30967	0
Blood	ENSG00000140807	NKD1	ENSG00000140807	ENSG00000140807	protein_coding	protein_coding	2.95686	2.93857	2.48	2.46	1	1	0.00272914	1.00507e-84	0.0470995	0.0470995	1_to_1	identical gene model		10;5;5	10;5;5	3	3											0	EFO_0000384	0.40921	0
Blood	ENSG00000140829	DHX38	ENSG00000140829	ENSG00000140829	protein_coding	protein_coding	52.6299	52.3023	52.605	52.32	1	1	0.00275675	7.3543e-84	0.871518	0.87152	1_to_1	identical gene model		27;4;5;6;5;2;4;4;3;7;4;3;2;12	3;27;12;4;5;5;4;3;4;6;2;4;7;2	14	14							1	Retinitis pigmentosa 84	3	known_molec_cause	0	Orphanet_791	0.62501	0
Blood	ENSG00000140830	TXNL4B	ENSG00000140830	ENSG00000140830	protein_coding	protein_coding	1.92233	1.91004	1.68	1.67	1	1	0.00273011	9.99467e-85	0.98178	0.98178	1_to_1	identical gene model		4;4;4;4;5;3	4;4;4;4;5;3	6	6											0	EFO_0004611	0.26632	0
Blood	ENSG00000140832	MARVELD3	ENSG00000140832	ENSG00000140832	protein_coding	protein_coding	0.360583	0.358252	0.22	0.22	1	1	0.00273002	9.99467e-85	0.781356	0.781356	1_to_1	identical gene model		3;3;2;3;3;2	2;3;3;3;3;2	6	6	diff_parts_same_contig										0	EFO_0004611	0.18297	0
Blood	ENSG00000140835	CHST4	ENSG00000140835	ENSG00000140835	protein_coding	protein_coding					0	0			1	1	1_to_1	identical gene model		3;2;1	3;2;1	3	3											0	EFO_0000519	0.13212	0
Blood	ENSG00000140836	ZFHX3	ENSG00000140836	ENSG00000140836	protein_coding	protein_coding	0.663729	0.67	0.34	0.34	0	0	0.00273002	9.99467e-85	0.996041	0.996041	1_to_1	identical gene model		10;4;9;2;2;2;4;18;3	10;9;18;2;2;4;4;3;2	9	9							1	Prostate cancer, somatic	3	known_molec_cause	0	EFO_0000275	0.47393	1			yes
Blood	ENSG00000140839	CLEC18B	ENSG00000140839	ENSG00000140839	protein_coding	protein_coding	5.33498	5.30226	4.07	4.04	1	1	0.00273003	9.99467e-85	0.949309	0.949309	1_to_1	identical gene model		13;7;3;13;13;13	13;13;13;13;3;7	6	6											0	EFO_0004833	0.11259	0
Blood	ENSG00000140848	CPNE2	ENSG00000140848	ENSG00000140848	protein_coding	protein_coding	21.8453	21.7129	21.01	20.88	1	1	0.00272891	1.00084e-84	0.947807	0.947807	1_to_1	identical gene model		16;17;10;15;4;5;3;5;2;5	16;17;3;15;5;10;5;4;5;2	10	10											0	EFO_0004842	0.085817	0
Blood	ENSG00000140853	NLRC5	ENSG00000140853	ENSG00000140853	protein_coding	protein_coding	138.272	137.415	129.37	128.665	1	1	0.00269876	5.91602e-80	0.991899	0.991899	1_to_1	identical gene model		49;6;48;11;6;2;2;4;31;3;27;3;37;12;28;15;46;25;33;3;23;3;2;2;4;2;3;44;6	25;49;3;2;2;3;3;48;46;28;44;27;4;23;37;33;15;12;3;31;6;6;2;4;6;2;11;2;3	29	29											0	EFO_0004842	0.46161	0
Blood	ENSG00000140854	KATNB1	ENSG00000140854	ENSG00000140854	protein_coding	protein_coding	41.7289	41.4668	40.85	40.515	1	1	0.00270344	2.43684e-80	0.814586	0.814567	1_to_1	identical gene model		20;4;9;7;9;15;8;4;5;5	9;20;8;15;4;5;7;9;5;4	10	10	diff_parts_same_contig		Clone Problem	Clone Problem			1	Lissencephaly 6, with microcephaly	3	known_molec_cause	0	Orphanet_48471	0.59589	0
Blood	ENSG00000140859	KIFC3	ENSG00000140859	ENSG00000140859	protein_coding	protein_coding	6.69193	6.65115	6.26	6.225	1	1	0.00273012	9.99467e-85	0.98735	0.987347	1_to_1	identical gene model		19;19;20;20;18;20;18;5;7;6;21;6;3;3;2;19;2;3;7;3;2;7;5;2;3;5;4;5;4;4;2;6;4;4;1	19;20;20;2;19;20;18;18;21;19;2;7;3;7;6;4;7;6;6;4;5;5;5;5;2;1;2;2;4;4;3;3;3	35	33	new_contig_added, diff_parts_same_contig		Clone Problem	Clone Problem							0	MONDO_0008170;MONDO_0021637;MONDO_0011962;EFO_0000571;EFO_0000519	0.25152	0
Blood	ENSG00000140873	ADAMTS18	ENSG00000140873	ENSG00000140873	protein_coding	protein_coding	0.48	0.476667	0.365	0.36	0	0			0.2	0.2	1_to_1	identical gene model		23;8;2;3;3;3;2;3;3	2;23;3;8;3;2;3;3;3	9	9							1	Microcornea, myopic chorioretinal atrophy, and telecanthus	3	known_molec_cause	0	Orphanet_369970	0.72083	0
Blood	ENSG00000140876	NUDT7	ENSG00000140876	ENSG00000140876	protein_coding	protein_coding	5.43507	5.40149	4.5	4.47	1	1	0.00272994	9.99467e-85	0.907931	0.907931	1_to_1	identical gene model		4;3;2;2;5;3;4	4;4;5;3;3;2	7	6	diff_parts_same_contig										0	HP_0002035	0.25744	0
Blood	ENSG00000140905	GCSH	ENSG00000140905	ENSG00000140905	protein_coding	protein_coding	1.34278	1.33428	0.9	0.89	1	1	0.00272999	9.99467e-85	0.960397	0.960397	1_to_1	identical gene model		5;3;4;5;5;3;4;4;3;4	5;4;4;3;4;3;4;3;5;5	10	10	diff_parts_same_contig		Variation	Variation			1	?Glycine encephalopathy	3	known_molec_cause	0	Orphanet_407	0.37859	0
Blood	ENSG00000140931	CMTM3	ENSG00000140931	ENSG00000140931	protein_coding	protein_coding	12.058	11.9861	11.545	11.465	1	1	0.00272971	9.99467e-85	0.996929	0.996929	1_to_1	identical gene model		6;6;5;4;6;4;4;3;5;4;2;5;5;5;5	4;6;4;6;6;5;4;5;4;2;5;5;5;5;3	15	15											0	EFO_0007800	0.1278	0
Blood	ENSG00000140932	CMTM2	ENSG00000140932	ENSG00000140932	protein_coding	protein_coding	201.633	200.266	144.835	144.04	1	1	0.00273	9.99467e-85	0.897752	0.897752	1_to_1	identical gene model		4;3;2;4	3;4;4;2	4	4											0	EFO_0008016	0.11041	0
Blood	ENSG00000140937	CDH11	ENSG00000140937	ENSG00000140937	protein_coding	protein_coding	0.61	0.605	0.415	0.41	0	0			0.677778	0.677778	1_to_1	identical gene model		13;14;3;3;3;2;2;2;3;2;3;12;6;4;4;3;3;2;1	13;14;12;4;1;3;6;3;2;3;3;3;3;4;3;2;2;2;2	19	19							1	Elsahy-Waters syndrome;Obesity, morbid, due to leptin deficiency;Teebi hypertelorism syndrome 2	3;3;3	known_molec_cause;known_molec_cause;known_molec_cause	0	MONDO_0008885	0.64007	1			yes
Blood	ENSG00000140939	NOL3	ENSG00000140939	ENSG00000140939	protein_coding	protein_coding	4.70729	4.67793	3.94	3.9	1	1	0.00273009	9.99467e-85	0.957228	0.957228	1_to_1	identical gene model		4;3;5;6;2;3;3;3;4;2;4;2;3	3;4;5;2;3;6;3;2;4;3;3;4;2	13	13	diff_parts_same_contig						1	?Myoclonus, familial, 1	3	known_molec_cause	0	Orphanet_319189	0.59579	0
Blood	ENSG00000140941	MAP1LC3B	ENSG00000140941	ENSG00000140941	protein_coding	protein_coding	6.96153	6.91811	6.25	6.21	1	1	0.00272996	9.99467e-85	0.997434	0.997434	1_to_1	identical gene model		4;2;5;3;5;5	5;5;3;4;5;2	6	6											0	MONDO_0100096	0.50415	0
Blood	ENSG00000140943	MBTPS1	ENSG00000140943	ENSG00000140943	protein_coding	protein_coding	54.2223	53.8816	52.005	51.66	1	1	0.00272969	9.99467e-85	0.880004	0.880003	1_to_1	identical gene model		23;2;2;3;2;6;2;4;2;5;3;3;7;3;7;12	2;23;12;3;2;2;3;2;7;6;5;2;7;3;4	16	15							1	?Spondyloepiphyseal dysplasia, Kondo-Fu type	3	known_molec_cause	0	EFO_0010168	0.60313	0
Blood	ENSG00000140945	CDH13	ENSG00000140945	ENSG00000140945	protein_coding	protein_coding	0.210455	0.209091	0.165	0.165	0	0	0.00273002	9.99467e-85	0.930868	0.930868	1_to_1	identical gene model		15;13;5;13;2;4;6;3;14;2;5;5;6;5	15;5;4;14;5;13;5;13;6;3;2;5;6;2	14	14	new_contig_added, diff_parts_same_contig										0	EFO_0004327	0.51743	0
Blood	ENSG00000140948	ZCCHC14	ENSG00000140948	ENSG00000140948	protein_coding	protein_coding	1.38424	1.37606	0.78	0.775	1	1	0.00272987	9.99467e-85	0.980982	0.980982	1_to_1	identical gene model		13;10;2;14;13	13;13;14;10;2	5	5											0	EFO_0007660	0.44914	0
Blood	ENSG00000140950	MEAK7	ENSG00000140950	ENSG00000140950	protein_coding	protein_coding	6.87493	6.83018	6.17	6.13	1	1	0.00272988	9.99467e-85	0.683417	0.683417	1_to_1	identical gene model		8;6;5;4;2;4;9;1;9	8;9;9;1;6;4;5;2;4	9	9	diff_parts_same_contig										0	EFO_0004587	0.48349	0
Blood	ENSG00000140955	ADAD2	ENSG00000140955	ENSG00000140955	protein_coding	protein_coding	0.47	0.466591	0.235	0.235	0	0			0.936972	0.936972	1_to_1	identical gene model		11;10;2;4;8;9;2;6;2	11;10;2;6;9;8;2;4;2	9	9	diff_parts_same_contig										0	EFO_0000279	0.35572	0
Blood	ENSG00000140961	OSGIN1	ENSG00000140961	ENSG00000140961	protein_coding	protein_coding	1.49202	1.4824	1.155	1.15	1	1	0.00273002	9.99467e-85	0.969639	0.969639	1_to_1	identical gene model		7;6;6;2;2;5;7;4	7;7;6;5;6;2;4	8	7											0	EFO_0004533	0.49677	0
Blood	ENSG00000140968	IRF8	ENSG00000140968	ENSG00000140968	protein_coding	protein_coding	51.6784	51.3405	46.08	45.87	1	1	0.00272997	9.99467e-85	0.89779	0.897787	1_to_1	identical gene model		9;5;2;4;5;7;3;4;3;4;2	9;3;2;2;5;7;4;4;5;4	11	10							1	Immunodeficiency 32A, mycobacteriosis, autosomal dominant;Immunodeficiency 32B, monocyte and dendritic cell deficiency, autosomal recessive	3;3	known_molec_cause;known_molec_cause	0	Orphanet_319600	0.69185	0
Blood	ENSG00000140983	RHOT2	ENSG00000140983	ENSG00000140983	protein_coding	protein_coding	53.2746	52.9488	52.11	51.76	1	1	0.00269557	4.39469e-80	0.987213	0.987213	1_to_1	identical gene model		19;4;9;9;13;7;7;2;9;12;9;3;7;9;9;11;3;11;14;4;10;18;3;7;5;9;12	9;9;9;7;5;19;3;18;12;9;9;11;14;12;7;13;9;7;9;11;10;3;7;4;3;4;2	27	27	diff_parts_same_contig										0	EFO_0006527	0.18151	0
Blood	ENSG00000140986	RPL3L	ENSG00000140986	ENSG00000140986	protein_coding	protein_coding	1.41278	1.40061	0.66	0.655	1	1	0.00273	9.99467e-85	0.0272947	0.0272947	1_to_1	identical gene model		10;3;2	10;3;2	3	3	diff_parts_same_contig						1	Cardiomyopathy, dilated, 2D	3	known_molec_cause	0	EFO_0007328	0.46197	0
Blood	ENSG00000140987	ZSCAN32	ENSG00000140987	ENSG00000140987	protein_coding	protein_coding	2.66256	2.64582	2.25	2.24	1	1	0.00273001	9.99467e-85	0.995064	0.995064	1_to_1	identical gene model		6;21;7;4;3;1;5;3;2;2;5;4;4;4	4;6;7;1;4;3;21;5;4;2;2;4;3;5	14	14											0	EFO_0004628	0.048716	0
Blood	ENSG00000140988	RPS2	ENSG00000140988	ENSG00000140988	protein_coding	protein_coding	1118.97	1111.53	1028.49	1022.04	1	1	0.00264633	4.20633e-80	0.989008	0.989007	1_to_1	identical gene model		7;5;3;3;5;6;2;4;5;5;6;6;5;4;5;3;3	7;5;3;5;4;5;6;6;5;4;5;5;3;6;3;2;3	17	17	diff_parts_same_contig										0	Orphanet_586	0.49338	0
Blood	ENSG00000140990	NDUFB10	ENSG00000140990	ENSG00000140990	protein_coding	protein_coding	57.5248	57.1369	55.595	55.215	1	1	0.00272961	9.99467e-85	0.958014	0.958014	1_to_1	identical gene model		4;3;2;4;4	4;3;2;4;4	5	5	new_contig_added, diff_parts_same_contig						1	?Mitochondrial complex I deficiency, nuclear type 35	3	known_molec_cause	0	MONDO_0005148	0.60746	0
Blood	ENSG00000140992	PDPK1	ENSG00000140992	ENSG00000140992	protein_coding	protein_coding	24.0104	23.8562	23.455	23.35	1	1	0.00273008	9.99467e-85	0.834602	0.834602	1_to_1	identical gene model		11;14;14;12;4;5;3;3;3;4;4;9;4;2;5;2;3	5;12;11;3;4;14;4;3;14;5;9;4;3;3;4;2;2	17	17											0	EFO_0001075	0.40971	0
Blood	ENSG00000140993	TIGD7	ENSG00000140993	ENSG00000140993	protein_coding	protein_coding	3.21018	3.18725	2.52	2.5	1	1	0.00272992	9.99467e-85	0.860095	0.860095	1_to_1	identical gene model		2;2;2;2;2;3;2;3	2;2;2;2;2;3;3;2	8	8											0	EFO_0008615	0.10817	0
Blood	ENSG00000140995	DEF8	ENSG00000140995	ENSG00000140995	protein_coding	protein_coding	147.45	146.566	138.63	137.49	1	1	0.0027291	1.00052e-84	0.990388	0.990388	1_to_1	identical gene model		13;6;6;6;6;2;4;6;5;13;13;4;5;3;2;6;6;6;12;6;5;5;3;7;14;6;13;5;14	13;5;5;14;6;6;6;6;13;6;5;14;6;6;6;12;6;5;7;6;13;13;2;3;2;5;4;4;3	29	29	diff_parts_same_contig										0	MONDO_0004641	0.32038	0
Blood	ENSG00000141002	TCF25	ENSG00000141002	ENSG00000141002	protein_coding	protein_coding	146.707	145.729	147.54	146.555	1	1	0.00275162	5.59804e-83	0.972586	0.972587	1_to_1	identical gene model		18;19;2;7;5;5;17;2;4;4;5;7;3;5;3;3;2;3;5;2;9;8;2;9;6;20	20;19;18;2;7;6;2;7;5;8;4;3;5;17;9;2;5;5;2;9;5;4;3;2;3;3	26	26	diff_parts_same_contig										0	EFO_0007822	0.43287	0
Blood	ENSG00000141012	GALNS	ENSG00000141012	ENSG00000141012	protein_coding	protein_coding	31.5715	31.3789	30.67	30.435	1	1	0.00281921	4.94899e-74	0.930769	0.930774	1_to_1	identical gene model		14;3;12;6;6;2;6;3;12;2;3;15;2	14;12;12;15;2;6;3;6;3;6;2;3;2	13	13							1	Mucopolysaccharidosis IVA	3	known_molec_cause	1	Orphanet_309297	0.85887	0
Blood	ENSG00000141013	GAS8	ENSG00000141013	ENSG00000141013	protein_coding	protein_coding	1.91743	1.91591	1.07	1.065	1	1	0.00273003	9.99467e-85	0.990088	0.990088	1_to_1	identical gene model		11;11;5;9;3;5;4;3;3;2;2;6;4;10;2;4;4;4;9;11	5;4;11;4;4;3;4;11;6;9;2;11;5;10;9;3;2;4;3;2	20	20							1	Ciliary dyskinesia, primary, 33	3	known_molec_cause	0	Orphanet_244	0.65874	0
Blood	ENSG00000141026	MED9	ENSG00000141026	ENSG00000141026	protein_coding	protein_coding	36.0985	35.8513	35.58	35.41	1	1	0.00272989	9.99467e-85	0.139332	0.139332	1_to_1	identical gene model		2;2;3;1;1	2;2;1;3;1	5	5			GRC Housekeeping, Localization Problem								0	EFO_0004344	0.2449	0
Blood	ENSG00000141027	NCOR1	ENSG00000141027	ENSG00000141027	protein_coding	protein_coding	18.0196	17.9089	15.43	15.37	1	1	0.00290703	5.59722e-36	0.993638	0.993639	1_to_1	identical gene model		46;19;17;45;44;15;5;3;17;18;15;8;2;15;2;5;4;2;5;3;16;4;6;2;5;5;1	46;44;45;8;15;3;17;4;5;1;5;4;2;18;2;5;3;19;6;15;16;17;15;5;2;5;2	27	27			GRC Housekeeping, Localization Problem				1	Tenorio syndrome	3	known_molec_cause	0	EFO_0000304	0.48229	1			yes
Blood	ENSG00000141028	CDRT15P1	ENSG00000141028	ENSG00000141028	unprocessed_pseudogene	unprocessed_pseudogene	2.96255	2.94404	2.33	2.32	1	1	0.00273003	9.99467e-85	0.19238	0.19238	1_to_1	identical gene model		3	3	1	1														0
Blood	ENSG00000141030	COPS3	ENSG00000141030	ENSG00000141030	protein_coding	protein_coding	19.0039	18.8845	18.355	18.26	1	1	0.00272947	9.99467e-85	0.992107	0.992107	1_to_1	identical gene model		12;9;11;5;2;2;6;2;6;7;3;12;6;6;12;2;4;7	12;12;2;2;12;11;2;2;6;6;9;7;4;7;6;6;3;5	18	18			GRC Housekeeping, Localization Problem								0	EFO_0009270	0.30611	0
Blood	ENSG00000141034	GID4	ENSG00000141034	ENSG00000141034	protein_coding	protein_coding	18.2237	18.1065	17.13	17.025	1	1	0.00272982	9.99467e-85	0.268525	0.268525	1_to_1	identical gene model		6;4;3;5;2	6;4;3;5;2	5	5	diff_parts_same_contig, new_contig_added		GRC Housekeeping, Localization Problem								0	MONDO_0005090	0.22663	0
Blood	ENSG00000141040	ZNF287	ENSG00000141040	ENSG00000141040	protein_coding	protein_coding	1.65258	1.64218	1.22	1.2	1	1	0.00272984	9.99467e-85	0.8652	0.8652	1_to_1	identical gene model		6;6;3;2;2;2	6;6;2;2;3;2	6	6			GRC Housekeeping, Localization Problem								0	EFO_0001663	0.11087	0
Blood	ENSG00000141052	MYOCD	ENSG00000141052	ENSG00000141052	protein_coding	protein_coding	0.44	0.43	0.44	0.43	0	0			0.714286	0.714286	1_to_1	identical gene model		13;9;14;6;5	14;5;13;9;6	5	5							1	Megabladder, congenital	3	known_molec_cause	0	EFO_0010655	0.61467	0
Blood	ENSG00000141068	KSR1	ENSG00000141068	ENSG00000141068	protein_coding	protein_coding	42.0951	41.8355	39.85	39.555	1	1	0.00272885	1.05175e-84	0.97749	0.97749	1_to_1	identical gene model		22;17;2;22;22;6;2;2;3;5;4;3;8;4;4;6;4;3;19;21	21;2;6;22;22;22;4;2;19;3;17;6;8;3;5;4;4;4;3;2	20	20	new_contig_added										0	EFO_0000311	0.59466	0
Blood	ENSG00000141076	UTP4	ENSG00000141076	ENSG00000141076	protein_coding	protein_coding	3.13989	3.11881	2.46	2.44	1	1	0.00272991	9.99467e-85	0.99079	0.99079	1_to_1	identical gene model		17;14;17;15;5;3;6;5;5;3;5;6;5;4;4;4	5;17;5;6;17;14;15;4;5;5;5;4;3;4;6;3	16	16			Variation	Variation			0	North American Indian childhood cirrhosis	2	linakge_mapping	0	Orphanet_168583	0.41757	0
Blood	ENSG00000141084	RANBP10	ENSG00000141084	ENSG00000141084	protein_coding	protein_coding	2.95209	2.93141	2.17	2.16	1	1	0.00272981	9.99467e-85	0.996471	0.996471	1_to_1	identical gene model		14;13;17;7;6;14;5;6;13	14;13;13;17;14;7;6;5;6	9	9	diff_parts_same_contig										0	EFO_0000571	0.23099	0
Blood	ENSG00000141086	CTRL	ENSG00000141086	ENSG00000141086	protein_coding	protein_coding	2.27952	2.2653	2.02	2.01	1	1	0.00273003	9.99467e-85	0.996658	0.996658	1_to_1	identical gene model		6;6;5;2;7;2;3;5	2;7;5;5;6;6;3;2	8	8	diff_parts_same_contig										0	EFO_0007978	0.13358	0
Blood	ENSG00000141096	DPEP3	ENSG00000141096	ENSG00000141096	protein_coding	protein_coding	0.584222	0.580667	0.49	0.48	1	1	0.00273003	9.99467e-85	0.994982	0.994982	1_to_1	identical gene model		10;2;10	10;10;2	3	3	diff_parts_same_contig										0	EFO_0004612	0.23476	0
Blood	ENSG00000141098	GFOD2	ENSG00000141098	ENSG00000141098	protein_coding	protein_coding	13.298	13.2143	13.13	13.055	1	1	0.00270336	7.86414e-81	0.86559	0.865585	1_to_1	identical gene model		3;2;3;3;1;3;3	3;1;3;3;2;3;3	7	7											0	EFO_0004995	0.11549	0
Blood	ENSG00000141101	NOB1	ENSG00000141101	ENSG00000141101	protein_coding	protein_coding	50.153	49.8301	50.12	49.68	1	1	0.00276092	4.62024e-83	0.749357	0.749364	1_to_1	identical gene model		9;4;4;2;7;8	9;8;7;4;2;4	6	6	diff_parts_same_contig										0	EFO_0000178	0.1737	0
Blood	ENSG00000141127	PRPSAP2	ENSG00000141127	ENSG00000141127	protein_coding	protein_coding	5.1718	5.14075	4.74	4.71	1	1	0.00272998	9.99467e-85	0.996182	0.996182	1_to_1	identical gene model		12;10;9;8;10;8;9;9;7;9;4;2;5;9;11;10;10;8;5;6;5;7;7;5;5;3;6;11;3	7;9;5;11;8;7;8;11;10;6;9;10;5;8;9;12;5;10;5;5;9;6;9;10;3;7;3;4;2	29	29			GRC Housekeeping, Localization Problem								0	EFO_0004512	0.24044	0
Blood	ENSG00000141161	UNC45B	ENSG00000141161	ENSG00000141161	protein_coding	protein_coding	0.318723	0.316596	0.19	0.19	0	0			0.964674	0.964674	1_to_1	identical gene model		20;20;17	20;20;17	3	3	new_contig_added, diff_parts_same_contig				High Signal Region		1	?Cataract 43;Myofibrillar myopathy 11	3;3	known_molec_cause;known_molec_cause	0	MONDO_0005129	0.46013	0
Blood	ENSG00000141179	PCTP	ENSG00000141179	ENSG00000141179	protein_coding	protein_coding	3.02738	3.00305	2.54	2.54	1	1	0.00272998	9.99467e-85	0.989438	0.989438	1_to_1	identical gene model		6;6;6;4;4;6;6;6	6;6;6;6;6;4;6;4	8	8			GRC Housekeeping, Path Problem, Gap	GRC Housekeeping, Gap							0	EFO_0004995	0.31398	0
Blood	ENSG00000141194	OR4D1	ENSG00000141194	ENSG00000141194	protein_coding	protein_coding	2.31692	2.30211	2.21	2.2	1	1	0.00272959	9.99467e-85	0.488897	0.488897	1_to_1	identical gene model		1;3	3;1	2	2			GRC Housekeeping, Path Problem, Gap	GRC Housekeeping, Gap							0	EFO_0000621	0.21332	0
Blood	ENSG00000141198	TOM1L1	ENSG00000141198	ENSG00000141198	protein_coding	protein_coding	1.26309	1.25567	0.83	0.83	1	1	0.00273002	9.99467e-85	0.97693	0.97693	1_to_1	identical gene model		15;16;14;11;6;2;8;4;14;16;7;7;7;8;2;5;5;6;2;10;16;7;11	11;2;8;16;15;7;11;16;16;14;14;7;10;7;6;8;5;7;4;2;2;6;5	23	23	new_contig_added, diff_parts_same_contig		GRC Housekeeping, Path Problem, Gap	GRC Housekeeping, Gap							0	EFO_0007800	0.33085	0
Blood	ENSG00000141200	KIF2B	ENSG00000141200	ENSG00000141200	protein_coding	protein_coding	0.298571	0.295714	0.18	0.18	0	0			0	0	1_to_1	identical gene model		1	1	1	1	diff_parts_same_contig		GRC Housekeeping, Path Problem, Gap	GRC Housekeeping, Gap							0	EFO_0006527	0.35964	0
Blood	ENSG00000141219	C17orf80	ENSG00000141219	ENSG00000141219	protein_coding	protein_coding	0.882488	0.87659	0.67	0.67	1	1	0.00273004	9.99467e-85	0.995919	0.995919	1_to_1	identical gene model		5;5;6;6;5;5;2;4;3	5;5;3;6;5;6;2;5;4	9	9	diff_parts_same_contig			Localization Problem							0	EFO_0005192	0.25578	0
Blood	ENSG00000141232	TOB1	ENSG00000141232	ENSG00000141232	protein_coding	protein_coding	16.8615	16.7557	15.5	15.42	1	1	0.0027295	9.99467e-85	0.8944	0.8944	1_to_1	identical gene model		3;2;2	2;3;2	3	3			GRC Housekeeping, Path Problem, Gap	GRC Housekeeping, Gap							0	EFO_1000786	0.30239	0
Blood	ENSG00000141252	VPS53	ENSG00000141252	ENSG00000141252	protein_coding	protein_coding	15.7107	15.5957	15.125	15.035	1	1	0.0027045	1.27718e-83	0.637046	0.637039	1_to_1	identical gene model		18;18;12;22;4;1;4;5;3;3;19;2;5;4;20;4;1;6;7;17	22;4;17;4;3;20;18;19;18;12;1;4;5;5;7;6;1;2;4;3	20	20	diff_parts_same_contig, new_contig_added		Gap	Gap		High Signal Region	1	Pontocerebellar hypoplasia, type 2E	3	known_molec_cause	0	Orphanet_247198	0.61606	0
Blood	ENSG00000141255	SPATA22	ENSG00000141255	ENSG00000141255	protein_coding	protein_coding	0.41	0.406667	0.285	0.28	0	0			0.97395	0.97395	1_to_1	identical gene model		8;8;9;9;2;7;5;6;9;9;6;4;4;9	8;9;9;9;9;9;8;7;6;4;6;5;4	14	13											0	MONDO_0010079	0.57325	0
Blood	ENSG00000141258	SGSM2	ENSG00000141258	ENSG00000141258	protein_coding	protein_coding	28.5117	28.3341	28.285	28.135	1	1	0.00272923	9.99467e-85	0.980454	0.980454	1_to_1	identical gene model		24;23;4;5;3;3;9;1;2;2;23;3;4;2	3;24;9;23;23;3;4;4;2;1;2;5;2;3	14	14	diff_parts_same_contig, new_contig_added										0	EFO_0004467	0.33382	0
Blood	ENSG00000141279	NPEPPS	ENSG00000141279	ENSG00000141279	protein_coding	protein_coding	59.1435	58.2762	58.21	57.405	1	1	0.0121353	2.2162e-51	0.907876	0.908237	1_to_1	identical gene model		23;6;4;13;6;2;8;12;6;4;5;5;6;2;24;16;6;7;4;4;7;2;3;6;11	6;13;6;24;8;7;23;4;12;7;11;4;2;6;2;5;16;6;4;4;2;3;6;6;5	25	25	diff_parts_same_contig		Clone Problem, GRC Housekeeping, Path Problem, Gap	Clone Problem, GRC Housekeeping, Gap	Low Mappability						0	EFO_0004696	0.37317	0
Blood	ENSG00000141293	SKAP1	ENSG00000141293	ENSG00000141293	protein_coding	protein_coding	18.8853	18.7614	18.215	18.12	1	1	0.00282199	1.09105e-40	0.970913	0.970913	1_to_1	identical gene model		13;3;3;8;7;3;14;12	13;14;3;3;12;8;3;7	8	8	new_contig_added, diff_parts_same_contig		GRC Housekeeping, Path Problem, Gap	GRC Housekeeping, Gap							0	EFO_0001075	0.37727	0
Blood	ENSG00000141294	LRRC46	ENSG00000141294	ENSG00000141294	protein_coding	protein_coding	1.29273	1.28432	0.91	0.91	1	1	0.00272997	9.99467e-85	0.891306	0.891306	1_to_1	identical gene model		8;7;7;8;2	7;8;7;8;2	5	5	diff_parts_same_contig		GRC Housekeeping, Path Problem, Gap	GRC Housekeeping, Gap							0	EFO_0003924	0.17062	0
Blood	ENSG00000141295	SCRN2	ENSG00000141295	ENSG00000141295	protein_coding	protein_coding	18.7455	18.6195	18.39	18.19	1	1	0.00272973	9.99467e-85	0.943359	0.943358	1_to_1	identical gene model		8;7;4;3;6;3;2;8;7;2;3;7;5	8;7;7;8;7;5;6;3;2;4;2;3;3	13	13	diff_parts_same_contig		GRC Housekeeping, Path Problem, Gap	GRC Housekeeping, Gap							0	EFO_0003924	0.12334	0
Blood	ENSG00000141298	SSH2	ENSG00000141298	ENSG00000141298	protein_coding	protein_coding	14.6858	14.5942	14.07	13.98	1	1	0.00272975	9.99467e-85	0.996966	0.996966	1_to_1	identical gene model		15;7;13;16;7;2;3;8;2;3;2;6;14	15;16;2;14;13;7;8;7;6;3;3;2;2	13	13											0	EFO_0005091	0.34528	0
Blood	ENSG00000141314	RHBDL3	ENSG00000141314	ENSG00000141314	protein_coding	protein_coding	0.72	0.71	0.72	0.71	0	0			0.991935	0.991935	1_to_1	identical gene model		9;8;7;8;9;6	9;8;9;8;7;6	6	6	diff_parts_same_contig										0	EFO_0008328	0.36172	0
Blood	ENSG00000141316	SPACA3	ENSG00000141316	ENSG00000141316	protein_coding	protein_coding	0.752222	0.743333	0.57	0.56	0	0			0.933236	0.933236	1_to_1	identical gene model		5;5;4;2;6	6;5;4;2;5	5	5											0	EFO_0005192	0.34732	0
Blood	ENSG00000141337	ARSG	ENSG00000141337	ENSG00000141337	protein_coding	protein_coding	13.4595	13.3773	13.16	13.09	1	1	0.002729	1.01047e-84	0.912629	0.912629	1_to_1	identical gene model		12;11;3;2;4;2;10;2;12	12;2;2;12;11;10;4;3;2	9	9	new_contig_added, diff_parts_same_contig			Localization Problem			1	Usher syndrome, type IV	3	known_molec_cause	0	MONDO_0019501	0.50719	0
Blood	ENSG00000141338	ABCA8	ENSG00000141338	ENSG00000141338	protein_coding	protein_coding	1.19429	1.18286	0.26	0.25	0	0			0.246914	0.246914	1_to_1	identical gene model		38;7;39;24;4;6;7;40;3;3;15;3;3;1;24	40;38;39;3;7;1;3;24;15;24;3;3;7;6;4	15	15	new_contig_added, diff_parts_same_contig			Localization Problem							0	EFO_0004612	0.4683	0
Blood	ENSG00000141349	G6PC3	ENSG00000141349	ENSG00000141349	protein_coding	protein_coding	12.5982	12.5199	12.36	12.32	1	1	0.00272948	9.99467e-85	0.955073	0.955073	1_to_1	identical gene model		6;6;1;7;3;5;6;3	6;3;7;6;6;1;5;3	8	8	diff_parts_same_contig		GRC Housekeeping	GRC Housekeeping			1	Dursun syndrome;Neutropenia, severe congenital 4, autosomal recessive	3;3	known_molec_cause;known_molec_cause	1	Orphanet_331176	0.83045	0
Blood	ENSG00000141367	CLTC	ENSG00000141367	ENSG00000141367	protein_coding	protein_coding	4.52414	4.49665	4.04	3.99	1	1	0.00272952	9.99467e-85	0.997628	0.997628	1_to_1	identical gene model		32;31;4;3;6;3;5;2;2;14;4;3;4;2;32	32;31;32;3;14;4;2;3;5;4;4;2;6;3;2	15	15			Unknown, GRC Housekeeping, Path Problem, Gap	Unknown, GRC Housekeeping, Gap			1	Cryohydrocytosis;Distal renal tubular acidosis 1;Distal renal tubular acidosis 4 with hemolytic anemia;Intellectual developmental disorder, autosomal dominant 56;Ovalocytosis, SA type;Spherocytosis, type 4;[Blood group, Diego];[Blood group, Froese];[Blood group, Swann];[Blood group, Waldner];[Blood group, Wright];[Malaria, resistance to]	3;3;3;3;3;3;3;3;3;3;3;3	known_molec_cause;known_molec_cause;known_molec_cause;known_molec_cause;known_molec_cause;known_molec_cause;known_molec_cause;known_molec_cause;known_molec_cause;known_molec_cause;known_molec_cause;known_molec_cause	0	MONDO_0030922	0.74186	1			yes
Blood	ENSG00000141371	CHCT1	ENSG00000141371	ENSG00000141371	protein_coding	protein_coding	1.06408	1.05755	0.64	0.63	0	0			0.275874	0.275874	1_to_1	identical gene model		6;2;3;4	4;6;3	4	3	diff_parts_same_contig		GRC Housekeeping, Path Problem, Gap	GRC Housekeeping, Gap							0	MONDO_0020798	0.051948	0
Blood	ENSG00000141376	BCAS3	ENSG00000141376	ENSG00000141376	protein_coding	protein_coding	6.60714	6.56587	6.16	6.12	1	1	0.00272947	1.00002e-84	0.977657	0.977657	1_to_1	identical gene model		25;24;24;17;6;8;6;7;7;6;5;5;5;1;2;6;25;7;6;1;16;26;7;6;3;7;7;8;4;5;11;6;4;2	6;7;26;4;7;6;7;24;7;11;25;7;8;24;25;2;6;17;16;6;7;6;3;5;8;5;5;2;6;5;4;6;1;1	34	34	new_contig_added, diff_parts_same_contig		GRC Housekeeping, Path Problem, Gap	GRC Housekeeping, Gap			1	Hengel-Maroofian-Schols syndrome	3	known_molec_cause	0	EFO_0005192	0.41652	0
Blood	ENSG00000141378	PTRH2	ENSG00000141378	ENSG00000141378	protein_coding	protein_coding	10.1775	10.1124	8.685	8.645	1	1	0.0027289	9.99467e-85	0.842787	0.842787	1_to_1	identical gene model		2;3;1;2;3	3;2;3;1;2	5	5			Unknown, GRC Housekeeping, Path Problem, Gap	Unknown, GRC Housekeeping, Gap			1	Infantile-onset multisystem neurologic, endocrine, and pancreatic disease	3	known_molec_cause	0	MONDO_0030922	0.2661	0
Blood	ENSG00000141380	SS18	ENSG00000141380	ENSG00000141380	protein_coding	protein_coding	29.9082	29.7144	28.485	28.26	1	1	0.002747	2.15341e-84	0.856099	0.8561	1_to_1	identical gene model		10;10;11;8;11;6;6;4;3;6;6;5;11;2;5;5;3;4;6;3;6;5;3;5;11;7	11;11;11;10;10;11;3;3;8;7;6;5;6;5;6;5;4;6;6;6;4;2;5;5;3;3	26	26							0	Sarcoma, synovial	1	association	0	EFO_0001376	0.39117	1			yes
Blood	ENSG00000141384	TAF4B	ENSG00000141384	ENSG00000141384	protein_coding	protein_coding	0.22686	0.225349	0.2	0.2	1	1	0.00273002	9.99467e-85	0.996044	0.996044	1_to_1	identical gene model		15;16;15	15;15;16	3	3	new_contig_added, diff_parts_same_contig						1	?Spermatogenic failure 13	3	known_molec_cause	0	EFO_0000764	0.57838	0
Blood	ENSG00000141385	AFG3L2	ENSG00000141385	ENSG00000141385	protein_coding	protein_coding	34.6118	34.3902	34.35	34.18	1	1	0.00274053	6.51806e-83	0.433967	0.433958	1_to_1	identical gene model		17;2;5;2	17;2;5;2	4	4	diff_parts_same_contig						1	Optic atrophy 12;Spastic ataxia 5, autosomal recessive;Spinocerebellar ataxia 28	3;3;3	known_molec_cause;known_molec_cause;known_molec_cause	1	Orphanet_101109	0.82977	0
Blood	ENSG00000141391	PRELID3A	ENSG00000141391	ENSG00000141391	protein_coding	protein_coding	0.600161	0.595806	0.42	0.42	0	0			0.931265	0.931265	1_to_1	identical gene model		7;7;5;6;5;7;5;6;6	7;6;7;5;7;5;6;6;5	9	9											0	MONDO_0011962	0.23099	0
Blood	ENSG00000141401	IMPA2	ENSG00000141401	ENSG00000141401	protein_coding	protein_coding	41.4	41.1441	38.94	38.695	1	1	0.00272915	9.99467e-85	0.978899	0.978899	1_to_1	identical gene model		8;7;6;4;6;2;8;8;2;8;7;3	6;8;3;8;8;7;7;8;2;4;6;2	12	12											0	EFO_0004509	0.36328	0
Blood	ENSG00000141404	GNAL	ENSG00000141404	ENSG00000141404	protein_coding	protein_coding	7.49512	7.44904	7.32	7.27	1	1	0.00272946	9.99467e-85	0.772589	0.772589	1_to_1	identical gene model		13;12;12;13;2;8;2;7;5;8	12;2;13;13;12;8;5;7;8;2	10	10							1	Dystonia 25	3	known_molec_cause	0	MONDO_0014033	0.63008	0
Blood	ENSG00000141424	SLC39A6	ENSG00000141424	ENSG00000141424	protein_coding	protein_coding	8.18651	8.1337	7.79	7.73	1	1	0.00272914	9.99467e-85	0.890969	0.890969	1_to_1	identical gene model		10;8;5;10	10;10;8;5	4	4											0	EFO_0002916	0.23933	0
Blood	ENSG00000141425	RPRD1A	ENSG00000141425	ENSG00000141425	protein_coding	protein_coding	15.2057	15.1091	14.67	14.59	1	1	0.00262237	5.88355e-64	0.809966	0.80995	1_to_1	identical gene model		8;7;5;3;4;3;8;7;9;2;4	4;5;7;9;8;8;3;7;2;4;3	11	11											0	EFO_0004527	0.231	0
Blood	ENSG00000141428	C18orf21	ENSG00000141428	ENSG00000141428	protein_coding	protein_coding	4.56473	4.53504	3.685	3.665	1	1	0.00272996	9.99467e-85	0.983106	0.983105	1_to_1	identical gene model		4;4;2;4;5;2;4;4	4;4;4;5;2;4;2;4	8	8											0	EFO_0004526	0.27142	0
Blood	ENSG00000141429	GALNT1	ENSG00000141429	ENSG00000141429	protein_coding	protein_coding	15.1173	15.023	12.25	12.18	1	1	0.00272895	9.99467e-85	0.909159	0.909158	1_to_1	identical gene model		11;3;11;12;2;3	3;3;11;11;2;12	6	6	diff_parts_same_contig				High Signal Region						0	MONDO_0100096;EFO_0000694	0.36958	0
Blood	ENSG00000141431	ASXL3	ENSG00000141431	ENSG00000141431	protein_coding	protein_coding	0.185	0.183	0.115	0.115	0	0			0.24401	0.24401	1_to_1	identical gene model		12;7;8;4;5;8;5;6;14;4;12;14;5;15;3	12;14;12;8;14;4;4;15;8;5;7;5;5;3;6	15	15	new_contig_added, diff_parts_same_contig						1	Bainbridge-Ropers syndrome	3	known_molec_cause	0	Orphanet_352577	0.76827	0
Blood	ENSG00000141433	ADCYAP1	ENSG00000141433	ENSG00000141433	protein_coding	protein_coding	0.37	0.37	0.37	0.37	0	0			0.9	0.9	1_to_1	identical gene model		3;5;4;2	5;4;3;2	4	4											0	EFO_0004628	0.29218	0
Blood	ENSG00000141434	MEP1B	ENSG00000141434	ENSG00000141434	protein_coding	protein_coding	0.323889	0.322222	0.205	0.205	0	0			0.836972	0.836972	1_to_1	identical gene model		15;6;7;15	7;15;15;6	4	4											0	EFO_0004339	0.29822	0
Blood	ENSG00000141437	SLC25A52	ENSG00000141437	ENSG00000141437	protein_coding	protein_coding	0.808	0.802	0.7	0.69	0	0			0.956897	0.956897	1_to_1	identical gene model		1;1	1;1	2	2	diff_parts_same_contig										0	EFO_0000365	0.043906	0
Blood	ENSG00000141441	GAREM1	ENSG00000141441	ENSG00000141441	protein_coding	protein_coding	2.30316	2.28921	1.52	1.51	0	0			0.829968	0.829968	1_to_1	identical gene model		6;6;3;3	3;6;6;3	4	4											0	EFO_0006797	0.40782	0
Blood	ENSG00000141446	ESCO1	ENSG00000141446	ENSG00000141446	protein_coding	protein_coding	5.90442	5.86703	5.365	5.33	1	1	0.00272991	9.99467e-85	0.971273	0.971273	1_to_1	identical gene model		12;13;3;6	12;13;6;3	4	4	new_contig_added										0	EFO_0010226	0.28991	0
Blood	ENSG00000141447	OSBPL1A	ENSG00000141447	ENSG00000141447	protein_coding	protein_coding	3.31978	3.29915	2.965	2.945	1	1	0.00272996	9.99467e-85	0.942212	0.942208	1_to_1	identical gene model		28;16;5;14;8;6;14;3;13;4;2;5;5;7;6;4;2	14;28;16;8;6;2;4;6;14;13;4;7;3;5;5;5;2	17	17	diff_parts_same_contig										0	EFO_0004833	0.47318	0
Blood	ENSG00000141448	GATA6	ENSG00000141448	ENSG00000141448	protein_coding	protein_coding	0.403478	0.40029	0.24	0.235	1	1	0.00273008	9.99467e-85	0.634024	0.634024	1_to_1	identical gene model		7;6	7;6	2	2	new_contig_added, diff_parts_same_contig						1	Atrial septal defect 9;Atrioventricular septal defect 5;Pancreatic agenesis and congenital heart defects;Persistent truncus arteriosus;Tetralogy of Fallot	3;3;3;3;3	known_molec_cause;known_molec_cause;known_molec_cause;known_molec_cause;known_molec_cause	0	Orphanet_2255	0.75283	0
Blood	ENSG00000141449	GREB1L	ENSG00000141449	ENSG00000141449	protein_coding	protein_coding	0.203286	0.202	0.17	0.17	0	0	0.00273003	9.99467e-85	0.0912521	0.0912521	1_to_1	identical gene model		32;33;15;2;14;6;5;2;33;3;15	33;15;32;33;15;6;3;2;14;2;5	11	11	new_contig_added						1	Deafness, autosomal dominant 80;Renal hypodysplasia/aplasia 3	3;3	known_molec_cause;known_molec_cause	1	EFO_0009137	0.80922	0
Blood	ENSG00000141452	RMC1	ENSG00000141452	ENSG00000141452	protein_coding	protein_coding	16.0868	15.9816	14.96	14.895	1	1	0.00272996	9.99467e-85	0.991997	0.991997	1_to_1	identical gene model		20;2;7;19;3;7;2;18;20;6;6;3;5;18	18;20;19;2;18;7;7;20;6;2;6;5;3;3	14	14	diff_parts_same_contig										0	EFO_0004784	0.23348	0
Blood	ENSG00000141456	PELP1	ENSG00000141456	ENSG00000141456	protein_coding	protein_coding	9.97248	9.90858	8.86	8.805	1	1	0.00272974	9.99467e-85	0.993259	0.993259	1_to_1	identical gene model		17;19;7;10;4;2;2;17;2;2;16;17;4;19;3	17;17;19;17;16;19;2;3;10;2;7;4;2;4;2	15	15											0	EFO_0004842	0.19266	0
Blood	ENSG00000141458	NPC1	ENSG00000141458	ENSG00000141458	protein_coding	protein_coding	32.8178	32.6162	32.04	31.78	1	1	0.00256049	6.22726e-43	0.901857	0.901835	1_to_1	identical gene model		25;16;4;3;2;2;3;2;2;18;3;4;2;2	4;2;2;4;25;3;18;2;2;3;16;3;2;2	14	14	diff_parts_same_contig						1	Niemann-Pick disease, type C1;Niemann-Pick disease, type D;{Nasopharyngeal carcinoma 1}	3;3;2	known_molec_cause;known_molec_cause;linakge_mapping	0	EFO_1001380	0.6839	0
Blood	ENSG00000141469	SLC14A1	ENSG00000141469	ENSG00000141469	protein_coding	protein_coding	9.19667	9.13978	7.64	7.58	1	1	0.0027297	9.99467e-85	0.971308	0.971308	1_to_1	identical gene model		10;9;11;9;9;8;4;8;3;11;5;10;7;7;5;5;3;3;9;4	4;9;5;9;10;9;11;8;11;7;10;4;9;5;8;7;5;3;3;3	20	20	diff_parts_same_contig						1	[Blood group, Kidd]	3	known_molec_cause	0	EFO_0004528	0.49042	0
Blood	ENSG00000141480	ARRB2	ENSG00000141480	ENSG00000141480	protein_coding	protein_coding	440.795	438.117	440.62	437.505	1	1	0.00270215	4.17372e-81	0.985838	0.985837	1_to_1	identical gene model		15;14;14;15;6;6;13;9;5;13;6;2;4;8;4;14;5;15;10;2	8;14;15;6;6;14;13;4;5;5;6;4;14;15;9;15;10;2;13;2	20	20											0	EFO_0000311	0.59109	0
Blood	ENSG00000141485	SLC13A5	ENSG00000141485	ENSG00000141485	protein_coding	protein_coding	0.280956	0.279265	0.21	0.21	1	1	0.00273002	9.99467e-85	0.574765	0.574765	1_to_1	identical gene model		12;11;12;2;7;5;5;11;1;4;4;4	12;12;1;11;11;2;5;4;7;5;4;4	12	12	diff_parts_same_contig		Variation	Variation			1	Developmental and epileptic encephalopathy 25, with amelogenesis imperfecta	3	known_molec_cause	0	MONDO_0018614	0.72438	0
Blood	ENSG00000141497	ZMYND15	ENSG00000141497	ENSG00000141497	protein_coding	protein_coding	2.56485	2.55	2.18	2.17	1	1	0.00273015	9.99467e-85	0.923441	0.923441	1_to_1	identical gene model		14;14;4;13;8;13	14;14;8;13;13;4	6	6							1	?Spermatogenic failure 14	3	known_molec_cause	0	Orphanet_399805	0.61142	0
Blood	ENSG00000141499	WRAP53	ENSG00000141499	ENSG00000141499	protein_coding	protein_coding	7.49717	7.44735	7.14	7.1	1	1	0.0027291	9.99467e-85	0.937774	0.937774	1_to_1	identical gene model		10;11;11;11;4;9;4;2;11;9	11;10;11;11;11;9;9;4;4;2	10	10	diff_parts_same_contig						1	Dyskeratosis congenita, autosomal recessive 3	3	known_molec_cause	0	Orphanet_1775	0.78161	0
Blood	ENSG00000141503	MINK1	ENSG00000141503	ENSG00000141503	protein_coding	protein_coding	36.5098	36.2799	36.35	36.03	1	1	0.00275288	4.98311e-82	0.988172	0.988172	1_to_1	identical gene model		32;32;32;28;2;2;31;3;32;5;3;3;8;16	32;31;32;32;32;16;8;28;3;2;2;5;3;3	14	14			Clone Problem	Clone Problem	Low Mappability						0	EFO_0004587	0.28791	0
Blood	ENSG00000141504	SAT2	ENSG00000141504	ENSG00000141504	protein_coding	protein_coding	24.807	24.6512	23.6	23.48	1	1	0.00278184	2.42308e-73	0.968215	0.968216	1_to_1	identical gene model		6;6;5;2;6;4;4;5;2;2;6;3;5;1	6;1;6;2;3;6;6;4;5;5;5;4;2;2	14	14	diff_parts_same_contig										0	EFO_0005653	0.22056	0
Blood	ENSG00000141505	ASGR1	ENSG00000141505	ENSG00000141505	protein_coding	protein_coding	14.0492	13.963	12.765	12.69	1	1	0.00272988	9.99467e-85	0.950045	0.950045	1_to_1	identical gene model		9;8;4;5;5;3;5;7;8	9;8;8;5;7;5;4;3;5	9	9	diff_parts_same_contig										0	EFO_0004533	0.66883	0
Blood	ENSG00000141506	PIK3R5	ENSG00000141506	ENSG00000141506	protein_coding	protein_coding	70.4055	69.9775	70.21	69.67	1	1	0.00272918	1.01559e-84	0.994614	0.994614	1_to_1	identical gene model		18;19;8;6;9;18;6;9;19;2;2;2;4;4;6;18;3;18;18;18	18;19;18;18;18;19;3;4;18;18;6;8;2;6;9;9;4;6;2;2	20	20	diff_parts_same_contig, new_contig_added		Variation, Clone Problem	Variation, Clone Problem			1	Ataxia-oculomotor apraxia 3	3	known_molec_cause	0	Orphanet_64753	0.48131	0
Blood	ENSG00000141510	TP53	ENSG00000141510	ENSG00000141510	protein_coding	protein_coding	15.3991	15.3034	12.26	12.17	1	1	0.00272904	9.99467e-85	0.996298	0.996298	1_to_1	identical gene model		11;9;7;12;11;12;6;8;7;5;5;6;8;6;1;2;2;5;10;12;8;8;7;11;11;12;12	7;12;9;8;7;8;10;11;12;12;12;12;11;11;11;2;6;6;2;5;5;5;6;1	27	24	diff_parts_same_contig, new_contig_added						1	Bone marrow failure syndrome 5;Breast cancer, somatic;Hepatocellular carcinoma, somatic;Li-Fraumeni syndrome;Nasopharyngeal carcinoma, somatic;Pancreatic cancer, somatic 260350;{Adrenocortical carcinoma, pediatric};{Basal cell carcinoma 7};{Choroid plexus papilloma};{Colorectal cancer};{Glioma susceptibility 1};{Osteosarcoma}	3;3;3;3;3;3;3;3;3;3;3;3	known_molec_cause;known_molec_cause;known_molec_cause;known_molec_cause;known_molec_cause;known_molec_cause;known_molec_cause;known_molec_cause;known_molec_cause;known_molec_cause;known_molec_cause;known_molec_cause	1	MONDO_0018875	0.80657	1	Li-Fraumeni syndrome	yes	yes
Blood	ENSG00000141519	CCDC40	ENSG00000141519	ENSG00000141519	protein_coding	protein_coding	0.552198	0.553333	0.29	0.285	1	1	0.00273002	9.99467e-85	0.816246	0.816246	1_to_1	identical gene model		11;9;18;20;3;3;6;2;5;4;3;16;2;4;4;4	18;20;11;2;9;3;4;3;4;5;16;3;6;4;2;4	16	16	diff_parts_same_contig		Clone Problem	Clone Problem, Localization Problem			1	Ciliary dyskinesia, primary, 15	3	known_molec_cause	0	Orphanet_244	0.79085	0
Blood	ENSG00000141522	ARHGDIA	ENSG00000141522	ENSG00000141522	protein_coding	protein_coding	173.512	172.069	170.36	169.585	1	1	0.00271448	2.54648e-84	0.97705	0.97705	1_to_1	identical gene model		6;6;6;5;7;5;5;3;2;2;5;4;2;2;7;3;7	6;2;6;7;6;5;7;3;7;5;5;2;5;4;3;2;2	17	17	diff_parts_same_contig		Localization Problem, Gap	Localization Problem, Gap			1	Nephrotic syndrome, type 8	3	known_molec_cause	0	Orphanet_656	0.66311	0
Blood	ENSG00000141524	TMC6	ENSG00000141524	ENSG00000141524	protein_coding	protein_coding	227.854	226.437	222.475	221.085	1	1	0.00272988	9.99467e-85	0.977847	0.977846	1_to_1	identical gene model		12;20;19;2;5;4;3;1;13;4;8;10;3;3;2;20;4;10;5;2;6;4;5;19	20;4;20;19;2;12;19;10;3;4;2;13;10;2;4;8;5;6;5;5;4;3;3;1	24	24				Localization Problem			1	Epidermodysplasia verruciformis	3	known_molec_cause	0	Orphanet_302	0.77505	0
Blood	ENSG00000141526	SLC16A3	ENSG00000141526	ENSG00000141526	protein_coding	protein_coding	141.706	140.86	132.57	132.33	1	1	0.00271918	2.38689e-84	0.971207	0.971207	1_to_1	identical gene model		5;5;5;4;2;3;2;3;4;4;4;2;3;5;4;2;4;1;4;4;5;5	4;5;4;2;5;1;4;3;5;2;3;3;5;4;4;4;5;4;4;5;2;2	22	22	diff_parts_same_contig										0	EFO_0004340	0.24993	0
Blood	ENSG00000141527	CARD14	ENSG00000141527	ENSG00000141527	protein_coding	protein_coding	0.704211	0.702434	0.515	0.52	1	1	0.00273004	9.99467e-85	0.984076	0.984076	1_to_1	identical gene model		21;15;3;13;7;2;4;10;23;5;4;22;3;7;24;12;12;23;22;17;23;12	23;4;23;24;4;22;23;12;17;12;3;22;15;21;7;2;13;10;7;5;3;12	22	22			Clone Problem	Clone Problem, Localization Problem			1	Pityriasis rubra pilaris;Psoriasis 2	3;3	known_molec_cause;known_molec_cause	1	EFO_0000676	0.81199	0
Blood	ENSG00000141540	TTYH2	ENSG00000141540	ENSG00000141540	protein_coding	protein_coding	9.03151	8.975	8.82	8.765	1	1	0.00272928	1.01037e-84	0.94481	0.944811	1_to_1	identical gene model		14;8;7;7;5;14;3;6;5	14;14;5;6;7;8;5;3;7	9	9				Localization Problem							0	EFO_0004747	0.21139	0
Blood	ENSG00000141542	RAB40B	ENSG00000141542	ENSG00000141542	protein_coding	protein_coding	1.53901	1.5292	1.28	1.27	1	1	0.00272997	9.99467e-85	0.9026	0.9026	1_to_1	identical gene model		7;6;5;3;2;6;3;2;3;3;1	6;2;7;1;3;5;6;3;2;3;3	11	11	diff_parts_same_contig										0	EFO_0000182	0.074503	0
Blood	ENSG00000141543	EIF4A3	ENSG00000141543	ENSG00000141543	protein_coding	protein_coding	11.4603	11.3895	10.665	10.61	1	1	0.0027296	9.99467e-85	0.986124	0.986124	1_to_1	identical gene model		2;2;2;3;2;11;4;13;12	12;2;2;4;13;11;2;2;3	9	9			Clone Problem	Clone Problem, Localization Problem			1	Robin sequence with cleft mandible and limb anomalies	3	known_molec_cause	0	MONDO_0009998	0.71663	0
Blood	ENSG00000141551	CSNK1D	ENSG00000141551	ENSG00000141551	protein_coding	protein_coding	93.0302	92.4661	92.47	92.01	1	1	0.00272733	1.43798e-82	0.960606	0.960605	1_to_1	identical gene model		8;9;10;9;8;3;5;3;5;2;3;3;4;4;6;3;8;3;5;2;7;7;4;3;2;5	3;9;9;8;7;10;3;3;2;6;8;2;8;4;3;7;5;4;5;5;3;4;3;5;2;3	26	26	diff_parts_same_contig						1	Advanced sleep-phase syndrome, familial, 2;Alveolar soft-part sarcoma	3;3	known_molec_cause;known_molec_cause	0	Orphanet_164736	0.63554	0
Blood	ENSG00000141552	ANAPC11	ENSG00000141552	ENSG00000141552	protein_coding	protein_coding	48.0059	47.7017	46.98	46.65	1	1	0.00272955	9.99467e-85	0.961555	0.961556	1_to_1	identical gene model		4;4;4;3;4;4;4;3;1;4;2;3;5;3;5;3;3;3;3;5;3;3;4	4;4;4;3;4;3;3;3;4;3;4;3;4;5;5;3;4;5;3;3;2;3;1	23	23	diff_parts_same_contig		Localization Problem, Gap	Localization Problem, Gap							0	EFO_0000349;EFO_0000571	0.18479	0
Blood	ENSG00000141556	TBCD	ENSG00000141556	ENSG00000141556	protein_coding	protein_coding	51.597	51.2692	50.915	50.625	1	1	0.00273002	9.99467e-85	0.916916	0.916915	1_to_1	identical gene model		39;40;3;11;9;12;17;3;2;10;9;2;11;7;8;5;11;6;13;5;7;7;5;14;12;8	40;13;12;12;7;14;9;8;39;9;17;7;5;3;2;11;5;3;8;7;6;2;5	26	23	diff_parts_same_contig		GRC Housekeeping	GRC Housekeeping			1	Encephalopathy, progressive, early-onset, with brain atrophy and thin corpus callosum	3	known_molec_cause	0	MONDO_0009841	0.55764	0
Blood	ENSG00000141560	FN3KRP	ENSG00000141560	ENSG00000141560	protein_coding	protein_coding	27.3391	27.142	26.08	25.915	1	1	0.00272967	9.99467e-85	0.835943	0.835943	1_to_1	identical gene model		6;5;3;4;6;7;7;3;5	6;7;7;6;5;4;5;3;3	9	9	diff_parts_same_contig										0	EFO_0004541	0.26835	0
Blood	ENSG00000141562	NARF	ENSG00000141562	ENSG00000141562	protein_coding	protein_coding	29.2553	29.067	27.64	27.49	1	1	0.00276568	5.72083e-79	0.992226	0.992227	1_to_1	identical gene model		11;10;12;11;13;12;7;8;10;5;3;3;4;6;4;8;7;8;3;12;3;2;3;5;4;4;3	4;11;3;3;6;10;13;8;12;3;12;8;5;10;7;8;12;11;5;4;7;3;4;3;4;2;3	27	27	new_contig_added, diff_parts_same_contig										0	EFO_0004309	0.039959	0
Blood	ENSG00000141564	RPTOR	ENSG00000141564	ENSG00000141564	protein_coding	protein_coding	2.98665	2.96859	2.075	2.055	1	1	0.00273012	9.99467e-85	0.99589	0.99589	1_to_1	identical gene model		34;30;9;3;5;2;3;12;30;2;22;6	12;22;34;6;9;30;2;3;30;2;3;5	12	12	new_contig_added, diff_parts_same_contig		Variation	Variation, Localization Problem	Low Mappability						0	EFO_0004340	0.44813	0
Blood	ENSG00000141568	FOXK2	ENSG00000141568	ENSG00000141568	protein_coding	protein_coding	14.3151	14.2244	13.14	13.045	1	1	0.00272924	1.00002e-84	0.936029	0.936029	1_to_1	identical gene model		9;10;6;3;4;5;4;4;2;2;2;1	10;9;3;4;5;6;4;2;2;4;1;2	12	12	diff_parts_same_contig										0	EFO_0005192	0.41222	0
Blood	ENSG00000141569	TRIM65	ENSG00000141569	ENSG00000141569	protein_coding	protein_coding	25.4586	25.2867	25.11	24.94	1	1	0.00277521	3.06214e-78	0.775281	0.775286	1_to_1	identical gene model		6;4;2;5;5;3;5	5;3;6;5;5;4;2	7	7				Localization Problem							0	EFO_0005665	0.30239	0
Blood	ENSG00000141570	CBX8	ENSG00000141570	ENSG00000141570	protein_coding	protein_coding	6.77507	6.7315	6.575	6.545	1	1	0.00272946	9.99467e-85	0.543932	0.543954	1_to_1	identical gene model		5;5;5;4	5;5;5;4	4	4	diff_parts_same_contig			Localization Problem							0	EFO_0004995	0.40753	0
Blood	ENSG00000141574	SECTM1	ENSG00000141574	ENSG00000141574	protein_coding	protein_coding	328.943	326.805	297.465	295.755	1	1	0.0027289	9.99467e-85	0.838267	0.838267	1_to_1	identical gene model		5;5;4;5;3;4;5;4	5;5;5;4;5;4;4;3	8	8	diff_parts_same_contig										0	EFO_0007937	0.23682	0
Blood	ENSG00000141576	RNF157	ENSG00000141576	ENSG00000141576	protein_coding	protein_coding	5.94938	5.91	4.83	4.8	1	1	0.00250702	3.42139e-22	0.984139	0.984137	1_to_1	identical gene model		19;18;2;2;7;4;2;5;2;19	19;19;2;18;2;7;5;2;4;2	10	10				Localization Problem							0	EFO_0007788	0.29447	0
Blood	ENSG00000141577	CEP131	ENSG00000141577	ENSG00000141577	protein_coding	protein_coding	1.67698	1.66983	1.325	1.35	1	1	0.000116436	0.965178	0.994284	0.994259	1_to_1	identical gene model		26;25;26;5;7;6;13;25	25;26;26;7;13;25;6;5	8	8	diff_parts_same_contig			Localization Problem							0	EFO_0005193	0.30037	0
Blood	ENSG00000141579	ZNF750	ENSG00000141579	ENSG00000141579	protein_coding	protein_coding	0.287174	0.285	0.21	0.21	0	0			0.523318	0.523318	1_to_1	identical gene model		3;3	3;3	2	2							1	?Seborrhea-like dermatitis with psoriasiform elements	3	known_molec_cause	0	Orphanet_168606	0.62546	0
Blood	ENSG00000141580	WDR45B	ENSG00000141580	ENSG00000141580	protein_coding	protein_coding	16.9534	16.8459	16.52	16.43	1	1	0.00273007	9.99467e-85	0.985069	0.985068	1_to_1	identical gene model		10;5;8;9;10;8;6;5;5;2	10;10;5;6;9;8;2;5;8;5	10	10							1	Neurodevelopmental disorder with spastic quadriplegia and brain abnormalities with or without seizures	3	known_molec_cause	0	MONDO_0060704	0.68182	0
Blood	ENSG00000141582	CBX4	ENSG00000141582	ENSG00000141582	protein_coding	protein_coding	121.809	121.055	111.055	110.375	1	1	0.00272998	9.99467e-85	0.220806	0.220806	1_to_1	identical gene model		5;5;3;3	5;5;3;3	4	4				Localization Problem							0	EFO_0004327	0.38149	0
Blood	ENSG00000141622	RNF165	ENSG00000141622	ENSG00000141622	protein_coding	protein_coding	0.962471	0.956437	0.535	0.535	1	1	0.00273002	9.99467e-85	0.984858	0.984858	1_to_1	identical gene model		8;6;6;3;1;2;4;5	5;3;8;2;6;6;1;4	8	8	new_contig_added, diff_parts_same_contig		Variation	Variation							0	EFO_0005192	0.3901	0
Blood	ENSG00000141627	DYM	ENSG00000141627	ENSG00000141627	protein_coding	protein_coding	4.75189	4.72254	4.355	4.325	1	1	0.00272891	1.00311e-84	0.979404	0.979404	1_to_1	identical gene model		17;9;12;5;3;3;6;6;7;4;4;5;4;5;3;5;5;4;6;18	18;17;12;3;3;6;9;4;5;5;5;6;6;7;5;5;4;4;4;3	20	20	new_contig_added, diff_parts_same_contig				High Signal Region		1	Dyggve-Melchior-Clausen disease;Smith-McCort dysplasia	3;3	known_molec_cause;known_molec_cause	0	MONDO_0009130	0.79133	0
Blood	ENSG00000141639	MAPK4	ENSG00000141639	ENSG00000141639	protein_coding	protein_coding	3.37	3.35	3.37	3.35	0	0			0.9375	0.9375	1_to_1	identical gene model		6;5;2;2;3;4	6;5;4;3;2;2	6	6			Variation	Variation							0	EFO_0004833	0.49466	0
Blood	ENSG00000141642	ELAC1	ENSG00000141642	ENSG00000141642	protein_coding	protein_coding	7.53781	7.48799	6.94	6.92	1	1	0.00272955	9.99467e-85	0.594074	0.594074	1_to_1	identical gene model		4;2;4;3	4;4;2;3	4	4											0	EFO_0004842	0.13551	0
Blood	ENSG00000141644	MBD1	ENSG00000141644	ENSG00000141644	protein_coding	protein_coding	52.7636	52.4484	50.82	50.56	1	1	0.00252098	2.12669e-23	0.976484	0.976482	1_to_1	identical gene model		17;14;14;16;16;17;13;15;15;17;18;15;7;3;2;14;13;8;6;2;4;16;5;16;13;2;11	15;11;17;16;16;17;14;14;16;16;14;13;18;8;15;17;15;13;13;2;6;2;3;7;4;5;2	27	27	new_contig_added, diff_parts_same_contig										0	Orphanet_2311	0.055967	0
Blood	ENSG00000141646	SMAD4	ENSG00000141646	ENSG00000141646	protein_coding	protein_coding	10.3717	10.3078	9.53	9.485	1	1	0.00272865	1.04755e-84	0.979117	0.979117	1_to_1	identical gene model		12;12;2;2;8;3;3;3;3;3;3;8;9;5;2;7	3;12;3;12;3;5;3;8;9;3;2;8;7;3;2;2	16	16							1	Juvenile polyposis/hereditary hemorrhagic telangiectasia syndrome;Myhre syndrome;Pancreatic cancer, somatic;Polyposis, juvenile intestinal	3;3;3;3	known_molec_cause;known_molec_cause;known_molec_cause;known_molec_cause	1	MONDO_0007688	0.80368	1	juvenile polyposis	yes	yes
Blood	ENSG00000141655	TNFRSF11A	ENSG00000141655	ENSG00000141655	protein_coding	protein_coding	0.58568	0.58208	0.45	0.445	1	1	0.00272999	9.99467e-85	0.757855	0.757855	1_to_1	identical gene model		7;10;2;2;9;8;9	7;9;8;9;10;2;2	7	7							1	Osteolysis, familial expansile;Osteopetrosis, autosomal recessive 7;{Paget disease of bone 2, early-onset}	3;3;3	known_molec_cause;known_molec_cause;known_molec_cause	0	Orphanet_178389	0.72346	0
Blood	ENSG00000141664	ZCCHC2	ENSG00000141664	ENSG00000141664	protein_coding	protein_coding	10.4646	10.3951	9.01	8.965	1	1	0.00273046	9.99467e-85	0.974401	0.974401	1_to_1	identical gene model		14;15;7;13;2;1;2;4;4;6;8	14;1;15;6;8;13;4;7;2;4;2	11	11	diff_parts_same_contig										0	EFO_0008328	0.46983	0
Blood	ENSG00000141665	FBXO15	ENSG00000141665	ENSG00000141665	protein_coding	protein_coding	0.869074	0.864074	0.615	0.615	1	1	0.00273002	9.99467e-85	0.924893	0.924893	1_to_1	identical gene model		10;3;6;3;3;3;6;4;10;3;10;2;6;11	3;10;11;10;10;2;4;3;6;3;3;6;3;6	14	14											0	EFO_0004870	0.21498	0
Blood	ENSG00000141668	CBLN2	ENSG00000141668	ENSG00000141668	protein_coding	protein_coding	0.485	0.48	0.485	0.48	0	0			0.861111	0.861111	1_to_1	identical gene model		5;3;3;2;3;2;3;3;4	4;5;2;3;3;3;3;2;3	9	9											0	EFO_0000400	0.40848	0
Blood	ENSG00000141682	PMAIP1	ENSG00000141682	ENSG00000141682	protein_coding	protein_coding	7.51644	7.46708	6.7	6.66	1	1	0.00272968	9.99467e-85	0.772358	0.772358	1_to_1	identical gene model		3;2;3	2;3;3	3	3											0	EFO_0005091	0.41344	0
Blood	ENSG00000141696	P3H4	ENSG00000141696	ENSG00000141696	protein_coding	protein_coding	0.944747	0.939141	0.69	0.69	1	1	0.00273003	9.99467e-85	0.97721	0.97721	1_to_1	identical gene model		9;8;4;3;3;2;2;5	9;8;3;4;5;2;3;2	8	8	diff_parts_same_contig		Clone Problem, GRC Housekeeping	Clone Problem, GRC Housekeeping							0	EFO_0005763	0.14528	0
Blood	ENSG00000141698	NT5C3B	ENSG00000141698	ENSG00000141698	protein_coding	protein_coding	4.89063	4.86024	3.885	3.855	1	1	0.00272985	9.99467e-85	0.98982	0.98982	1_to_1	identical gene model		7;8;9;8;8;9;8;8;8;3;2;7;5;2;7;8	9;9;5;8;7;8;7;8;8;8;2;8;3;8;7;2	16	16	diff_parts_same_contig		Clone Problem, GRC Housekeeping	Clone Problem, GRC Housekeeping							0	EFO_0004980	0.095833	0
Blood	ENSG00000141699	RETREG3	ENSG00000141699	ENSG00000141699	protein_coding	protein_coding	19.8468	19.7184	18.65	18.52	1	1	0.00282704	2.11082e-58	0.992815	0.992816	1_to_1	identical gene model		9;3;9;3;8;5;5;8;2;4;7;5	8;9;9;8;5;3;2;7;5;5;3;4	12	12			GRC Housekeeping	GRC Housekeeping							0	MONDO_0005148	0.091349	0
Blood	ENSG00000141736	ERBB2	ENSG00000141736	ENSG00000141736	protein_coding	protein_coding	2.20812	2.19504	1.665	1.65	1	1	0.00273004	9.99467e-85	0.995732	0.995731	1_to_1	identical gene model		27;27;21;27;18;27;5;5;3;6;8;8;6;17;4;4;4;26;31;2;2;8	31;4;18;27;27;21;26;8;8;27;27;8;3;4;17;4;5;6;5;2;6;2	22	22	new_contig_added		GRC Housekeeping	GRC Housekeeping			1	?Visceral neuropathy, familial, 2, autosomal recessive;Adenocarcinoma of lung, somatic;Gastric cancer, somatic;Glioblastoma, somatic;Ovarian cancer, somatic;Sialidosis, type I;Sialidosis, type II	3;3;3;3;3;3;3	known_molec_cause;known_molec_cause;known_molec_cause;known_molec_cause;known_molec_cause;known_molec_cause;known_molec_cause	0	EFO_0003060	0.78565	1			yes
Blood	ENSG00000141738	GRB7	ENSG00000141738	ENSG00000141738	protein_coding	protein_coding	0.84	0.833333	0.86	0.85	0	0			0.949565	0.949565	1_to_1	identical gene model		15;13;15;15;15;2;3;3;4;6;4;3;7;2	4;15;3;4;2;7;15;6;15;15;3;13;2;3	14	14	new_contig_added		GRC Housekeeping	GRC Housekeeping							0	MONDO_0024622	0.28183	0
Blood	ENSG00000141741	MIEN1	ENSG00000141741	ENSG00000141741	protein_coding	protein_coding	23.3385	23.1919	23.34	23.25	1	1	0.00272964	9.99467e-85	0.953831	0.953831	1_to_1	identical gene model		4;3;3;2;3;1	1;4;3;3;3;2	6	6	new_contig_added		GRC Housekeeping	GRC Housekeeping							0	EFO_0000729	0.10811	0
Blood	ENSG00000141744	PNMT	ENSG00000141744	ENSG00000141744	protein_coding	protein_coding	1.33476	1.32786	0.825	0.82	0	0			0.91736	0.91736	1_to_1	identical gene model		3;3;2	3;3;2	3	3	new_contig_added		GRC Housekeeping	GRC Housekeeping							0	EFO_0004612	0.2413	0
Blood	ENSG00000141748	ARL5C	ENSG00000141748	ENSG00000141748	protein_coding	protein_coding	1.66	1.66296	1.34	1.34	0	0			0.89018	0.891681	1_to_1	identical gene model		6;4;2;1;5	6;4;5;2;1	5	5	new_contig_added		GRC Housekeeping	GRC Housekeeping							0	MONDO_0020798	0.031614	0
Blood	ENSG00000141750	STAC2	ENSG00000141750	ENSG00000141750	protein_coding	protein_coding	0.243571	0.242381	0.18	0.18	0	0			0.682706	0.682706	1_to_1	identical gene model		11;11	11;11	2	2	new_contig_added		GRC Housekeeping	GRC Housekeeping							0	Orphanet_168778	0.2661	0
Blood	ENSG00000141753	IGFBP4	ENSG00000141753	ENSG00000141753	protein_coding	protein_coding	18.5599	18.4379	16.9	16.78	1	1	0.00272987	9.99467e-85	0	0	1_to_1	identical gene model		4	4	1	1	diff_parts_same_contig		GRC Housekeeping	GRC Housekeeping							0	EFO_0004339	0.28626	0
Blood	ENSG00000141756	FKBP10	ENSG00000141756	ENSG00000141756	protein_coding	protein_coding	1.03075	1.02466	0.66	0.65	1	1	0.00273005	9.99467e-85	0.812359	0.812359	1_to_1	identical gene model		10;4;7;3;2;9;4;5;4	5;4;4;9;10;2;7;4;3	9	9	diff_parts_same_contig		Clone Problem, GRC Housekeeping	Clone Problem, GRC Housekeeping			1	Bruck syndrome 1;Osteogenesis imperfecta, type XI	3;3	known_molec_cause;known_molec_cause	0	Orphanet_666	0.7116	0
Blood	ENSG00000141759	TXNL4A	ENSG00000141759	ENSG00000141759	protein_coding	protein_coding	29.8819	29.6417	27.22	27.015	1	1	0.0027415	2.44501e-83	0.914671	0.914672	1_to_1	identical gene model		3;4;3;5;3;2;4;2;2;2;2;4	3;3;2;4;4;5;2;2;2;4;3;2	12	12	diff_parts_same_contig				High Signal Region		1	Burn-McKeown syndrome	3	known_molec_cause	0	MONDO_0012064	0.74127	0
Blood	ENSG00000141837	CACNA1A	ENSG00000141837	ENSG00000141837	protein_coding	protein_coding	2.26273	2.24761	1.74	1.73	1	1	0.00273001	9.99467e-85	0.956756	0.956753	1_to_1	identical gene model	0.999997	47;47;9;8;6;18;2;2;19;1;3;8;3;48;47;12;5;47;11;3;46;5;8;1;47;16;48;8;1;10;6;5;11;2;12;3;1;46;6;48;1;2;3;1;7;46;47;3;8;7;14;6;47;1;16;4;47;48;2;49	47;48;47;47;47;19;46;47;18;48;48;47;46;47;46;47;16;48;49;8;10;14;1;3;2;2;1;6;8;8;12;7;9;8;6;3;1;12;7;11;6;1;2;1;2;5;3;16;3;11;5;1;8;5;1;4;6;3;3;2	60	60	new_contig_added, diff_parts_same_contig						1	Developmental and epileptic encephalopathy 42;Episodic ataxia, type 2;Migraine, familial hemiplegic, 1;Migraine, familial hemiplegic, 1, with progressive cerebellar ataxia;Spinocerebellar ataxia 6	3;3;3;3;3	known_molec_cause;known_molec_cause;known_molec_cause;known_molec_cause;known_molec_cause	1	Orphanet_97	0.84043	0
Blood	ENSG00000141854	MISP3	ENSG00000141854	ENSG00000141854	protein_coding	protein_coding	5.95502	5.91812	5.58	5.55	1	1	0.00273048	9.99467e-85	0.69686	0.69686	1_to_1	identical gene model		4;3;3;1	4;3;1;3	4	4			Clone Problem	Clone Problem							0	EFO_0004305	0.31439	0
Blood	ENSG00000141858	SAMD1	ENSG00000141858	ENSG00000141858	protein_coding	protein_coding	41.9907	41.721	40.635	40.36	1	1	0.00272963	9.99467e-85	0.594917	0.594917	1_to_1	identical gene model		5;5;2	5;5;2	3	3			Clone Problem	Clone Problem							0	EFO_0004339	0.052167	0
Blood	ENSG00000141867	BRD4	ENSG00000141867	ENSG00000141867	protein_coding	protein_coding	99.5249	98.9021	102.265	101.67	1	1	0.002727	4.29284e-84	0.614835	0.614841	1_to_1	identical gene model		20;12;12;2;9;2;2;6;4;4;4;4	20;2;12;12;2;9;4;2;6;4;4;4	12	12	diff_parts_same_contig, new_contig_added										0	MONDO_0019878	0.51034	1			yes
Blood	ENSG00000141873	SLC39A3	ENSG00000141873	ENSG00000141873	protein_coding	protein_coding	28.4084	28.222	28	27.885	1	1	0.00272989	9.99467e-85	0.776965	0.776962	1_to_1	identical gene model		3;2;4;3;3;2	4;3;3;3;2;2	6	6	diff_parts_same_contig										0	MONDO_0013497	0.0486	0
Blood	ENSG00000141905	NFIC	ENSG00000141905	ENSG00000141905	protein_coding	protein_coding	4.63322	4.60517	3.85	3.83	1	1	0.00273017	9.99467e-85	0.996882	0.996885	1_to_1	identical gene model	0.999998	9;10;11;8;2;11;4;4;2;10;11	11;11;10;8;9;11;10;2;4;4;2	11	11	new_contig_added, diff_parts_same_contig										0	EFO_0004696	0.44479	0
Blood	ENSG00000141933	TPGS1	ENSG00000141933	ENSG00000141933	protein_coding	protein_coding	61.1824	60.7538	58.215	57.95	1	1	0.00272941	9.99467e-85	0.368309	0.368309	1_to_1	identical gene model		2;1	2;1	2	2											0	EFO_0010701	0.13264	0
Blood	ENSG00000141934	PLPP2	ENSG00000141934	ENSG00000141934	protein_coding	protein_coding	0.659151	0.660476	0.455	0.45	1	1	0.00273002	9.99467e-85	0.785839	0.785839	1_to_1	identical gene model		6;6;6;3;2;4;3;6	6;6;6;3;6;3;4;2	8	8											0	EFO_0004587	0.22332	0
Blood	ENSG00000141946	ZIM3	ENSG00000141946	ENSG00000141946	protein_coding	protein_coding	0.656667	0.653333	0.31	0.31	0	0			0	0	1_to_1	identical gene model		5	5	1	1	diff_parts_same_contig										0	EFO_0004980	0.020609	0
Blood	ENSG00000141956	PRDM15	ENSG00000141956	ENSG00000141956	protein_coding	protein_coding	2.29412	2.27927	1.45	1.43	1	1	0.00272992	9.99467e-85	0.994365	0.994365	1_to_1	identical gene model		31;24;25;24;26;25;2;7;3;6;5;5;6;5	24;25;24;26;25;7;6;31;2;3;6;5;5;5	14	14	diff_parts_same_contig, new_contig_added		Path Problem, Clone Problem, GRC Housekeeping	Clone Problem, Path Problem							0	EFO_0007876	0.24801	0
Blood	ENSG00000141959	PFKL	ENSG00000141959	ENSG00000141959	protein_coding	protein_coding	13.8747	13.7894	13.93	13.885	1	1	0.00272938	9.99467e-85	0.989818	0.989818	1_to_1	identical gene model		22;25;6;10;20;11;11;7;5;9;9;2	25;22;9;20;2;7;11;9;6;11;10;5	12	12							0	Hemolytic anemia due to phosphofructokinase deficiency	1	association	0	EFO_0004541	0.49997	0
Blood	ENSG00000141965	FEM1A	ENSG00000141965	ENSG00000141965	protein_coding	protein_coding	3.73414	3.71093	3.605	3.585	1	1	0.00272872	1.05175e-84	0.850628	0.850628	1_to_1	identical gene model		1	1	1	1											0	EFO_0004339	0.1787	0
Blood	ENSG00000141968	VAV1	ENSG00000141968	ENSG00000141968	protein_coding	protein_coding	15.6064	15.5112	13.9	13.845	1	1	0.00273008	9.99467e-85	0.998221	0.998221	1_to_1	identical gene model		26;27;4;26;5;2;27;6;7;27	27;26;26;27;27;4;5;7;6;2	10	10											0	EFO_0005046	0.50304	1			yes
Blood	ENSG00000141971	MVB12A	ENSG00000141971	ENSG00000141971	protein_coding	protein_coding	20.4489	20.3211	19.96	19.82	1	1	0.00272962	9.99467e-85	0.97086	0.97086	1_to_1	identical gene model		9;6;4;7;7;4;2;7;3;3;8;10;5;8	7;7;3;8;9;4;3;2;8;7;10;4;6;5	14	14											0	EFO_0000764	0.52614	0
Blood	ENSG00000141977	CIB3	ENSG00000141977	ENSG00000141977	protein_coding	protein_coding	1.80833	1.79667	1.2	1.195	0	0			0.823529	0.823529	1_to_1	identical gene model		6;4;4;6	6;4;4;6	4	4	diff_parts_same_contig		Clone Problem	Clone Problem							0	EFO_0004584	0.12826	0
Blood	ENSG00000141979		ENSG00000141979	ENSG00000141979	protein_coding	protein_coding	0.241538	0.236154	0.2	0.19	0	0			0.99806	0.99806	1_to_1	identical gene model		12	12	1	1	diff_parts_same_contig													0
Blood	ENSG00000141985	SH3GL1	ENSG00000141985	ENSG00000141985	protein_coding	protein_coding	5.5775	5.5442	5.12	5.095	1	1	0.00272951	1.00794e-84	0.987796	0.987796	1_to_1	identical gene model		10;9;6;3;6;10	10;10;9;6;6;3	6	6	diff_parts_same_contig		Variation	Variation			0	Leukemia, acute myeloid	1	association	0	EFO_0007347	0.46197	1			yes
Blood	ENSG00000141994	DUS3L	ENSG00000141994	ENSG00000141994	protein_coding	protein_coding	44.097	43.8211	41.72	41.49	1	1	0.00264084	1.77962e-51	0.940995	0.94099	1_to_1	identical gene model		13;12;3;12;2;2;3;5;2;3;7;8;2;3;2	2;13;12;12;2;7;8;3;3;2;5;2;3;3;2	15	15	diff_parts_same_contig										0	EFO_0007978	0.16687	0
Blood	ENSG00000142002	DPP9	ENSG00000142002	ENSG00000142002	protein_coding	protein_coding	18.5849	18.4695	17.55	17.41	1	1	0.00272962	1.00278e-84	0.993525	0.993525	1_to_1	identical gene model		22;2;19;4;5;3;19;4;6;13;5;5;4;23;8;2;3;5;6;5;5;3;6;12;4;6	19;22;19;6;23;6;5;3;4;4;3;8;13;12;6;5;6;4;4;5;5;5;2;2;5;3	26	26			Unknown	Unknown							0	MONDO_0100096	0.3789	0
Blood	ENSG00000142025	DMRTC2	ENSG00000142025	ENSG00000142025	protein_coding	protein_coding	0.728896	0.727974	0.39	0.39	1	1	0.00766505	0.18476	0.789574	0.792977	1_to_1	identical gene model	0.99978	9;5;5;8;2;5;7;5	7;5;8;9;5;5;5;2	8	8	new_contig_added, diff_parts_same_contig		Path Problem	Path Problem							0	Orphanet_399805	0.094766	0
Blood	ENSG00000142039	CCDC97	ENSG00000142039	ENSG00000142039	protein_coding	protein_coding	138.923	138.059	138.605	137.45	1	1	0.00273009	9.99467e-85	0.0308343	0.0308343	1_to_1	identical gene model		5;2;2	5;2	3	2	new_contig_added										0	EFO_0004309	0.22416	0
Blood	ENSG00000142046	TMEM91	ENSG00000142046	ENSG00000142046	protein_coding	protein_coding	51.5508	51.2022	47.375	47.07	1	1	0.00268033	9.93027e-76	0.967337	0.967336	1_to_1	identical gene model		4;4;4;4;4;4;3;3;3;3;4;2;4;4	3;4;4;4;4;4;4;3;3;4;4;2;4;3	14	14	new_contig_added										0	MONDO_0018772	0.51124	0
Blood	ENSG00000142065	ZFP14	ENSG00000142065	ENSG00000142065	protein_coding	protein_coding	9.23862	9.17943	8.315	8.27	1	1	0.00272942	9.99467e-85	0.0107607	0.0107607	1_to_1	identical gene model		5;3	5;3	2	2	new_contig_added, diff_parts_same_contig										0	EFO_0005091	0.1952	0
Blood	ENSG00000142082	SIRT3	ENSG00000142082	ENSG00000142082	protein_coding	protein_coding	22.1109	21.9681	20.46	20.42	1	1	0.00272974	9.99467e-85	0.930233	0.930232	1_to_1	identical gene model		7;6;3;7;2;5;4;5;5;7;5;4;4;7;6;2	7;5;7;7;6;6;7;4;5;5;5;2;4;4;2;3	16	16			Gap, Unknown	Gap, Unknown							0	EFO_0004584	0.23118	0
Blood	ENSG00000142089	IFITM3	ENSG00000142089	ENSG00000142089	protein_coding	protein_coding	2189.79	2175.75	1234.48	1231.17	1	1	0.00261559	2.46445e-48	0.861873	0.861775	1_to_1	identical gene model		2;3;3;3	2;3;3;3	4	4			Unknown	Unknown			1	{Influenza, severe, susceptibility to}	3	known_molec_cause	0	EFO_0004842	0.32405	0
Blood	ENSG00000142102	PGGHG	ENSG00000142102	ENSG00000142102	protein_coding	protein_coding	231.071	229.647	227.19	225.64	1	1	0.00275097	1.02975e-84	0.952547	0.952548	1_to_1	identical gene model		5;13;14;13;11;8;6;3	14;11;13;3;13;6;8;5	8	8			Unknown	Unknown							0	EFO_0004533	0.12757	0
Blood	ENSG00000142149	HUNK	ENSG00000142149	ENSG00000142149	protein_coding	protein_coding	0.205484	0.202903	0.14	0.14	0	0			0.08625	0.08625	1_to_1	identical gene model		11;4;5;4	11;4;4;5	4	4	new_contig_added, diff_parts_same_contig		GRC Housekeeping								0	EFO_0005413	0.26014	0
Blood	ENSG00000142156	COL6A1	ENSG00000142156	ENSG00000142156	protein_coding	protein_coding	0.547457	0.546744	0.35	0.35	1	1	0.00273003	9.99467e-85	0.979462	0.979462	1_to_1	identical gene model		35;6;3;3;2;6;34	34;35;2;3;6;6;3	7	7							1	?Myosclerosis, congenital;Bethlem myopathy 1;Bethlem myopathy 1;Dystonia 27;Ullrich congenital muscular dystrophy 1;Ullrich congenital muscular dystrophy 1	3;3;3;3;3;3	known_molec_cause;known_molec_cause;known_molec_cause;known_molec_cause;known_molec_cause;known_molec_cause	0	Orphanet_75840	0.7584	0
Blood	ENSG00000142163	OR1E3	ENSG00000142163	ENSG00000142163	unprocessed_pseudogene	unprocessed_pseudogene	2.69333	2.68	1.25	1.24	0	0			0	0	1_to_1	identical gene model		1	1	1	1											0	MONDO_0005835	0.090719	0
Blood	ENSG00000142166	IFNAR1	ENSG00000142166	ENSG00000142166	protein_coding	protein_coding	63.4304	63.0384	63.61	63.325	1	1	0.00273009	9.99467e-85	0.58264	0.582633	1_to_1	identical gene model		11;5;5;11;7;6;5	11;5;11;5;7;6;5	7	7	new_contig_added, diff_parts_same_contig		GRC Housekeeping								0	EFO_0003047	0.60707	0
Blood	ENSG00000142168	SOD1	ENSG00000142168	ENSG00000142168	protein_coding	protein_coding	87.7214	87.141	77.72	77.235	1	1	0.00268927	8.16695e-79	0.864852	0.864849	1_to_1	identical gene model		5;5;5;5	5;5;5;5	4	4	new_contig_added, diff_parts_same_contig		GRC Housekeeping				1	Amyotrophic lateral sclerosis 1;Spastic tetraplegia and axial hypotonia, progressive	3;3	known_molec_cause;known_molec_cause	0	MONDO_0004976	0.78544	0
Blood	ENSG00000142173	COL6A2	ENSG00000142173	ENSG00000142173	protein_coding	protein_coding	28.9918	28.7995	24.5	24.38	1	1	0.00272962	9.99467e-85	0.901795	0.901797	1_to_1	identical gene model		28;28;27;27;11;3;2;7	28;28;3;27;27;2;7;11	8	8							1	?Myosclerosis, congenital;Bethlem myopathy 1;Bethlem myopathy 1;Dystonia 27;Ullrich congenital muscular dystrophy 1;Ullrich congenital muscular dystrophy 1	3;3;3;3;3;3	known_molec_cause;known_molec_cause;known_molec_cause;known_molec_cause;known_molec_cause;known_molec_cause	0	Orphanet_75840	0.78661	0
Blood	ENSG00000142178	SIK1	ENSG00000142178	ENSG00000142178	protein_coding	protein_coding	2.33158	2.38555	1.235	1.32	1	1	1.39288	2.23466e-26	0.909503	0.933016	1_to_1	identical gene model		14;3;3;5;5;2	14;3;3;5;5;2	6	6	diff_parts_same_contig	yes	GRC Housekeeping				1	Developmental and epileptic encephalopathy 30	3	known_molec_cause	0	MONDO_0100062	0.6925	0
Blood	ENSG00000142182	DNMT3L	ENSG00000142182	ENSG00000142182	protein_coding	protein_coding	0.26	0.26	0.26	0.26	0	0			0.99359	0.99359	1_to_1	identical gene model		12;9;4;12	12;4;12;9	4	4		yes	Path Problem, GRC Housekeeping								0	MONDO_0011962	0.10743	0
Blood	ENSG00000142185	TRPM2	ENSG00000142185	ENSG00000142185	protein_coding	protein_coding	0.651043	0.64681	0.44	0.43	1	1	0.00273004	9.99467e-85	0.998645	0.998645	1_to_1	identical gene model		32;33;32;33;5;7;28;10	33;5;32;32;33;28;10;7	8	8	new_contig_added, diff_parts_same_contig										0	EFO_0000304	0.17702	0
Blood	ENSG00000142186	SCYL1	ENSG00000142186	ENSG00000142186	protein_coding	protein_coding	36.3557	36.1299	35.595	35.36	1	1	0.00277682	1.1076e-79	0.987981	0.987981	1_to_1	identical gene model		18;13;18;5;17;17;2;17;7;3;4;8;1;18;4	17;18;18;18;17;17;13;3;8;5;2;4;7;4;1	15	15							1	Spinocerebellar ataxia, autosomal recessive 21	3	known_molec_cause	0	Orphanet_1172	0.67148	0
Blood	ENSG00000142188	TMEM50B	ENSG00000142188	ENSG00000142188	protein_coding	protein_coding	42.0589	41.7834	38.215	37.99	1	1	0.00277047	1.82479e-77	0.918068	0.918071	1_to_1	identical gene model		9;5;4;8;2;4;4;2;4;7	9;4;4;4;7;4;8;2;5;2	10	10	diff_parts_same_contig, new_contig_added		GRC Housekeeping, Variation	GRC Housekeeping, Variation							0	EFO_0004535	0.16677	0
Blood	ENSG00000142192	APP	ENSG00000142192	ENSG00000142192	protein_coding	protein_coding	7.41771	7.3714	6.98	6.93	1	1	0.00287628	3.32152e-42	0.993638	0.993639	1_to_1	identical gene model		18;16;15;17;17;16;6;17;17;11;2;3;3;2;7;4;3	18;16;15;17;16;17;17;3;17;11;6;4;7;3;3;2;2	17	17	diff_parts_same_contig, new_contig_added		Clone Problem, GRC Housekeeping	Clone Problem			1	Achalasia-addisonianism-alacrimia syndrome;Alzheimer disease 1, familial;Aortic aneurysm, familial abdominal 1;Cerebral amyloid angiopathy, Dutch, Italian, Iowa, Flemish, Arctic variants	3;3;2;3	known_molec_cause;known_molec_cause;linakge_mapping;known_molec_cause	1	MONDO_0004975	0.80395	0
Blood	ENSG00000142197	DOP1B	ENSG00000142197	ENSG00000142197	protein_coding	protein_coding	24.1349	23.9858	24.05	23.91	1	1	0.00275239	7.18605e-84	0.204257	0.20426	1_to_1	identical gene model		4;37;6;4	4;37;4;6	4	4	new_contig_added, diff_parts_same_contig		GRC Housekeeping								0	EFO_0004611	0.32456	0
Blood	ENSG00000142207	URB1	ENSG00000142207	ENSG00000142207	protein_coding	protein_coding	10.6974	10.63	10.36	10.29	1	1	0.00273871	3.79167e-84	0.044907	0.0449071	1_to_1	identical gene model		39;2;2	39;2;2	3	3	new_contig_added, diff_parts_same_contig		GRC Housekeeping								0	EFO_0004908	0.24266	0
Blood	ENSG00000142208	AKT1	ENSG00000142208	ENSG00000142208	protein_coding	protein_coding	36.2773	36.062	35.23	34.94	1	1	0.0027293	9.99467e-85	0.992527	0.992527	1_to_1	identical gene model		15;14;14;12;6;2;6;13;6;5;14;5;5;14;5;2;2;4;2;15	15;14;13;14;6;4;2;14;15;5;6;12;6;14;5;2;5;5;2;2	20	20							1	Breast cancer, somatic;Colorectal cancer, somatic;Cowden syndrome 6;Ovarian cancer, somatic;Proteus syndrome, somatic	3;3;3;3;3	known_molec_cause;known_molec_cause;known_molec_cause;known_molec_cause;known_molec_cause	0	MONDO_0008318	0.7484	1			yes
Blood	ENSG00000142224	IL19	ENSG00000142224	ENSG00000142224	protein_coding	protein_coding	0.511172	0.508138	0.34	0.33	1	1	0.00273003	9.99467e-85	0.209287	0.209287	1_to_1	identical gene model		7;6;3;6;7;7;3	7;7;3;6;7;6;3	7	7											0	EFO_0003767	0.3229	0
Blood	ENSG00000142227	EMP3	ENSG00000142227	ENSG00000142227	protein_coding	protein_coding	229.085	227.642	220.64	219.58	1	1	0.0027582	1.38356e-84	0.977595	0.977595	1_to_1	identical gene model		5;5;3;4;2;6;3;5;4	4;4;3;3;5;5;6;5;2	9	9	diff_parts_same_contig										0	EFO_0000519	0.10099	0
Blood	ENSG00000142230	SAE1	ENSG00000142230	ENSG00000142230	protein_coding	protein_coding	2.55786	2.54121	1.89	1.88	1	1	0.00273002	9.99467e-85	0.998849	0.998849	1_to_1	identical gene model		9;8;7;10;7;5;9;5;7;7;3;9;10;10	7;5;5;7;7;9;7;10;3;10;9;10;8;9	14	14	diff_parts_same_contig, new_contig_added						1	Adams-Oliver syndrome 1	3	known_molec_cause	0	EFO_0004587	0.32022	0
Blood	ENSG00000142233	NTN5	ENSG00000142233	ENSG00000142233	protein_coding	protein_coding	1.90517	1.89375	1.63	1.61	1	1	0.00272979	9.99467e-85	0.599176	0.599176	1_to_1	identical gene model		7;6;5	7;6;5	3	3	diff_parts_same_contig										0	EFO_0004533	0.25351	0
Blood	ENSG00000142235	LMTK3	ENSG00000142235	ENSG00000142235	protein_coding	protein_coding	5.21531	5.18324	4.12	4.105	1	1	0.00272977	9.99467e-85	0.974684	0.974684	1_to_1	identical gene model		16;1;15;10;5;16;9;16	16;15;5;9;16;16;10;1	8	8	diff_parts_same_contig										0	Orphanet_44890;MONDO_0011719	0.062604	0
Blood	ENSG00000142252	GEMIN7	ENSG00000142252	ENSG00000142252	protein_coding	protein_coding	6.42898	6.38943	5.82	5.78	1	1	0.00272998	9.99467e-85	0.981647	0.981647	1_to_1	identical gene model		3;2;2;3;3	2;3;3;3;2	5	5	diff_parts_same_contig										0	EFO_0007989	0.031638	0
Blood	ENSG00000142273	CBLC	ENSG00000142273	ENSG00000142273	protein_coding	protein_coding	0.25	0.245	0.25	0.245	0	0			0.882353	0.882353	1_to_1	identical gene model		10;6;11	10;11;6	3	3	diff_parts_same_contig		Unknown	Unknown							0	EFO_1000479;EFO_0006318;MONDO_0016683;MONDO_0016748;EFO_0000365;EFO_0005540	0.36958	1			yes
Blood	ENSG00000142279	WTIP	ENSG00000142279	ENSG00000142279	protein_coding	protein_coding	0.226897	0.224729	0.18	0.18	1	1	0.00272992	9.99467e-85	0.129339	0.129339	1_to_1	identical gene model		8;8	8;8	2	2	diff_parts_same_contig										0	EFO_0000304	0.18028	0
Blood	ENSG00000142303	ADAMTS10	ENSG00000142303	ENSG00000142303	protein_coding	protein_coding	22.2937	22.1299	19.93	19.845	1	1	0.00331906	7.66745e-16	0.962175	0.962226	1_to_1	identical gene model	0.999855	25;3;7;22;13;3;5;6;23;4;26;8;2;4	26;25;13;22;23;4;7;3;4;8;2;6;5;3	14	14	new_contig_added			Gap			1	Weill-Marchesani syndrome 1, recessive	3	known_molec_cause	0	MONDO_0018096	0.75497	0
Blood	ENSG00000142319	SLC6A3	ENSG00000142319	ENSG00000142319	protein_coding	protein_coding	0.274848	0.273333	0.16	0.16	0	0			0.404634	0.404634	1_to_1	identical gene model		15;2;3	15;3;2	3	3			GRC Housekeeping	GRC Housekeeping			1	Parkinsonism-dystonia, infantile, 1;{Nicotine dependence, protection against}	3;3	known_molec_cause;known_molec_cause	0	Orphanet_238455	0.72521	0
Blood	ENSG00000142327	RNPEPL1	ENSG00000142327	ENSG00000142327	protein_coding	protein_coding	111.325	110.624	113.51	112.57	1	1	0.00277853	2.70616e-84	0.940317	0.940316	1_to_1	identical gene model		11;4;4;2;6;4;4;9;4;2	4;11;9;4;4;6;2;2;4;4	10	10											0	EFO_0004584	0.33399	0
Blood	ENSG00000142330	CAPN10	ENSG00000142330	ENSG00000142330	protein_coding	protein_coding	26.2668	26.1009	25.32	25.13	1	1	0.00272874	9.99467e-85	0.984856	0.984856	1_to_1	identical gene model		12;4;4;10;11;12;12;11;13;5;3;2;2;2;4;9	12;2;11;4;12;4;10;11;12;13;9;3;2;2;4;5	16	16							1	{Diabetes mellitus, noninsulin-dependent 1}	3	known_molec_cause	0	EFO_0000508	0.36958	0
Blood	ENSG00000142347	MYO1F	ENSG00000142347	ENSG00000142347	protein_coding	protein_coding	861.7	856.566	750.21	745.53	1	1	0.00268046	2.82544e-78	0.974958	0.974957	1_to_1	identical gene model		7;7;1;2;7;2;2;5;2;6;3;6;6;5;2;4;3;4;2;5;29;28	28;29;4;2;3;2;6;6;5;2;7;3;2;2;5;7;7;6;4;5;2;1	22	22	new_contig_added										0	EFO_0007789	0.355	0
Blood	ENSG00000142396	ERVK3-1	ENSG00000142396	ENSG00000142396	protein_coding	protein_coding	47.9526	47.644	44.85	44.535	1	1	0.00272936	9.99467e-85	0.893585	0.893585	1_to_1	identical gene model		4;4;2;2;4;3;4;4	4;4;4;2;3;4;4;2	8	8	diff_parts_same_contig		Variation	Variation							0	EFO_0000198	0.0019699	0
Blood	ENSG00000142405	NLRP12	ENSG00000142405	ENSG00000142405	protein_coding	protein_coding	3.11664	3.09803	2.785	2.755	1	1	0.00273017	9.99467e-85	0.997287	0.997287	1_to_1	identical gene model		10;9;7;10;9;7	10;9;9;7;10;7	6	6	new_contig_added						1	Familial cold autoinflammatory syndrome 2	3	known_molec_cause	0	Orphanet_247868	0.66907	0
Blood	ENSG00000142408	CACNG8	ENSG00000142408	ENSG00000142408	protein_coding	protein_coding	1.64292	1.63322	1.22	1.21	1	1	0.0027304	9.99467e-85	0	0	1_to_1	identical gene model		4	4	1	1	new_contig_added										0	EFO_0000319	0.46197	0
Blood	ENSG00000142409	ZNF787	ENSG00000142409	ENSG00000142409	protein_coding	protein_coding	133.411	133.497	116.03	116.565	1	1	-0.00734228	2.0037e-25	0.0154167	0.0153046	1_to_1	exon_length_diff	0.996925	2;2;3	3;2;2	3	3	new_contig_added, diff_parts_same_contig		Variation	Variation							0	EFO_0004696	0.36695	0
Blood	ENSG00000142444	TIMM29	ENSG00000142444	ENSG00000142444	protein_coding	protein_coding	34.2299	34.0205	34.22	33.95	1	1	0.00272905	1.02049e-84	0.570043	0.570043	1_to_1	identical gene model		2;2;2	2;2;2	3	3	diff_parts_same_contig										0	EFO_0004842	0.11812	0
Blood	ENSG00000142449	FBN3	ENSG00000142449	ENSG00000142449	protein_coding	protein_coding					0	0			1	1	1_to_1	identical gene model		63;3;2;4;64;5;64;5;64	64;64;63;64;2;5;4;5;3	9	9	diff_parts_same_contig, new_contig_added		Path Problem	Path Problem							0	EFO_0004312	0.2418	0
Blood	ENSG00000142453	CARM1	ENSG00000142453	ENSG00000142453	protein_coding	protein_coding	11.7596	11.6837	10.685	10.625	1	1	0.00272901	1.03441e-84	0.984819	0.984819	1_to_1	identical gene model		16;15;16;6;5;3;7;6;16;3	16;3;16;15;16;6;7;5;6;3	10	10	diff_parts_same_contig, new_contig_added										0	EFO_0000304	0.27073	0
Blood	ENSG00000142459	EVI5L	ENSG00000142459	ENSG00000142459	protein_coding	protein_coding	12.9674	12.9001	12.84	12.84	1	1	0.000958481	0.101783	0.706172	0.706156	1_to_1	identical gene model	0.999981	19;19;6;6;2;4;6	19;19;6;6;6;2;4	7	7	diff_parts_same_contig, new_contig_added		Clone Problem	Clone Problem							0	EFO_0004703	0.21943	0
Blood	ENSG00000142484	TM4SF5	ENSG00000142484	ENSG00000142484	protein_coding	protein_coding	1.86333	1.85222	1.14	1.13	0	0			0.307692	0.307692	1_to_1	identical gene model		5;4	4;5	2	2			Clone Problem	Clone Problem							0	EFO_0004723	0.20167	0
Blood	ENSG00000142494	SLC47A1	ENSG00000142494	ENSG00000142494	protein_coding	protein_coding	0.603011	0.598817	0.33	0.33	1	1	0.00273003	9.99467e-85	0.967916	0.967916	1_to_1	identical gene model		17;19;15;8;16;13;8;1;7;2;9;5;3;7	7;13;15;17;1;7;5;16;19;8;9;8;2;3	14	14			Clone Problem, GRC Housekeeping, Localization Problem	Clone Problem							0	EFO_0004518	0.64605	0
Blood	ENSG00000142507	PSMB6	ENSG00000142507	ENSG00000142507	protein_coding	protein_coding	26.2201	26.0556	25.725	25.575	1	1	0.00272925	9.99467e-85	0.960803	0.960804	1_to_1	identical gene model		6;6;2;2;6	6;2;6;6;2	5	5			Clone Problem	Clone Problem							0	EFO_0000764	0.46197	0
Blood	ENSG00000142511	GPR32	ENSG00000142511	ENSG00000142511	protein_coding	protein_coding	1.16	1.155	1.16	1.155	0	0			0	0	1_to_1	identical gene model		1	1	1	1	diff_parts_same_contig										0	EFO_0003894	0.1195	0
Blood	ENSG00000142512	SIGLEC10	ENSG00000142512	ENSG00000142512	protein_coding	protein_coding	13.8077	13.7268	12.125	12.04	1	1	0.0027297	9.99467e-85	0.996503	0.996503	1_to_1	identical gene model		11;10;9;10;11;10;9;2;9;4;3	11;10;10;9;9;9;10;11;4;3;2	11	11											0	MONDO_0100096	0.25908	0
Blood	ENSG00000142513	ACP4	ENSG00000142513	ENSG00000142513	protein_coding	protein_coding	0.48	0.48	0.48	0.48	0	0			0	0	1_to_1	identical gene model		11	11	1	1	diff_parts_same_contig						1	Amelogenesis imperfecta, type IJ	3	known_molec_cause	0	Orphanet_100031	0.74621	0
Blood	ENSG00000142515	KLK3	ENSG00000142515	ENSG00000142515	protein_coding	protein_coding	0.777143	0.77	0.44	0.43	0	0			0.229167	0.229167	1_to_1	identical gene model		5;5;6;4;2;6;5;5;4;4;5;5;4;5;3;6	5;6;5;4;5;6;2;4;4;5;4;6;5;5;5;3	16	16							1	Adenomas, salivary gland pleomorphic, somatic;Fletcher factor (prekallikrein) deficiency;Silver-Russell syndrome 4	3;3;3	known_molec_cause;known_molec_cause;known_molec_cause	0	EFO_0001663	0.36619	0
Blood	ENSG00000142528	ZNF473	ENSG00000142528	ENSG00000142528	protein_coding	protein_coding	4.07839	4.05245	3.67	3.645	1	1	0.00273003	9.99467e-85	0.959531	0.959531	1_to_1	identical gene model		5;5;4;5;6;1;5;5;5	5;6;5;5;4;5;5;5;1	9	9	diff_parts_same_contig										0	EFO_0006318	0.11087	0
Blood	ENSG00000142530	GARIN5A	ENSG00000142530	ENSG00000142530	protein_coding	protein_coding	0.791406	0.782969	0.495	0.49	0	0			0.936832	0.936832	1_to_1	identical gene model		3;5;5;5;2;5	3;5;5;5;5;2	6	6	diff_parts_same_contig										0	EFO_0007978	0.12733	0
Blood	ENSG00000142534	RPS11	ENSG00000142534	ENSG00000142534	protein_coding	protein_coding	381.177	377.955	311.715	309.56	1	1	0.00272381	4.34061e-84	0.99123	0.99123	1_to_1	identical gene model		5;5;4;3;5;4;3;5;4	4;3;4;4;5;5;3;5;5	9	9	diff_parts_same_contig										0	Orphanet_586	0.49338	0
Blood	ENSG00000142538	PTH2	ENSG00000142538	ENSG00000142538	protein_coding	protein_coding	3.22667	3.21333	3.85	3.84	0	0			0	0	1_to_1	identical gene model		2	2	1	1	diff_parts_same_contig										0	Orphanet_399805	0.074077	0
Blood	ENSG00000142539		ENSG00000142539	ENSG00000142539	protein_coding	protein_coding	0.551429	0.547143	0.43	0.42	0	0			0.999814	0.999814	1_to_1	identical gene model		10	10	1	1	diff_parts_same_contig										0	MONDO_0014157;Orphanet_363649	0.43778	0
Blood	ENSG00000142541	RPL13A	ENSG00000142541	ENSG00000142541	protein_coding	protein_coding	500.049	496.378	427.17	424.31	1	1	0.00312115	1.45981e-60	0.993222	0.993225	1_to_1	identical gene model		8;8;2;5;4;3;3;8;7;8;4;3;7;8	7;8;8;5;8;3;7;4;8;8;3;4;2;3	14	14	diff_parts_same_contig										0	Orphanet_586	0.49338	0
Blood	ENSG00000142544	CTU1	ENSG00000142544	ENSG00000142544	protein_coding	protein_coding	26.5727	26.3963	26.575	26.345	1	1	0.00272939	9.99467e-85	0	0	1_to_1	identical gene model		3	3	1	1	diff_parts_same_contig										0	EFO_0007937	0.27789	0
Blood	ENSG00000142546	NOSIP	ENSG00000142546	ENSG00000142546	protein_coding	protein_coding	82.582	82.0339	76.47	75.995	1	1	0.00272965	9.99467e-85	0.979502	0.979502	1_to_1	identical gene model	0.999899	9;3;7;9;4;6;5;7;8;4;3;7;6;7;2;7	9;9;8;7;7;4;7;7;6;7;6;5;3;4;2;3	16	16	new_contig_added, diff_parts_same_contig										0	EFO_0004348	0.2053	0
Blood	ENSG00000142549	IGLON5	ENSG00000142549	ENSG00000142549	protein_coding	protein_coding	0.290488	0.288537	0.2	0.2	0	0			0.0232558	0.0232558	1_to_1	identical gene model		8	8	1	1	diff_parts_same_contig										0	EFO_0004340	0.28409	0
Blood	ENSG00000142552	RCN3	ENSG00000142552	ENSG00000142552	protein_coding	protein_coding	59.211	58.8328	54.85	54.575	1	1	0.00281732	1.18534e-63	0.728397	0.728405	1_to_1	identical gene model		7;2;2;4;4	7;4;2;4;2	5	5	diff_parts_same_contig										0	EFO_0004339	0.28425	0
Blood	ENSG00000142556	ZNF614	ENSG00000142556	ENSG00000142556	protein_coding	protein_coding	8.50946	8.45311	7.88	7.84	1	1	0.00272908	9.99467e-85	0.2919	0.2919	1_to_1	identical gene model		5;6;6;3	6;5;6;3	4	4	diff_parts_same_contig										0	GO_0031960;GO_0097366	0.092798	0
Blood	ENSG00000142583	SLC2A5	ENSG00000142583	ENSG00000142583	protein_coding	protein_coding	5.72727	5.68716	4.745	4.715	1	1	0.00272908	9.99467e-85	0.50418	0.50418	1_to_1	identical gene model		5;12;6;4;6;7;6;7;3;7	12;3;5;6;7;6;7;7;6;4	10	10	diff_parts_same_contig, new_contig_added		GRC Housekeeping, Localization Problem								0	HP_0001657	0.33262	0
Blood	ENSG00000142599	RERE	ENSG00000142599	ENSG00000142599	protein_coding	protein_coding	38.3401	38.1131	32.2	32.05	1	1	0.00272991	9.99467e-85	0.996673	0.996673	1_to_1	identical gene model		24;17;15;23;3;2;7;3;2;2;4;13;11;5;4;5;3;3;19;12	24;23;17;2;15;13;5;19;2;5;3;4;3;7;12;11;3;4;3;2	20	20	diff_parts_same_contig, new_contig_added		GRC Housekeeping, Localization Problem				1	Neurodevelopmental disorder with or without anomalies of the brain, eye, or heart	3	known_molec_cause	0	EFO_0009645	0.763	0
Blood	ENSG00000142606	MMEL1	ENSG00000142606	ENSG00000142606	protein_coding	protein_coding	5.40279	5.36912	4.66	4.64	1	1	0.00273001	9.99467e-85	0.962937	0.962937	1_to_1	identical gene model		24;2;3;3;2;19;23;5;2	24;3;19;23;2;2;3;5;2	9	9			GRC Housekeeping, Clone Problem, Gap	GRC Housekeeping, Clone Problem, Gap							0	MONDO_0005301	0.37121	0
Blood	ENSG00000142609	CFAP74	ENSG00000142609	ENSG00000142609	protein_coding	protein_coding	0.533333	0.526667	0.225	0.225	0	0			0.75	0.75	1_to_1	identical gene model		18;4;7;11;4;10;19;5;38;25	38;25;10;11;5;18;19;4;7;4	10	10	diff_parts_same_contig										0	EFO_0004340	0.28557	0
Blood	ENSG00000142611	PRDM16	ENSG00000142611	ENSG00000142611	protein_coding	protein_coding	0.453514	0.449459	0.15	0.14	0	0	0.00273004	9.99467e-85	0.710898	0.710898	1_to_1	identical gene model		17;5;17;3;13;16;16;16;2;2	16;2;17;17;16;16;3;13;5;2	10	10	new_contig_added, diff_parts_same_contig						1	Cardiomyopathy, dilated, 1LL;Left ventricular noncompaction 8	3;3	known_molec_cause;known_molec_cause	0	Orphanet_54260	0.69798	1			yes
Blood	ENSG00000142615	CELA2A	ENSG00000142615	ENSG00000142615	protein_coding	protein_coding	1.39562	1.38563	0.925	0.92	0	0			0.272727	0.272727	1_to_1	identical gene model		8;4;2	4;8;2	3	3			GRC Housekeeping, Localization Problem				1	Abdominal obesity-metabolic syndrome 4	3	known_molec_cause	0	EFO_0001645	0.4774	0
Blood	ENSG00000142619	PADI3	ENSG00000142619	ENSG00000142619	protein_coding	protein_coding	0.504	0.496	0.25	0.24	0	0			0	0	1_to_1	identical gene model		16	16	1	1	diff_parts_same_contig		Variation, GRC Housekeeping, Localization Problem, Clone Problem	Variation			1	Uncombable hair syndrome	3	known_molec_cause	0	Orphanet_1410	0.66282	0
Blood	ENSG00000142621	FHAD1	ENSG00000142621	ENSG00000142621	protein_coding	protein_coding	0.766386	0.760792	0.46	0.46	1	1	0.00272998	9.99467e-85	0.681792	0.681792	1_to_1	identical gene model		14;31;6;9;8;30;4;16;2;2;24;4;3;3;9;14;4;4;4;4;16;4	31;4;30;2;9;8;4;6;4;2;3;24;16;16;14;4;4;14;9;4;4;3	22	22	diff_parts_same_contig		GRC Housekeeping, Localization Problem								0	MONDO_0005277	0.096386	0
Blood	ENSG00000142623	PADI1	ENSG00000142623	ENSG00000142623	protein_coding	protein_coding	0.14	0.14	0.14	0.14	0	0			0.666667	0.666667	1_to_1	identical gene model		16;2;4;3	16;4;2;3	4	4	new_contig_added, diff_parts_same_contig		Variation, GRC Housekeeping, Localization Problem, Clone Problem	Variation							0	EFO_0004631	0.37925	0
Blood	ENSG00000142627	EPHA2	ENSG00000142627	ENSG00000142627	protein_coding	protein_coding	1.04253	1.03654	0.84	0.83	1	1	0.00273009	9.99467e-85	0.333549	0.333549	1_to_1	identical gene model		17;2;2;6	17;2;6;2	4	4			GRC Housekeeping, Localization Problem				1	Cataract 6, multiple types	3	known_molec_cause	0	MONDO_0011060	0.66737	0
Blood	ENSG00000142632	ARHGEF19	ENSG00000142632	ENSG00000142632	protein_coding	protein_coding	3.04881	3.02878	2.55	2.53	1	1	0.00272971	9.99467e-85	0.918923	0.918923	1_to_1	identical gene model		16;2;6;3;11;5	16;11;6;5;3;2	6	6			GRC Housekeeping, Localization Problem								0	EFO_0004532	0.34844	0
Blood	ENSG00000142634	EFHD2	ENSG00000142634	ENSG00000142634	protein_coding	protein_coding	1767.18	1756.05	1711.46	1701.3	1	1	0.00273964	9.99467e-85	0.281381	0.281379	1_to_1	identical gene model		4;5	4;5	2	2	diff_parts_same_contig		GRC Housekeeping, Localization Problem				1	?Ovarian dysgenesis 10;Spermatogenic failure 71	3;3	known_molec_cause;known_molec_cause	0	EFO_0000311	0.086744	0
Blood	ENSG00000142655	PEX14	ENSG00000142655	ENSG00000142655	protein_coding	protein_coding	38.0655	37.8239	38.56	38.35	1	1	0.00272977	9.99467e-85	0.27883	0.27883	1_to_1	identical gene model		9;4;6;2	4;9;6;2	4	4	diff_parts_same_contig, new_contig_added		GRC Housekeeping, Localization Problem				1	Peroxisome biogenesis disorder 13A (Zellweger)	3	known_molec_cause	0	Orphanet_912	0.76797	0
Blood	ENSG00000142657	PGD	ENSG00000142657	ENSG00000142657	protein_coding	protein_coding	284.642	282.814	267.61	265.57	1	1	0.00274848	1.32809e-84	0.869214	0.869214	1_to_1	identical gene model		13;6;5;5;6;2;7;2;2;6	7;2;13;5;6;5;6;2;6;2	10	10	diff_parts_same_contig		GRC Housekeeping, Localization Problem								0	EFO_0004584	0.20597	0
Blood	ENSG00000142661	MYOM3	ENSG00000142661	ENSG00000142661	protein_coding	protein_coding	0.246667	0.246667	0.28	0.28	0	0			0.696296	0.696296	1_to_1	identical gene model		10;37;2;14	10;37;2;14	4	4	diff_parts_same_contig		Clone Problem								0	HP_0001371	0.11087	0
Blood	ENSG00000142669	SH3BGRL3	ENSG00000142669	ENSG00000142669	protein_coding	protein_coding	4099.39	4072.08	4052.05	4031.51	1	1	0.00272478	2.29935e-84	0.623531	0.623528	1_to_1	identical gene model		3;2	3;2	2	2			Clone Problem								0	EFO_0005091	0.092127	0
Blood	ENSG00000142675	CNKSR1	ENSG00000142675	ENSG00000142675	protein_coding	protein_coding	2.45364	2.43834	1.71	1.69	1	1	0.00273002	9.99467e-85	0.983964	0.983964	1_to_1	identical gene model		21;21;3;7;3;9;21;4;4;13;9;11;7;20	9;7;21;3;21;21;13;20;4;7;9;11;3;4	14	14	diff_parts_same_contig		Clone Problem								0	EFO_0000311	0.59247	0
Blood	ENSG00000142676	RPL11	ENSG00000142676	ENSG00000142676	protein_coding	protein_coding	150.645	149.58	98.155	97.62	1	1	0.00273136	2.34208e-83	0.981567	0.981566	1_to_1	identical gene model		6;5;5;6;4;6	6;5;6;6;5;4	6	6			Clone Problem				1	Diamond-Blackfan anemia 7	3	known_molec_cause	0	Orphanet_124	0.78808	0
Blood	ENSG00000142677	IL22RA1	ENSG00000142677	ENSG00000142677	protein_coding	protein_coding	0.278333	0.277381	0.17	0.17	0	0			0	0	1_to_1	identical gene model		7	7	1	1	diff_parts_same_contig		Clone Problem								0	EFO_0004458	0.31986	0
Blood	ENSG00000142684	ZNF593	ENSG00000142684	ENSG00000142684	protein_coding	protein_coding	27.1367	26.9605	24.76	24.625	1	1	0.00272979	9.99467e-85	0.716422	0.716422	1_to_1	identical gene model		2;3	3;2	2	2	new_contig_added, diff_parts_same_contig		Clone Problem								0	EFO_0010972	0.11376	0
Blood	ENSG00000142686	C1orf216	ENSG00000142686	ENSG00000142686	protein_coding	protein_coding	21.5283	21.39	20.96	20.72	1	1	0.0027536	2.40626e-83	0.0082005	0.00820088	1_to_1	identical gene model		2;3;2	2;2;3	3	3	diff_parts_same_contig		Clone Problem								0	EFO_0004747	0.25098	0
Blood	ENSG00000142687	KIAA0319L	ENSG00000142687	ENSG00000142687	protein_coding	protein_coding	75.1917	74.7169	72.065	71.56	1	1	0.00272433	9.99467e-85	0.873427	0.873427	1_to_1	identical gene model		21;12;21;6;13;5;2;4;6;2;2;4;2;3;6;8;15;4;4;3	21;12;21;5;15;2;4;2;4;13;2;6;8;6;6;4;4;3;3;2	20	20			Missing sequence, Clone Problem	Missing sequence							0	EFO_0002690;EFO_0000717	0.081178	0
Blood	ENSG00000142694	EVA1B	ENSG00000142694	ENSG00000142694	protein_coding	protein_coding	20.2642	20.1339	18.485	18.365	1	1	0.00273034	9.99467e-85	0.893924	0.893924	1_to_1	identical gene model		3;3	3;3	2	2			Clone Problem								0	EFO_0004980	0.24248	0
Blood	ENSG00000142698	C1orf94	ENSG00000142698	ENSG00000142698	protein_coding	protein_coding	2.1	1.98	2.1	1.98	0	0			0	0	1_to_1	identical gene model		7;7	7;7	2	2			Clone Problem								0	EFO_0004631	0.36806	0
Blood	ENSG00000142700	DMRTA2	ENSG00000142700	ENSG00000142700	protein_coding	protein_coding					0	0			1	1	1_to_1	identical gene model		3;2	3;2	2	2	diff_parts_same_contig		Clone Problem	Clone Problem							0	EFO_0006527	0.30731	0
Blood	ENSG00000142731	PLK4	ENSG00000142731	ENSG00000142731	protein_coding	protein_coding	0.758276	0.752759	0.465	0.46	0	0			0.996493	0.996493	1_to_1	identical gene model		16;3;16;3;7;6;3;4;15;16;16	16;4;3;16;15;16;16;3;3;7;6	11	11							1	Microcephaly and chorioretinopathy, autosomal recessive, 2	3	known_molec_cause	0	MONDO_0019342	0.55116	0
Blood	ENSG00000142733	MAP3K6	ENSG00000142733	ENSG00000142733	protein_coding	protein_coding	8.10487	8.05229	7.54	7.5	1	1	0.00272985	9.99467e-85	0.967912	0.967912	1_to_1	identical gene model		29;28;5;2;3;27;2;2;20	2;29;3;28;27;20;5;2;2	9	9	new_contig_added		GRC Housekeeping, Path Problem, Clone Problem	GRC Housekeeping, Path Problem							0	Orphanet_26106	0.37373	0
Blood	ENSG00000142748	FCN3	ENSG00000142748	ENSG00000142748	protein_coding	protein_coding	0.71	0.708	0.6	0.6	0	0			0.782609	0.782609	1_to_1	identical gene model		8;7;2;3	8;7;3;2	4	4	new_contig_added		GRC Housekeeping, Path Problem, Clone Problem	GRC Housekeeping, Path Problem			1	Immunodeficiency due to ficolin 3 deficiency	3	known_molec_cause	0	Orphanet_331190	0.60467	0
Blood	ENSG00000142751	GPN2	ENSG00000142751	ENSG00000142751	protein_coding	protein_coding	30.3195	30.1271	30.105	29.92	1	1	0.00272991	9.99467e-85	0.445629	0.445629	1_to_1	identical gene model		4;5;5;2;3	5;4;3;5;2	5	5	new_contig_added, diff_parts_same_contig		Clone Problem								0	EFO_0004842	0.044116	0
Blood	ENSG00000142765	SYTL1	ENSG00000142765	ENSG00000142765	protein_coding	protein_coding	93.9041	93.302	92.3	91.715	1	1	0.0027301	9.99467e-85	0.950274	0.950273	1_to_1	identical gene model		15;3;2;13;5;8;6;14;4;15;14	14;15;15;13;3;14;8;6;5;4;2	11	11	new_contig_added		GRC Housekeeping, Path Problem, Clone Problem	GRC Housekeeping, Path Problem							0	EFO_0004325	0.057021	0
Blood	ENSG00000142784	WDTC1	ENSG00000142784	ENSG00000142784	protein_coding	protein_coding	9.89168	9.83111	9.785	9.725	1	1	0.00272909	1.0049e-84	0.983458	0.983458	1_to_1	identical gene model		16;16;16;3;10	16;16;16;10;3	5	5	new_contig_added		GRC Housekeeping, Path Problem, Clone Problem	GRC Housekeeping, Path Problem							0	Orphanet_552	0.074242	0
Blood	ENSG00000142789	CELA3A	ENSG00000142789	ENSG00000142789	protein_coding	protein_coding	1.45	1.445	1.485	1.48	0	0			0	0	1_to_1	identical gene model		8;4;4	8;4;4	3	3			Clone Problem								0	EFO_0004833	0.4064	0
Blood	ENSG00000142794	NBPF3	ENSG00000142794	ENSG00000142794	protein_coding	protein_coding	2.17129	2.1579	1.65	1.64	1	1	0.00273022	9.99467e-85	0.984827	0.984864	1_to_1	identical gene model		18;15;15;19;14;3;9;3;5;3;3;6;14	14;3;18;3;3;15;6;15;19;3;14;9;5	13	13			Clone Problem								0	EFO_0004533	0.4488	0
Blood	ENSG00000142798	HSPG2	ENSG00000142798	ENSG00000142798	protein_coding	protein_coding	1.20133	1.1939	0.89	0.88	1	1	0.00272937	9.99467e-85	0.700505	0.700505	1_to_1	identical gene model		7;2;97;6;5;5;4;5;4;2;11;4;3;9;6	97;11;2;9;5;2;4;4;6;5;3;4;6;7;5	15	15			Clone Problem				1	Dyssegmental dysplasia, Silverman-Handmaker type;Schwartz-Jampel syndrome, type 1	3;3	known_molec_cause;known_molec_cause	0	Orphanet_1865	0.73936	0
Blood	ENSG00000142856	ITGB3BP	ENSG00000142856	ENSG00000142856	protein_coding	protein_coding	10.2787	10.2133	9.82	9.77	1	1	0.00272984	9.99467e-85	0.784478	0.784478	1_to_1	identical gene model		9;10;5;8;5;5;5;3;6;5;2;10;7;2	9;2;10;10;5;5;2;6;8;5;7;3;5;5	14	14	diff_parts_same_contig, new_contig_added		Clone Problem								0	GO_0007568	0.26169	0
Blood	ENSG00000142864	SERBP1	ENSG00000142864	ENSG00000142864	protein_coding	protein_coding	33.136	32.9328	31.69	31.52	1	1	0.00271186	4.20476e-80	0.961425	0.961424	1_to_1	identical gene model		8;8;8;8;2;4;5;4	8;8;8;8;4;2;4;5	8	8	diff_parts_same_contig		Clone Problem								0	EFO_0003767	0.12335	0
Blood	ENSG00000142867	BCL10	ENSG00000142867	ENSG00000142867	protein_coding	protein_coding	41.0319	40.7749	41.115	40.78	1	1	0.00272998	9.99467e-85	0.522348	0.522348	1_to_1	identical gene model		3;3;2;3;3	3;3;3;3;2	5	5			Clone Problem, GRC Housekeeping				1	?Immunodeficiency 37;Lymphoma, MALT, somatic;{Lymphoma, follicular, somatic};{Male germ cell tumor, somatic};{Mesothelioma, somatic};{Sezary syndrome, somatic}	3;3;3;3;3;3	known_molec_cause;known_molec_cause;known_molec_cause;known_molec_cause;known_molec_cause;known_molec_cause	0	EFO_0000096	0.56536	1			yes
Blood	ENSG00000142871	CCN1	ENSG00000142871	ENSG00000142871	protein_coding	protein_coding	0.273333	0.272456	0.2	0.2	0	0			0.561739	0.561739	1_to_1	identical gene model		5;2;4;4;4;4	5;4;4;4;2;4	6	6			Clone Problem, GRC Housekeeping								0	EFO_0004980	0.59519	0
Blood	ENSG00000142875	PRKACB	ENSG00000142875	ENSG00000142875	protein_coding	protein_coding	5.75366	5.71916	4.64	4.61	1	1	0.00272849	1.01397e-84	0.993779	0.993779	1_to_1	identical gene model		12;12;9;10;9;10;13;11;8;7;9;8;13;9;3;7;9;10;13	10;9;10;7;9;8;12;13;13;10;9;9;12;8;7;11;13;3;9	19	19			Clone Problem, GRC Housekeeping				1	Cardioacrofacial dysplasia 2	3	known_molec_cause	0	EFO_0004531;EFO_0003923	0.32198	0
Blood	ENSG00000142892	PIGK	ENSG00000142892	ENSG00000142892	protein_coding	protein_coding	0.856556	0.851126	0.57	0.57	1	1	0.00273003	9.99467e-85	0.997398	0.997398	1_to_1	identical gene model		9;11;8;7;7	11;8;7;9;7	5	5	diff_parts_same_contig, new_contig_added		Clone Problem, GRC Housekeeping				1	Neurodevelopmental disorder with hypotonia and cerebellar atrophy, with or without seizures	3	known_molec_cause	0	MONDO_0030037	0.70454	0
Blood	ENSG00000142910	TINAGL1	ENSG00000142910	ENSG00000142910	protein_coding	protein_coding	1.2925	1.2825	0.73	0.725	0	0			0.943512	0.943512	1_to_1	identical gene model		12;11;5;5;2;8;7;3;6;8;11	11;12;5;2;7;6;8;11;8;5;3	11	11			Clone Problem								0	EFO_0000182	0.073916	0
Blood	ENSG00000142920	AZIN2	ENSG00000142920	ENSG00000142920	protein_coding	protein_coding	1.86432	1.85233	1.24	1.23	1	1	0.00272983	9.99467e-85	0.963651	0.963651	1_to_1	identical gene model		12;4;9;11;4;8;5;10;6;8;5;9;5;7;6;2;3;2;6;12;5	5;9;10;12;4;8;3;6;5;6;11;6;5;12;7;4;9;5;8;2;2	21	21			Clone Problem								0	EFO_0007874	0.083865	0
Blood	ENSG00000142937	RPS8	ENSG00000142937	ENSG00000142937	protein_coding	protein_coding	373.609	371.107	323.935	321.705	1	1	0.00271134	5.78054e-84	0.974107	0.974106	1_to_1	identical gene model		6;6;3;3;2;2;5;5	5;6;6;3;5;3;2;2	8	8			Clone Problem								0	Orphanet_586	0.49338	0
Blood	ENSG00000142945	KIF2C	ENSG00000142945	ENSG00000142945	protein_coding	protein_coding	1.57333	1.55956	1.15	1.14	0	0			0.988539	0.98854	1_to_1	identical gene model		20;21;5;11;10;3;5;10	11;10;21;10;20;5;5;3	8	8			Clone Problem								0	MONDO_0008170	0.18479	0
Blood	ENSG00000142949	PTPRF	ENSG00000142949	ENSG00000142949	protein_coding	protein_coding	1.6995	1.6655	0.22	0.22	0	0			0.997557	0.997557	1_to_1	identical gene model		34;6;22;25;25;25;8;6;33;3;4;11;4;5;21;8	5;4;8;34;33;8;6;6;4;25;25;25;21;22;3;11	16	16			Variation, Clone Problem	Variation			1	?Breasts and/or nipples, aplasia or hypoplasia of, 2	3	known_molec_cause	0	MONDO_0015855	0.46197	0
Blood	ENSG00000142959	BEST4	ENSG00000142959	ENSG00000142959	protein_coding	protein_coding	1.33076	1.32208	1.22	1.21	1	1	0.00273017	9.99467e-85	0	0	1_to_1	identical gene model		9	9	1	1			Clone Problem								0	EFO_0000181	0.11634	0
Blood	ENSG00000142961	MOB3C	ENSG00000142961	ENSG00000142961	protein_coding	protein_coding	5.90555	5.86872	5.66	5.63	1	1	0.00272908	1.00002e-84	0.954562	0.954562	1_to_1	identical gene model		4;4;3;3	4;4;3;3	4	4	diff_parts_same_contig		Clone Problem								0	EFO_0004584	0.5519	0
Blood	ENSG00000142973	CYP4B1	ENSG00000142973	ENSG00000142973	protein_coding	protein_coding	0.27	0.2675	0.24	0.24	0	0			0.965641	0.965641	1_to_1	exon_count_diff		12;11;12;5;10;12;7;2;2;6;8;10;6;12;8	6;10;8;12;12;8;12;11;13;6;10;7;2;2	15	14	diff_parts_same_contig		Clone Problem								0	EFO_0000389	0.25936	0
Blood	ENSG00000143001	TMEM61	ENSG00000143001	ENSG00000143001	protein_coding	protein_coding	0.4	0.39	0.4	0.39	0	0			0	0	1_to_1	identical gene model		3	3	1	1			Clone Problem								0	EFO_0008595	0.21099	0
Blood	ENSG00000143006	DMRTB1	ENSG00000143006	ENSG00000143006	protein_coding	protein_coding	0.49	0.485	0.49	0.485	0	0			0	0	1_to_1	identical gene model		4;3	4;3	2	2	diff_parts_same_contig		Clone Problem								0	EFO_0010699	0.19364	0
Blood	ENSG00000143013	LMO4	ENSG00000143013	ENSG00000143013	protein_coding	protein_coding	9.44	9.37975	9.255	9.21	1	1	0.00272915	9.99467e-85	0.899944	0.899942	1_to_1	identical gene model		5;5;4;4	5;4;5;4	4	4	diff_parts_same_contig		Clone Problem, GRC Housekeeping								0	EFO_0004842	0.28835	0
Blood	ENSG00000143028	SYPL2	ENSG00000143028	ENSG00000143028	protein_coding	protein_coding	0.333786	0.332136	0.22	0.21	1	1	0.00273003	9.99467e-85	0	0	1_to_1	identical gene model		6;2	6;2	2	2	diff_parts_same_contig		Clone Problem, GRC Housekeeping								0	EFO_0008354	0.16767	0
Blood	ENSG00000143032	BARHL2	ENSG00000143032	ENSG00000143032	protein_coding	protein_coding	0.67	0.67	0.675	0.675	0	0			0	0	1_to_1	identical gene model		3	3	1	1			Clone Problem, GRC Housekeeping								0	EFO_0004784	0.46688	0
Blood	ENSG00000143033	MTF2	ENSG00000143033	ENSG00000143033	protein_coding	protein_coding	2.5087	2.49249	2.25	2.24	1	1	0.00272993	9.99467e-85	0.993917	0.993927	1_to_1	identical gene model	0.999595	15;14;14;2;14;6;7;7;6;5;9;9;13;16	13;16;7;15;6;9;14;14;14;9;2;7;6;5	14	14	new_contig_added, diff_parts_same_contig		Clone Problem, GRC Housekeeping								0	EFO_0005091	0.24718	0
Blood	ENSG00000143036	SLC44A3	ENSG00000143036	ENSG00000143036	protein_coding	protein_coding	0.274483	0.273103	0.25	0.25	0	0			0.963119	0.963119	1_to_1	identical gene model		15;6;14;14;14;14;15;12;14;3	14;15;14;15;14;6;14;14;12;3	10	10			Clone Problem, GRC Housekeeping								0	EFO_0010623	0.38518	0
Blood	ENSG00000143061	IGSF3	ENSG00000143061	ENSG00000143061	protein_coding	protein_coding	0.11	0.11	0.11	0.11	0	0			0.973001	0.973001	1_to_1	identical gene model		11;12;11;2	12;11;11	4	3			Clone Problem, GRC Housekeeping				1	?Lacrimal duct defect	3	known_molec_cause	0	EFO_0007680	0.29645	0
Blood	ENSG00000143067	ZNF697	ENSG00000143067	ENSG00000143067	protein_coding	protein_coding	2.56477	2.549	2.41	2.4	1	1	0.00272998	1.00588e-84	0	0	1_to_1	identical gene model		3	3	1	1	new_contig_added		Clone Problem, GRC Housekeeping								0	EFO_0004339	0.163	0
Blood	ENSG00000143079	CTTNBP2NL	ENSG00000143079	ENSG00000143079	protein_coding	protein_coding	1.54815	1.53887	1.35	1.34	1	1	0.00272996	9.99467e-85	0.352068	0.352068	1_to_1	identical gene model		6;6;2;2	6;6;2;2	4	4			Clone Problem, GRC Housekeeping								0	EFO_0004713	0.33864	0
Blood	ENSG00000143093	STRIP1	ENSG00000143093	ENSG00000143093	protein_coding	protein_coding	18.8444	18.7282	18.41	18.33	1	1	0.00272922	9.99467e-85	0.980229	0.980229	1_to_1	identical gene model		21;21;2;14;22;2;5;3;2	21;21;2;22;2;14;5;3;2	9	9	new_contig_added, diff_parts_same_contig		Clone Problem, GRC Housekeeping								0	EFO_0004784	0.256	0
Blood	ENSG00000143105	KCNA10	ENSG00000143105	ENSG00000143105	protein_coding	protein_coding	0.42	0.41	0.42	0.41	0	0			0	0	1_to_1	identical gene model		1	1	1	1	diff_parts_same_contig		Clone Problem, GRC Housekeeping								0	MONDO_0005301	0.58327	0
Blood	ENSG00000143106	PSMA5	ENSG00000143106	ENSG00000143106	protein_coding	protein_coding	14.8747	14.7822	12.475	12.41	1	1	0.00272906	9.99467e-85	0.969804	0.969804	1_to_1	identical gene model		9;2;4;9;2;9	9;9;9;2;4;2	6	6	diff_parts_same_contig		Variation, Clone Problem, GRC Housekeeping	Variation							0	EFO_0000764	0.46197	0
Blood	ENSG00000143107	FNDC7	ENSG00000143107	ENSG00000143107	protein_coding	protein_coding	0.251573	0.249663	0.18	0.18	1	1	0.00273003	9.99467e-85	0.32381	0.32381	1_to_1	identical gene model		13;8	13;8	2	2	new_contig_added, diff_parts_same_contig		Clone Problem, GRC Housekeeping								0	EFO_0004584	0.25257	0
Blood	ENSG00000143110	C1orf162	ENSG00000143110	ENSG00000143110	protein_coding	protein_coding	195.151	193.898	190.135	189.175	1	1	0.00286963	5.56693e-59	0.862381	0.862388	1_to_1	identical gene model		6;6;3	6;6;3	3	3	new_contig_added, diff_parts_same_contig		Clone Problem, GRC Housekeeping								0	HP_0100806	0.030115	0
Blood	ENSG00000143119	CD53	ENSG00000143119	ENSG00000143119	protein_coding	protein_coding	103.896	103.242	99.76	98.46	1	1	0.00272885	9.99467e-85	0.995888	0.995888	1_to_1	identical gene model		8;2;3;4;3;9	9;8;3;4;3;2	6	6	diff_parts_same_contig		Clone Problem, GRC Housekeeping								0	EFO_0004587	0.40553	0
Blood	ENSG00000143125	PROK1	ENSG00000143125	ENSG00000143125	protein_coding	protein_coding	0.5612	0.5582	0.38	0.375	0	0			0.0294118	0.0294118	1_to_1	identical gene model		3	3	1	1	diff_parts_same_contig		Clone Problem, GRC Housekeeping								0	EFO_0000304	0.2504	0
Blood	ENSG00000143126	CELSR2	ENSG00000143126	ENSG00000143126	protein_coding	protein_coding	1.76664	1.75563	1.58	1.57	1	1	0.00272931	9.99467e-85	0.547057	0.547057	1_to_1	identical gene model		34;3;9;5	34;3;9;5	4	4	diff_parts_same_contig		Variation, Clone Problem, GRC Housekeeping	Variation							0	EFO_0004611	0.3906	0
Blood	ENSG00000143127	ITGA10	ENSG00000143127	ENSG00000143127	protein_coding	protein_coding	1.78704	1.77427	1.32	1.29	1	1	0.00727486	0.57896	0.945441	0.94881	1_to_1	identical gene model	0.999787	30;4;2;26	30;26;2;4	4	4	new_contig_added		Gap, Path Problem, Clone Problem, GRC Housekeeping	Gap, Missing sequence, Clone Problem, Path Problem							0	EFO_0007988	0.30225	0
Blood	ENSG00000143147	GPR161	ENSG00000143147	ENSG00000143147	protein_coding	protein_coding	1.04667	0.998571	0.29	0.29	0	0			0.966599	0.966599	1_to_1	identical gene model		6;7;6;8;2;3;3;7;5;5	6;7;5;5;8;2;6;7;3;3	10	10											0	Orphanet_95496	0.43663	0
Blood	ENSG00000143149	ALDH9A1	ENSG00000143149	ENSG00000143149	protein_coding	protein_coding	70.3279	69.8799	66.665	66.23	1	1	0.00273006	9.99467e-85	0.630326	0.630329	1_to_1	identical gene model		11;5;2;3;4	11;2;4;5;3	5	5											0	EFO_0004190	0.16963	0
Blood	ENSG00000143153	ATP1B1	ENSG00000143153	ENSG00000143153	protein_coding	protein_coding	0.318515	0.316931	0.22	0.22	1	1	0.00273002	9.99467e-85	0.984962	0.984962	1_to_1	identical gene model		6;7;4	7;6;4	3	3							0	[Blood pressure regulation QTL]	2	linakge_mapping	0	EFO_0004327	0.48383	0
Blood	ENSG00000143155	TIPRL	ENSG00000143155	ENSG00000143155	protein_coding	protein_coding	29.4529	29.2573	27.86	27.7	1	1	0.00272942	9.99467e-85	0.336401	0.336401	1_to_1	identical gene model		5;7	7;5	2	2											0	EFO_0004526	0.2237	0
Blood	ENSG00000143156	NME7	ENSG00000143156	ENSG00000143156	protein_coding	protein_coding	1.11275	1.11201	0.82	0.82	1	1	0.00273002	9.99467e-85	0.981437	0.981437	1_to_1	identical gene model		12;7;12;2;8;7;5;7;3;7;13;5;11;2	12;12;3;2;13;7;11;8;7;7;5;2;7;5	14	14											0	EFO_0004327	0.47582	0
Blood	ENSG00000143157	POGK	ENSG00000143157	ENSG00000143157	protein_coding	protein_coding	10.4041	10.3386	9.97	9.92	1	1	0.00272917	1.00012e-84	0.892411	0.892412	1_to_1	identical gene model		5;6;5	5;6;5	3	3	diff_parts_same_contig										0	EFO_0004308	0.10796	0
Blood	ENSG00000143158	MPC2	ENSG00000143158	ENSG00000143158	protein_coding	protein_coding	10.4005	10.3342	10.24	10.19	1	1	0.002729	9.99467e-85	0.892563	0.892563	1_to_1	identical gene model	0.9995	6;5;5	6;5;5	3	3	new_contig_added, diff_parts_same_contig										0	EFO_0004696	0.29916	0
Blood	ENSG00000143162	CREG1	ENSG00000143162	ENSG00000143162	protein_coding	protein_coding	141.84	140.9	125.5	124.56	1	1	0.0027371	9.99467e-85	0.412569	0.412565	1_to_1	identical gene model		4;5	5;4	2	2	diff_parts_same_contig										0	EFO_0007937	0.26369	0
Blood	ENSG00000143164	DCAF6	ENSG00000143164	ENSG00000143164	protein_coding	protein_coding	8.93125	8.87206	8.09	8.05	1	1	0.00272944	1.00656e-84	0.979119	0.979194	1_to_1	identical gene model	0.999954	19;22;20;21;5;7;2;12;6;2;8;5	5;6;21;20;12;19;22;7;5;2;8;2	12	12	new_contig_added, diff_parts_same_contig										0	Orphanet_183763	0.2661	0
Blood	ENSG00000143167	GPA33	ENSG00000143167	ENSG00000143167	protein_coding	protein_coding	1.65051	1.64016	1.27	1.26	1	1	0.00272988	9.99467e-85	0.978127	0.978127	1_to_1	identical gene model		7;7;5;4	7;7;4;5	4	4											0	EFO_0001663	0.24397	0
Blood	ENSG00000143171	RXRG	ENSG00000143171	ENSG00000143171	protein_coding	protein_coding					0	0			1	1	1_to_1	identical gene model		10;2;5;11	10;11;5;2	4	4	new_contig_added, diff_parts_same_contig										0	EFO_0000676	0.58598	0
Blood	ENSG00000143178	TBX19	ENSG00000143178	ENSG00000143178	protein_coding	protein_coding	1.82252	1.81089	1.715	1.705	1	1	0.00273003	9.99467e-85	0.95075	0.95075	1_to_1	identical gene model		8;6;5;2	8;6;5;2	4	4	diff_parts_same_contig, new_contig_added						1	Adrenocorticotropic hormone deficiency	3	known_molec_cause	0	EFO_1001979	0.71902	0
Blood	ENSG00000143179	UCK2	ENSG00000143179	ENSG00000143179	protein_coding	protein_coding	1.32075	1.31307	1.11	1.1	1	1	0.00272973	9.99467e-85	0.968503	0.968503	1_to_1	identical gene model		7;5;4;5;5;4;3;3;8	7;8;5;5;5;4;4;3;3	9	9											0	EFO_1000566	0.39529	0
Blood	ENSG00000143183	TMCO1	ENSG00000143183	ENSG00000143183	protein_coding	protein_coding	5.76448	5.72573	5.2	5.17	1	1	0.00272895	9.99467e-85	0.970302	0.970301	1_to_1	identical gene model		7;7;7;6;6;9;7;4	7;7;9;7;6;6;7;4	8	8							1	Craniofacial dysmorphism, skeletal anomalies, and mental retardation syndrome	3	known_molec_cause	0	Orphanet_1394	0.76072	0
Blood	ENSG00000143184	XCL1	ENSG00000143184	ENSG00000143184	protein_coding	protein_coding	11.8389	11.7552	8.88	8.72	1	1	0.00273008	9.99467e-85	0.0471048	0.0471048	1_to_1	identical gene model		3	3	1	1											0	EFO_0005423	0.27542	0
Blood	ENSG00000143185	XCL2	ENSG00000143185	ENSG00000143185	protein_coding	protein_coding	55.8816	55.4919	44.185	43.895	1	1	0.0028255	9.48746e-56	0.0359133	0.0359133	1_to_1	identical gene model		3	3	1	1											0	EFO_0007937	0.38385	0
Blood	ENSG00000143190	POU2F1	ENSG00000143190	ENSG00000143190	protein_coding	protein_coding	2.35016	2.33581	1.385	1.385	0	0	0.00273003	9.99467e-85	0.999719	0.999719	1_to_1	identical gene model		17;16;18;16;14;15;7;12;9;2;6;17;7;5;3;12;18	5;16;7;17;15;7;12;18;6;17;18;16;14;9;12;2;3	17	17	diff_parts_same_contig, new_contig_added										0	EFO_0004340;EFO_1002011	0.29283	0
Blood	ENSG00000143194	MAEL	ENSG00000143194	ENSG00000143194	protein_coding	protein_coding	0.565	0.563333	0.295	0.295	0	0			0.951561	0.951561	1_to_1	identical gene model		11;12;9;2;12;13	13;11;12;9;12;2	6	6											0	EFO_0010736	0.24745	0
Blood	ENSG00000143195	ILDR2	ENSG00000143195	ENSG00000143195	protein_coding	protein_coding	0.340602	0.338195	0.16	0.16	1	1	0.00273004	9.99467e-85	0.343065	0.343065	1_to_1	identical gene model		10;3;9;7;8;9;9;4;2	2;10;9;7;8;9;9;4	9	8	diff_parts_same_contig										0	EFO_0004696	0.34029	0
Blood	ENSG00000143196	DPT	ENSG00000143196	ENSG00000143196	protein_coding	protein_coding	0.39	0.39	0.39	0.39	0	0			0.666667	0.666667	1_to_1	identical gene model		4	4	1	1	new_contig_added, diff_parts_same_contig										0	EFO_0004327	0.45355	0
Blood	ENSG00000143198	MGST3	ENSG00000143198	ENSG00000143198	protein_coding	protein_coding	13.1588	13.0749	12.43	12.35	1	1	0.0027288	1.00193e-84	0.973754	0.973754	1_to_1	identical gene model		7;7;7;6;6;2;2;2;4;3;2;6;1;6	6;2;6;2;6;7;7;3;7;6;2;1;4;2	14	14											0	EFO_0004308	0.36836	0
Blood	ENSG00000143199	ADCY10	ENSG00000143199	ENSG00000143199	protein_coding	protein_coding	1.61013	1.59962	0.925	0.92	0	0			0.829799	0.829799	1_to_1	identical gene model		33;33;2;15;30	33;30;15;33;2	5	5	new_contig_added, diff_parts_same_contig						1	{Hypercalciuria, absorptive, susceptibility to}	3	known_molec_cause	0	Orphanet_2197	0.46197	0
Blood	ENSG00000143207	COP1	ENSG00000143207	ENSG00000143207	protein_coding	protein_coding	18.1839	18.0712	17.1	16.97	1	1	0.00272941	9.99467e-85	0.984428	0.984428	1_to_1	identical gene model		19;18;18;20;8;9;7;2;10;9;21	18;20;9;18;21;2;19;8;9;10;7	11	11											0	EFO_0003761	0.24316	0
Blood	ENSG00000143217	NECTIN4	ENSG00000143217	ENSG00000143217	protein_coding	protein_coding	0.23971	0.238986	0.21	0.21	0	0			0.163137	0.163137	1_to_1	identical gene model		9;3	9;3	2	2			GRC Housekeeping				1	Ectodermal dysplasia-syndactyly syndrome 1	3	known_molec_cause	0	Orphanet_247820	0.73647	0
Blood	ENSG00000143222	UFC1	ENSG00000143222	ENSG00000143222	protein_coding	protein_coding	160.39	159.283	150.2	149.59	1	1	0.00273002	9.99467e-85	0.668295	0.668295	1_to_1	identical gene model		6;3;7;4;2;5	7;6;5;2;4;3	6	6			Path Problem, GRC Housekeeping	Path Problem			1	Neurodevelopmental disorder with spasticity and poor growth	3	known_molec_cause	0	MONDO_0060752	0.65803	0
Blood	ENSG00000143224	PPOX	ENSG00000143224	ENSG00000143224	protein_coding	protein_coding	20.5926	20.461	19.62	19.485	1	1	0.00272947	9.99467e-85	0.969561	0.969561	1_to_1	identical gene model		13;13;4;4;2;2;5;7;5;3;3;11;5;4;6;5;7;5;6;10;13;5;10;12;10;13;5	5;13;13;5;7;5;13;7;12;13;6;11;5;4;3;4;10;10;10;3;2;4;6;5;5;5;2	27	27			Path Problem, GRC Housekeeping	Path Problem			1	Porphyria variegata	3	known_molec_cause	1	Orphanet_79473	0.82589	0
Blood	ENSG00000143226	FCGR2A	ENSG00000143226	ENSG00000143226	protein_coding	protein_coding	897.829	892.117	842.965	838.87	1	1	0.0027257	1.34307e-84	0.85287	0.852869	1_to_1	identical gene model		7;7;3;3;6;4;4;2;2;7;2;4;2;4	7;4;2;7;7;4;2;2;6;4;3;3;2;4	14	14			Path Problem, GRC Housekeeping	Path Problem			1	{Lupus nephritis, susceptibility to};{Malaria, resistance to};{Malaria, severe, susceptibility to};{Pseudomonas aeruginosa, susceptibility to chronic infection by, in cystic fibrosis};{Systemic lupus erythematosus, susceptibility to}	3;3;3;3;3	known_molec_cause;known_molec_cause;known_molec_cause;known_molec_cause;known_molec_cause	0	EFO_0002690	0.45682	0
Blood	ENSG00000143228	NUF2	ENSG00000143228	ENSG00000143228	protein_coding	protein_coding	1.3878	1.37847	0.63	0.63	0	0			0.979333	0.979147	1_to_1	identical gene model		14;14;9;7;4;9;11;13;3;5;2;7	7;7;13;14;9;14;9;4;11;5;3;2	12	12											0	Orphanet_314811;HP_0000252	0.34001	0
Blood	ENSG00000143248	RGS5	ENSG00000143248	ENSG00000143248	protein_coding	protein_coding	1.43382	1.42491	1.1	1.1	0	0			0.975463	0.975463	1_to_1	identical gene model		5;6;6;2;4;3;6;5;3;6;6;6	2;5;6;6;5;3;6;4;3;6;6;6	12	12							0	[Blood pressure regulation QTL]	2	linakge_mapping	0	EFO_0004833	0.33934	0
Blood	ENSG00000143252	SDHC	ENSG00000143252	ENSG00000143252	protein_coding	protein_coding	31.1026	30.9062	30.32	30.16	1	1	0.00281755	3.99211e-71	0.941945	0.941945	1_to_1	identical gene model		5;6;4;5;2;6;7;4;3	5;6;3;5;4;4;7;6	9	8			Path Problem, GRC Housekeeping	Path Problem			1	Gastrointestinal stromal tumor;Paraganglioma and gastric stromal sarcoma;Paragangliomas 3	3;3;3	known_molec_cause;known_molec_cause;known_molec_cause	0	EFO_1000453	0.72188	1	familial paraganglioma	yes
Blood	ENSG00000143256	PFDN2	ENSG00000143256	ENSG00000143256	protein_coding	protein_coding	81.2905	80.7708	70.97	70.49	1	1	0.00270363	4.28031e-77	0.26236	0.262356	1_to_1	identical gene model		4;2	2;4	2	2			GRC Housekeeping								0	EFO_0000181;EFO_0000519	0.23099	0
Blood	ENSG00000143257	NR1I3	ENSG00000143257	ENSG00000143257	protein_coding	protein_coding	0.984767	0.978314	0.805	0.8	1	1	0.00273002	9.99467e-85	0.945049	0.945049	1_to_1	identical gene model		8;9;8;9;9;8;8;8;9;8;9;3;2;4;2;7;6;4;7;8;4;7;7;6;5;8;6;8;5;6;7;7;6;9;8	7;9;4;9;8;3;8;2;8;9;9;8;8;9;7;8;7;6;7;6;5;6;8;5;6;7;9;8;8;8;7;4;6;4;2	35	35			Path Problem, GRC Housekeeping	Path Problem							0	EFO_0004570	0.43011	0
Blood	ENSG00000143258	USP21	ENSG00000143258	ENSG00000143258	protein_coding	protein_coding	13.434	13.3504	13.14	13.06	1	1	0.00272962	9.99467e-85	0.971049	0.971048	1_to_1	identical gene model		13;13;14;3;6;5;5;9;5;7	5;13;14;3;13;5;9;6;7;5	10	10			Path Problem, GRC Housekeeping	Path Problem							0	MONDO_0008170	0.23099	0
Blood	ENSG00000143278	F13B	ENSG00000143278	ENSG00000143278	protein_coding	protein_coding					0	0					1_to_1	identical gene model		12;3;5	12;5;3	3	3							1	Factor XIIIB deficiency	3	known_molec_cause	0	Orphanet_331	0.76769	0
Blood	ENSG00000143294	PRCC	ENSG00000143294	ENSG00000143294	protein_coding	protein_coding	68.0925	67.6599	68.21	67.64	1	1	0.00281123	7.36081e-75	0.838689	0.838696	1_to_1	identical gene model		7;6;2;2;3;4;4	4;7;3;4;6;2;2	7	7			GRC Housekeeping				1	Renal cell carcinoma, papillary	3	known_molec_cause	0	EFO_0002890	0.36958	1			yes
Blood	ENSG00000143297	FCRL5	ENSG00000143297	ENSG00000143297	protein_coding	protein_coding	11.4026	11.3267	7.305	7.235	1	1	0.00272882	1.0013e-84	0.944665	0.944665	1_to_1	identical gene model		17;8;10;7;2;7;2;9	17;2;7;9;2;10;8;7	8	8			GRC Housekeeping								0	EFO_0004833	0.40305	0
Blood	ENSG00000143303	METTL25B	ENSG00000143303	ENSG00000143303	protein_coding	protein_coding	23.8601	23.6885	23.415	23.29	1	1	0.00272933	9.99467e-85	0.936758	0.936757	1_to_1	identical gene model		8;7;2;4;2;4;2;4;5;5;3	7;8;5;3;4;4;4;5;2;2;2	11	11			GRC Housekeeping								0	EFO_0004612	0.25671	0
Blood	ENSG00000143314	MRPL24	ENSG00000143314	ENSG00000143314	protein_coding	protein_coding	13.6925	13.6076	12.62	12.56	1	1	0.00289983	1.25021e-37	0.954971	0.954967	1_to_1	identical gene model		6;6;4;3;6;3	6;3;6;6;4;3	6	6			GRC Housekeeping								0	EFO_0005192	0.053859	0
Blood	ENSG00000143315	PIGM	ENSG00000143315	ENSG00000143315	protein_coding	protein_coding	8.25518	11.4815	8.075	11.235	1	1	-0.494663	4.088e-125	0.287189	0	1_to_1	identical gene model		1	1	1	1			GRC Housekeeping				1	Glycosylphosphatidylinositol deficiency	3	known_molec_cause	0	Orphanet_83639	0.50302	0
Blood	ENSG00000143318	CASQ1	ENSG00000143318	ENSG00000143318	protein_coding	protein_coding	0.881943	0.8764	0.66	0.66	1	1	0.00273004	9.99467e-85	0.366954	0.366954	1_to_1	identical gene model		11;5;8	11;8;5	3	3			GRC Housekeeping				1	Myopathy, vacuolar, with CASQ1 aggregates	3	known_molec_cause	0	Orphanet_88635	0.59623	0
Blood	ENSG00000143319	ISG20L2	ENSG00000143319	ENSG00000143319	protein_coding	protein_coding	11.7192	11.6472	11.295	11.235	1	1	0.0027294	9.99467e-85	0.963768	0.963768	1_to_1	identical gene model		3;4;2;2;3;2	3;3;4;2;2;2	6	6			GRC Housekeeping								0	EFO_0004612	0.14697	0
Blood	ENSG00000143320	CRABP2	ENSG00000143320	ENSG00000143320	protein_coding	protein_coding	0.985775	0.980563	0.59	0.59	0	0			0.984287	0.984287	1_to_1	identical gene model		3;5;4;5	4;5;5;3	4	4			GRC Housekeeping								0	EFO_0004833;EFO_0004308	0.19247	0
Blood	ENSG00000143321	HDGF	ENSG00000143321	ENSG00000143321	protein_coding	protein_coding	37.8922	37.6457	33.54	33.33	1	1	0.00272989	9.99526e-85	0.992749	0.992749	1_to_1	identical gene model		6;6;6;8;6;6;2;6;4;7	6;6;7;8;6;2;6;6;6;4	10	10			GRC Housekeeping								0	EFO_0005192	0.26741	0
Blood	ENSG00000143322	ABL2	ENSG00000143322	ENSG00000143322	protein_coding	protein_coding	4.65099	4.62167	4.56	4.545	1	1	0.00266939	1.226e-66	0.621927	0.621955	1_to_1	identical gene model		13;11;10;12;8;12;12;2;7;13;12;2;2;2;10	12;13;12;11;12;12;13;10;10;7;8;2;2;2;2	15	15											0	EFO_0000478;EFO_0003865;MONDO_0005341;EFO_0001642;MONDO_0018531;EFO_0006318;EFO_1000417;MONDO_0016748;EFO_0001071;EFO_1000233;EFO_0005540	0.36958	1			yes
Blood	ENSG00000143324	XPR1	ENSG00000143324	ENSG00000143324	protein_coding	protein_coding	4.32766	4.30011	3.995	3.975	1	1	0.00272937	9.99467e-85	0.807197	0.807197	1_to_1	identical gene model		14;15;3;2;3	15;14;3;3;2	5	5							1	Basal ganglia calcification, idiopathic, 6	3	known_molec_cause	0	Orphanet_1980	0.74906	0
Blood	ENSG00000143333	RGS16	ENSG00000143333	ENSG00000143333	protein_coding	protein_coding	1.79109	1.77932	1.605	1.595	1	1	0.00272978	9.99467e-85	0	0	1_to_1	identical gene model		5	5	1	1											0	EFO_0008328	0.43139	0
Blood	ENSG00000143337	TOR1AIP1	ENSG00000143337	ENSG00000143337	protein_coding	protein_coding	3.57135	3.54918	2.885	2.865	1	1	0.00272987	9.99467e-85	0.989941	0.989941	1_to_1	identical gene model		11;10;4;10;9;9;6;10;7;8;7;10	10;11;10;10;8;9;7;6;10;7;9;4	12	12							1	?Muscular dystrophy, autosomal recessive, with rigid spine and distal joint contractures	3	known_molec_cause	0	MONDO_0014900	0.68953	0
Blood	ENSG00000143340	FAM163A	ENSG00000143340	ENSG00000143340	protein_coding	protein_coding	0.3092	0.3072	0.18	0.18	0	0			0	0	1_to_1	identical gene model		5	5	1	1											0	EFO_0004318	0.23038	0
Blood	ENSG00000143341	HMCN1	ENSG00000143341	ENSG00000143341	protein_coding	protein_coding	0.442273	0.439545	0.19	0.185	0	0	0.00273003	9.99467e-85	0.118225	0.118225	1_to_1	identical gene model		107;6;3;13;4	107;13;4;3;6	5	5	new_contig_added, diff_parts_same_contig						1	{Macular degeneration, age-related, 1}	3	known_molec_cause	0	EFO_0004713	0.67189	0
Blood	ENSG00000143344	RGL1	ENSG00000143344	ENSG00000143344	protein_coding	protein_coding	0.298029	0.296204	0.24	0.24	1	1	0.00273003	9.99467e-85	0.978363	0.978363	1_to_1	identical gene model		19;18	19;18	2	2	new_contig_added, diff_parts_same_contig										0	EFO_0004736	0.41463	0
Blood	ENSG00000143353	LYPLAL1	ENSG00000143353	ENSG00000143353	protein_coding	protein_coding	3.34239	3.32074	2.97	2.95	1	1	0.00273016	9.99467e-85	0.973643	0.973643	1_to_1	identical gene model		5;5;4;6;4;4;3;5;5;2;5;4	4;5;4;5;5;6;5;4;4;5;3;2	12	12											0	EFO_0004713	0.36939	0
Blood	ENSG00000143355	LHX9	ENSG00000143355	ENSG00000143355	protein_coding	protein_coding	1.316	1.308	0.48	0.47	0	0			0.700122	0.700122	1_to_1	identical gene model		5;3;6;6;3;6;4;1	4;1;3;6;6;6;3;5	8	8											0	EFO_0004696	0.37574	0
Blood	ENSG00000143363	PRUNE1	ENSG00000143363	ENSG00000143363	protein_coding	protein_coding	6.1552	6.11771	5.68	5.64	1	1	0.00272955	1.01014e-84	0.988605	0.988605	1_to_1	identical gene model		8;4;4;7;4;5;6;6;7;6;9	7;8;6;9;6;6;4;5;7;4;4	11	11			GRC Housekeeping				1	Neurodevelopmental disorder with microcephaly, hypotonia, and variable brain anomalies	3	known_molec_cause	0	MONDO_0060490	0.7653	0
Blood	ENSG00000143365	RORC	ENSG00000143365	ENSG00000143365	protein_coding	protein_coding	2.33353	2.31926	1.735	1.715	1	1	0.00272954	9.99467e-85	0.965255	0.965255	1_to_1	identical gene model		11;10;2;12;3;11;6;5	11;10;11;6;12;2;5;3	8	8	diff_parts_same_contig		GRC Housekeeping				1	Immunodeficiency 42	3	known_molec_cause	0	Orphanet_179006	0.63668	0
Blood	ENSG00000143367	TUFT1	ENSG00000143367	ENSG00000143367	protein_coding	protein_coding	1.0283	1.02261	0.785	0.78	1	1	0.00273003	9.99467e-85	0.996901	0.996901	1_to_1	identical gene model		8;12;13;11;3;4;7	11;12;13;8;7;3;4	7	7			GRC Housekeeping								0	MONDO_0005405	0.12327	0
Blood	ENSG00000143368	SF3B4	ENSG00000143368	ENSG00000143368	protein_coding	protein_coding	190.103	188.887	177.125	175.945	1	1	0.00274642	3.9112e-84	0.52469	0.524689	1_to_1	identical gene model		6;3	6;3	2	2	new_contig_added		Path Problem, GRC Housekeeping				1	Acrofacial dysostosis 1, Nager type	3	known_molec_cause	0	Orphanet_245	0.7035	0
Blood	ENSG00000143369	ECM1	ENSG00000143369	ENSG00000143369	protein_coding	protein_coding	0.596484	0.593105	0.51	0.51	1	1	0.00273003	9.99467e-85	0.874462	0.874462	1_to_1	identical gene model		9;10;10;6;4;4;5	6;10;5;4;9;10;4	7	7			GRC Housekeeping				1	Urbach-Wiethe disease	3	known_molec_cause	0	Orphanet_530	0.73593	0
Blood	ENSG00000143373	ZNF687	ENSG00000143373	ENSG00000143373	protein_coding	protein_coding	4.76358	4.73307	4.365	4.34	1	1	0.00273024	9.99467e-85	0.994848	0.994848	1_to_1	identical gene model		10;9;8;2;2;7;3	2;7;9;10;8;3;2	7	7	diff_parts_same_contig		GRC Housekeeping				1	Paget disease of bone 6	3	known_molec_cause	0	EFO_0004261	0.61296	0
Blood	ENSG00000143374	TARS2	ENSG00000143374	ENSG00000143374	protein_coding	protein_coding	7.55531	7.50422	6.01	5.97	1	1	0.00273011	9.99467e-85	0.986819	0.986819	1_to_1	identical gene model		14;3;14;18;14;2;4;7;4;15;2;7;4;16	14;14;18;16;3;14;2;15;4;7;7;2;4;4	14	14	diff_parts_same_contig		GRC Housekeeping				1	Combined oxidative phosphorylation deficiency 21	3	known_molec_cause	0	EFO_0009032	0.64955	0
Blood	ENSG00000143375	CGN	ENSG00000143375	ENSG00000143375	protein_coding	protein_coding	0.341338	0.339366	0.255	0.25	1	1	0.00273002	9.99467e-85	0.71679	0.71679	1_to_1	identical gene model		21;5;3;3;3;6;2;2	2;2;21;3;5;3;6;3	8	8			GRC Housekeeping								0	EFO_0004532	0.39981	0
Blood	ENSG00000143376	SNX27	ENSG00000143376	ENSG00000143376	protein_coding	protein_coding	7.05007	7.00606	5.9	5.87	1	1	0.00272968	1.00716e-84	0.991612	0.991611	1_to_1	identical gene model		10;12;12;12;6;11;11;10;4;10;6;2;9;8;11;11;3;6	11;12;12;12;10;11;10;6;4;11;11;8;10;2;3;6;9;6	18	18	diff_parts_same_contig		GRC Housekeeping								0	Orphanet_33069	0.54025	0
Blood	ENSG00000143379	SETDB1	ENSG00000143379	ENSG00000143379	protein_coding	protein_coding	35.0597	34.8414	34.545	34.32	1	1	0.00272927	9.99467e-85	0.960056	0.960056	1_to_1	identical gene model		22;9;8;5;22;3;5;4;2;2;4;5;20;5;2;2;13	4;5;2;22;5;9;13;22;8;4;20;5;3;2;5;2;2	17	17			GRC Housekeeping								0	EFO_0000304	0.24095	1			yes
Blood	ENSG00000143382	ADAMTSL4	ENSG00000143382	ENSG00000143382	protein_coding	protein_coding	4.87656	24.0141	4.25	23.52	1	1	-2.21518	2.12017e-132	0.992694	0.966838	1_to_1	identical gene model		19;17;20;15;3;5;19;19	19;20;15;3;19;19;17;5	8	8			GRC Housekeeping				1	Ectopia lentis et pupillae;Ectopia lentis, isolated, autosomal recessive	3;3	known_molec_cause;known_molec_cause	0	Orphanet_1885	0.74334	0
Blood	ENSG00000143384	MCL1	ENSG00000143384	ENSG00000143384	protein_coding	protein_coding	120.454	119.734	93.235	92.645	1	1	0.00273842	9.99467e-85	0.972213	0.972213	1_to_1	identical gene model		2;3;2;4	4;3;2;2	4	4			GRC Housekeeping								0	EFO_0000702	0.34636	0
Blood	ENSG00000143387	CTSK	ENSG00000143387	ENSG00000143387	protein_coding	protein_coding	19.5947	19.4615	18.93	18.72	1	1	0.00278926	2.97607e-72	0.455189	0.455199	1_to_1	identical gene model		8;5;3	8;3;5	3	3			GRC Housekeeping				1	Pycnodysostosis	3	known_molec_cause	1	Orphanet_763	0.82031	0
Blood	ENSG00000143390	RFX5	ENSG00000143390	ENSG00000143390	protein_coding	protein_coding	41.8232	41.5545	41.015	40.755	1	1	0.00273	9.99467e-85	0.904655	0.904655	1_to_1	identical gene model		11;11;11;6;7;9;7;7;6;7;6;6;8;6;11;7;3;3;8;5;5	11;11;7;11;11;3;9;8;7;3;7;7;7;8;6;6;6;5;5;6;6	21	21	diff_parts_same_contig, new_contig_added		GRC Housekeeping				1	Bare lymphocyte syndrome, type II, complementation group C;Bare lymphocyte syndrome, type II, complementation group E	3;3	known_molec_cause;known_molec_cause	0	Orphanet_572	0.71475	0
Blood	ENSG00000143393	PI4KB	ENSG00000143393	ENSG00000143393	protein_coding	protein_coding	48.7865	48.4869	49.09	48.81	1	1	0.00272886	1.01014e-84	0.983973	0.983981	1_to_1	identical gene model	0.999934	13;12;11;13;6;3;3;5;2;2;4;3;10	11;13;12;10;13;5;3;3;2;6;2;4;3	13	13	new_contig_added, diff_parts_same_contig		GRC Housekeeping								0	EFO_0000519	0.244	0
Blood	ENSG00000143398	PIP5K1A	ENSG00000143398	ENSG00000143398	protein_coding	protein_coding	9.50405	9.41901	8.19	8.12	1	1	0.00272983	9.99467e-85	0.994208	0.99421	1_to_1	identical gene model		15;16;14;15;6;2;14;4;3;2;5;3;4;4;4;4;4	4;15;16;15;14;14;2;3;6;4;5;4;4;3;2;4;4	17	17			GRC Housekeeping								0	EFO_0000304	0.2871	0
Blood	ENSG00000143401	ANP32E	ENSG00000143401	ENSG00000143401	protein_coding	protein_coding	2.26155	2.24712	1.71	1.69	1	1	0.00273014	9.99467e-85	0.99648	0.996482	1_to_1	exon_count_diff		5;6;6;3;5;3;3;10;10;8	7;5;7;6;3;5;6;5;3;3	10	10	new_contig_added		Path Problem, GRC Housekeeping								0	EFO_0007993	0.26599	0
Blood	ENSG00000143409	MINDY1	ENSG00000143409	ENSG00000143409	protein_coding	protein_coding	25.3554	25.1802	23.15	23.06	1	1	0.00194547	6.09904e-05	0.988509	0.988502	1_to_1	identical gene model		10;11;11;6;10;2;11	11;10;11;11;10;2;6	7	7			GRC Housekeeping								0	EFO_0004696	0.19867	0
Blood	ENSG00000143412	ANXA9	ENSG00000143412	ENSG00000143412	protein_coding	protein_coding	15.6904	15.5951	15.51	15.4	1	1	0.00272928	1.00015e-84	0.00917804	0.00917804	1_to_1	identical gene model		14;5	5;14	2	2			GRC Housekeeping								0	EFO_0004696	0.35817	0
Blood	ENSG00000143416	SELENBP1	ENSG00000143416	ENSG00000143416	protein_coding	protein_coding	7.17152	7.12662	4.1	4.07	1	1	0.00272973	9.99467e-85	0.997784	0.997784	1_to_1	identical gene model		12;12;7;12;4;12;12;11;11;7;9;11;2;10;7;8;5;11;6	12;11;12;11;8;12;10;11;12;12;11;7;9;7;2;7;5;6;4	19	19	diff_parts_same_contig		GRC Housekeeping				1	Extraoral halitosis due to MTO deficiency	3	known_molec_cause	0	MONDO_0029144	0.58902	0
Blood	ENSG00000143418	CERS2	ENSG00000143418	ENSG00000143418	protein_coding	protein_coding	30.2722	30.0884	30.58	30.36	1	1	0.00272914	1.00142e-84	0.986334	0.986334	1_to_1	identical gene model		11;10;8;10;11;7;4;6;7;7;4;4;6;10	7;10;11;10;6;11;6;10;8;4;7;4;7;4	14	14			GRC Housekeeping								0	EFO_0005208	0.22084	0
Blood	ENSG00000143420	ENSA	ENSG00000143420	ENSG00000143420	protein_coding	protein_coding	118.903	118.08	111.34	110.72	1	1	0.00273	9.99467e-85	0.90404	0.904042	1_to_1	identical gene model		3;5;3;3;4;5;2;4;5;4;3;2;5;3;4	5;4;4;5;5;5;4;3;3;3;2;3;3;4;2	15	15			GRC Housekeeping								0	EFO_0004842	0.27646	0
Blood	ENSG00000143429	LSP1P4	ENSG00000143429	ENSG00000143429	transcribed_unprocessed_pseudogene	transcribed_unprocessed_pseudogene	1.95083	1.74209	1.31	1.16	1	1	0.569787	1.23581e-20	0.686402	0.785602	1_to_1	identical gene model		2;4;3;3;4;3	3;3;4;3;4;2	6	6	diff_parts_same_contig		GRC Housekeeping, Localization Problem, Missing sequence, Path Problem, Gap	Path Problem	High Signal Region	High Signal Region					0	EFO_0000616	0.0036958	0
Blood	ENSG00000143434	SEMA6C	ENSG00000143434	ENSG00000143434	protein_coding	protein_coding	1.66299	1.65321	0.775	0.77	1	1	0.00273001	9.99467e-85	0.972715	0.972715	1_to_1	identical gene model		19;19;20;19;4;2;4;2;14;13	19;20;19;19;13;2;14;4;2;4	10	10			GRC Housekeeping								0	EFO_0004340	0.09215	0
Blood	ENSG00000143436	MRPL9	ENSG00000143436	ENSG00000143436	protein_coding	protein_coding	12.9553	12.8748	12.14	12.08	1	1	0.00272973	9.99467e-85	0.981034	0.981034	1_to_1	identical gene model		6;7;3;2;7;3;7;5;6;5;2	7;7;3;6;2;7;6;5;5;3;2	11	11	diff_parts_same_contig		GRC Housekeeping								0	EFO_0003913	0.082554	0
Blood	ENSG00000143437	ARNT	ENSG00000143437	ENSG00000143437	protein_coding	protein_coding	9.05786	9.00246	8.775	8.7	1	1	0.00272959	9.99467e-85	0.980439	0.980439	1_to_1	identical gene model		22;22;4;17;2;6;7;21;6;2;4;23	22;17;22;23;21;2;2;4;4;6;6;7	12	12			GRC Housekeeping				1	?Ondontochondrodysplasia 2 with hearing loss and diabetes	3	known_molec_cause	0	EFO_0008550;MONDO_0018531;EFO_0006318;EFO_1000417;MONDO_0016748;EFO_0005540;MONDO_0020638	0.36958	1			yes
Blood	ENSG00000143442	POGZ	ENSG00000143442	ENSG00000143442	protein_coding	protein_coding	18.9803	18.8654	15.16	15.09	1	1	0.00272937	1.00716e-84	0.994989	0.994989	1_to_1	identical gene model		19;17;17;17;19;2;3;3;4;3;2;7;18;2;2;2;9;18;5;4;1	19;17;17;17;19;18;18;9;2;2;2;3;2;7;1;4;4;5;3;3	21	20	diff_parts_same_contig		GRC Housekeeping				1	White-Sutton syndrome	3	known_molec_cause	0	MONDO_0014606	0.69727	0
Blood	ENSG00000143443	C1orf56	ENSG00000143443	ENSG00000143443	protein_coding	protein_coding	11.3662	11.2896	10.95	10.87	1	1	0.00272929	9.99467e-85	0.92414	0.92414	1_to_1	identical gene model		2;3;2	2;3;2	3	3			GRC Housekeeping								0	Orphanet_404466	0.094292	0
Blood	ENSG00000143450	OAZ3	ENSG00000143450	ENSG00000143450	protein_coding	protein_coding	2.37257	2.35466	1.49	1.48	1	1	0.00273002	9.99467e-85	0.621007	0.621019	1_to_1	identical gene model	0.999195	6;6;6;5;3;4;6;2;5;4	5;6;6;6;5;6;3;2;4;4	10	10	new_contig_added, diff_parts_same_contig		GRC Housekeeping								0	EFO_0004509	0.17042	0
Blood	ENSG00000143452	HORMAD1	ENSG00000143452	ENSG00000143452	protein_coding	protein_coding	1.00794	1.00265	0.695	0.69	1	1	0.00273007	9.99467e-85	0.964708	0.964708	1_to_1	identical gene model		14;15;9;13;8;6;5;5	15;13;14;6;5;9;8;5	8	8			GRC Housekeeping								0	EFO_0003767	0.26946	0
Blood	ENSG00000143457	GOLPH3L	ENSG00000143457	ENSG00000143457	protein_coding	protein_coding	23.9605	23.8078	24.15	23.99	1	1	0.00272951	9.99467e-85	0.3637	0.3637	1_to_1	identical gene model		5;6;2	5;6;2	3	3			GRC Housekeeping								0	EFO_0004587	0.20825	0
Blood	ENSG00000143458	GABPB2	ENSG00000143458	ENSG00000143458	protein_coding	protein_coding	13.4718	13.3842	13.24	13.195	1	1	0.00271629	4.22337e-81	0.37517	0.375167	1_to_1	identical gene model		7;9;6;4;6;7	6;9;7;6;7;4	6	6			GRC Housekeeping								0	EFO_0004339	0.16432	0
Blood	ENSG00000143469	SYT14	ENSG00000143469	ENSG00000143469	protein_coding	protein_coding	0.19	0.186667	0.15	0.15	0	0			0.897751	0.897751	1_to_1	identical gene model	0.999998	8;9;9;8;6;9;10;10;2	2;9;9;10;8;10;9;8;6	9	9	new_contig_added, diff_parts_same_contig						1	?Spinocerebellar ataxia, autosomal recessive 11	3	known_molec_cause	0	Orphanet_284271	0.46197	0
Blood	ENSG00000143473	KCNH1	ENSG00000143473	ENSG00000143473	protein_coding	protein_coding	0.33	0.33	0.33	0.33	0	0			0.999687	0.999687	1_to_1	identical gene model		11;12;4;5;12;12;2;7;11;7;10;9;12;5;2;12;7	12;12;12;11;11;12;12;2;5;10;7;5;9;7;7;2;4	17	17	new_contig_added, diff_parts_same_contig		Clone Problem	Clone Problem			1	Temple-Baraitser syndrome;Zimmermann-Laband syndrome 1	3;3	known_molec_cause;known_molec_cause	0	EFO_0009062	0.75282	0
Blood	ENSG00000143476	DTL	ENSG00000143476	ENSG00000143476	protein_coding	protein_coding	0.30883	0.306277	0.2	0.2	1	1	0.00273002	9.99467e-85	0.963026	0.963025	1_to_1	identical gene model		15;2;13;4;2;14	14;15;13;4;2;2	6	6											0	EFO_0004339	0.65516	0
Blood	ENSG00000143479	DYRK3	ENSG00000143479	ENSG00000143479	protein_coding	protein_coding	0.649463	0.644256	0.485	0.48	1	1	0.00273007	9.99467e-85	0.751391	0.751391	1_to_1	identical gene model		4;4;3;4;4;5	3;4;4;5;4;4	6	6	diff_parts_same_contig		Path Problem	Path Problem							0	EFO_0004526	0.37741	0
Blood	ENSG00000143486	EIF2D	ENSG00000143486	ENSG00000143486	protein_coding	protein_coding	24.386	25.7396	23.335	24.65	1	1	-0.0685902	1.53012e-74	0.872604	0.8671	1_to_1	exon_count_diff		15;13;6;4;4;6;3;6;6;7;5	6;15;13;4;6;6;4;6;4;5;3	11	11	new_contig_added, diff_parts_same_contig		Path Problem	Path Problem							0	EFO_0007989	0.18878	0
Blood	ENSG00000143493	INTS7	ENSG00000143493	ENSG00000143493	protein_coding	protein_coding	1.16608	1.15915	0.86	0.86	1	1	0.00273004	9.99467e-85	0.997771	0.997771	1_to_1	identical gene model		20;20;20;19;3;5;3;21;8;3;4	21;20;20;20;19;3;8;5;3;3;4	11	11											0	EFO_0004980	0.23039	0
Blood	ENSG00000143494	VASH2	ENSG00000143494	ENSG00000143494	protein_coding	protein_coding	1.79368	1.78176	1.24	1.23	1	1	0.00273005	9.99467e-85	0.729546	0.729546	1_to_1	identical gene model		6;6;6;9;7;9;2;2;3;2;7;2	9;9;3;6;6;6;7;2;7;2;2;2	12	12	diff_parts_same_contig										0	EFO_0006941	0.3436	0
Blood	ENSG00000143498	TAF1A	ENSG00000143498	ENSG00000143498	protein_coding	protein_coding	3.29554	3.2704	2.49	2.48	1	1	0.00272999	9.99467e-85	0.9517	0.9517	1_to_1	identical gene model		12;11;11;8;7;3;8	12;11;11;8;8;3;7	7	7	diff_parts_same_contig										0	MONDO_0015470;Orphanet_154	0.36958	0
Blood	ENSG00000143499	SMYD2	ENSG00000143499	ENSG00000143499	protein_coding	protein_coding	8.99953	8.94353	7.8	7.77	1	1	0.00272839	1.00026e-84	0.948159	0.948159	1_to_1	identical gene model		12;3;11;10;3;11	11;10;12;11;3;3	6	6											0	EFO_0004696	0.3709	0
Blood	ENSG00000143502	SUSD4	ENSG00000143502	ENSG00000143502	protein_coding	protein_coding	4.11603	4.07367	2.84	2.82	1	1	0.00272994	9.99467e-85	0.985348	0.985327	1_to_1	identical gene model		4;8;6;9;3;2;8;9;3;8	8;9;8;9;8;2;3;6;3;4	10	10	new_contig_added										0	EFO_0007875	0.30546	0
Blood	ENSG00000143507	DUSP10	ENSG00000143507	ENSG00000143507	protein_coding	protein_coding	5.79549	5.76007	5.45	5.41	1	1	0.00272969	9.99467e-85	0.785441	0.785441	1_to_1	identical gene model		4;3;3;3	4;3;3;3	4	4											0	EFO_0004784	0.41834	0
Blood	ENSG00000143512	HHIPL2	ENSG00000143512	ENSG00000143512	protein_coding	protein_coding	0.560744	0.556777	0.25	0.24	1	1	0.00273005	9.99467e-85	0.585737	0.585737	1_to_1	identical gene model		9;5;4;3	4;9;5;3	4	4	diff_parts_same_contig										0	EFO_0003913	0.15429	0
Blood	ENSG00000143514	TP53BP2	ENSG00000143514	ENSG00000143514	protein_coding	protein_coding	2.90845	2.89004	2.14	2.13	1	1	0.00272998	9.99467e-85	0.996305	0.996305	1_to_1	identical gene model		18;19;2;3;3;3;5;3;8;4;2;5;5;11	18;19;8;11;5;3;4;2;3;2;5;5;3;3	14	14											0	EFO_0000181	0.29403	0
Blood	ENSG00000143515	ATP8B2	ENSG00000143515	ENSG00000143515	protein_coding	protein_coding	6.58437	6.54418	4.47	4.44	1	1	0.00272959	9.99467e-85	0.995632	0.995632	1_to_1	identical gene model		12;28;3;14;3;2;28	12;3;28;28;14;2;3	7	7	diff_parts_same_contig		GRC Housekeeping								0	EFO_0005192	0.26665	0
Blood	ENSG00000143520	FLG2	ENSG00000143520	ENSG00000143520	protein_coding	protein_coding	0.27	0.27	0.27	0.27	0	0			0	0	1_to_1	identical gene model		3	3	1	1			GRC Housekeeping				1	Peeling skin syndrome 6	3	known_molec_cause	0	MONDO_0054852	0.53738	0
Blood	ENSG00000143536	CRNN	ENSG00000143536	ENSG00000143536	protein_coding	protein_coding	0.898	0.898	0.43	0.43	0	0			0	0	1_to_1	identical gene model		3	3	1	1			GRC Housekeeping								0	EFO_0005922	0.39292	0
Blood	ENSG00000143537	ADAM15	ENSG00000143537	ENSG00000143537	protein_coding	protein_coding	25.709	25.5509	24.36	24.06	1	1	0.00262729	5.79973e-54	0.995396	0.995395	1_to_1	identical gene model		21;22;23;22;20;21;14;15;23;9;20;6;2;3;2;23;9;5;3;9;4;10;9;3;23;22;22;21;5;5;4;4	9;4;9;22;22;22;20;21;23;23;22;5;3;21;20;23;14;4;10;21;5;15;23;4;2;3;9;9;5;6;3;2	32	32			GRC Housekeeping								0	EFO_0004535	0.28146	0
Blood	ENSG00000143543	JTB	ENSG00000143543	ENSG00000143543	protein_coding	protein_coding	39.1295	38.869	38.105	37.92	1	1	0.00278512	8.59393e-73	0.974541	0.974542	1_to_1	identical gene model		5;5;4;4;5;3	5;5;4;4;5;3	6	6			GRC Housekeeping								0	Orphanet_891	0.041271	0
Blood	ENSG00000143545	RAB13	ENSG00000143545	ENSG00000143545	protein_coding	protein_coding	1.43759	1.42909	1	0.99	1	1	0.00273002	9.99467e-85	0.952192	0.952192	1_to_1	identical gene model		8;3;5;8;8	8;8;3;8;5	5	5			GRC Housekeeping								0	EFO_0000181	0.093423	0
Blood	ENSG00000143546	S100A8	ENSG00000143546	ENSG00000143546	protein_coding	protein_coding	1966.16	1953.22	1087.23	1080.16	1	1	0.00274513	1.06436e-83	0.825354	0.825356	1_to_1	identical gene model		3;3;2	3;3;2	3	3	diff_parts_same_contig		GRC Housekeeping				1	[Axillary odor, variation in];[Colostrum secretion, variation in];[Earwax, wet/dry]	3;3;3	known_molec_cause;known_molec_cause;known_molec_cause	0	MONDO_0003778	0.36958	0
Blood	ENSG00000143549	TPM3	ENSG00000143549	ENSG00000143549	protein_coding	protein_coding	46.0074	45.7222	45.75	45.505	1	1	0.00277041	9.99467e-85	0.995871	0.995871	1_to_1	identical gene model		9;8;8;8;9;8;7;9;5;10;8;8;4;4;5;4;2;4;7;5;4;3;7;10;8;6;9	7;8;4;5;8;9;8;7;6;9;7;9;9;4;8;8;8;10;10;2;5;8;4;5;4;4;3	27	27			GRC Housekeeping				1	CAP myopathy 1;Myopathy, congenital, with fiber-type disproportion;Nemaline myopathy 1, autosomal dominant or recessive	3;3;3	known_molec_cause;known_molec_cause;known_molec_cause	1	Orphanet_2020	0.80178	1			yes
Blood	ENSG00000143552	NUP210L	ENSG00000143552	ENSG00000143552	protein_coding	protein_coding	0.176667	0.176667	0.15	0.15	0	0			0.930501	0.930501	1_to_1	identical gene model		38;16;40	40;16;38	3	3			GRC Housekeeping								0	EFO_0004309	0.39276	0
Blood	ENSG00000143553	SNAPIN	ENSG00000143553	ENSG00000143553	protein_coding	protein_coding	39.3641	39.1195	38.42	38.29	1	1	0.00266172	2.30736e-67	0.845533	0.845527	1_to_1	identical gene model		4;3;3;2	4;3;3;2	4	4			GRC Housekeeping								0	HP_0012443	0.2661	0
Blood	ENSG00000143554	SLC27A3	ENSG00000143554	ENSG00000143554	protein_coding	protein_coding	17.1578	17.0446	16.06	15.96	1	1	0.00270648	6.67516e-83	0.962877	0.962876	1_to_1	identical gene model		10;2;3;9;3;3;2;5;11;5;2;5;10	10;11;2;10;5;9;3;2;5;5;3;3;2	13	13			Variation, GRC Housekeeping	Variation							0	EFO_0004339	0.20169	0
Blood	ENSG00000143556	S100A7	ENSG00000143556	ENSG00000143556	protein_coding	protein_coding					0	0			1	1	1_to_1	identical gene model		3;3	3;3	2	2	diff_parts_same_contig		GRC Housekeeping								0	EFO_0000571	0.23099	1			yes
Blood	ENSG00000143569	UBAP2L	ENSG00000143569	ENSG00000143569	protein_coding	protein_coding	48.1005	47.8042	49.18	48.89	1	1	0.00283016	6.91242e-68	0.989401	0.989401	1_to_1	identical gene model		27;25;26;11;10;10;27;11;10;6;8;5;4;4;3;2;4;5;7;25	25;27;25;6;10;11;27;10;8;26;4;7;4;11;10;5;3;4;5;2	20	20			GRC Housekeeping								0	EFO_0004308	0.19281	0
Blood	ENSG00000143570	SLC39A1	ENSG00000143570	ENSG00000143570	protein_coding	protein_coding	4.3209	4.2943	4.22	4.21	1	1	0.00272988	9.99467e-85	0.996524	0.996524	1_to_1	identical gene model		5;4;4;3;5;4;3;3;5;4	3;5;4;4;3;4;5;5;4;3	10	10			GRC Housekeeping								0	EFO_0008111	0.13611	0
Blood	ENSG00000143575	HAX1	ENSG00000143575	ENSG00000143575	protein_coding	protein_coding	17.2521	17.1307	16.3	16.16	1	1	0.00272993	9.99467e-85	0.989597	0.989597	1_to_1	identical gene model		7;6;7;7;4;5;3;7;4;6;6	7;7;7;7;6;3;6;6;5;4;4	11	11			GRC Housekeeping				1	Neutropenia, severe congenital 3, autosomal recessive	3	known_molec_cause	1	MONDO_0012548	0.81122	0
Blood	ENSG00000143578	CREB3L4	ENSG00000143578	ENSG00000143578	protein_coding	protein_coding	4.66864	4.6389	4.035	4.01	1	1	0.00273005	9.99467e-85	0.973243	0.973243	1_to_1	identical gene model		10;10;5;10;10;4;6;6;6;2;3;3;5	3;6;10;10;6;5;10;10;3;5;2;4;6	13	13			GRC Housekeeping								0	EFO_0004875	0.12134	0
Blood	ENSG00000143590	EFNA3	ENSG00000143590	ENSG00000143590	protein_coding	protein_coding	3.24755	3.2281	3.09	3.09	1	1	0.00272991	9.99467e-85	0.713286	0.713286	1_to_1	identical gene model		5;3;4	5;3;4	3	3			GRC Housekeeping								0	EFO_0004841	0.13547	0
Blood	ENSG00000143595	AQP10	ENSG00000143595	ENSG00000143595	protein_coding	protein_coding	2.57776	2.56183	1.87	1.865	1	1	0.00273009	9.99467e-85	0.878808	0.878808	1_to_1	identical gene model		6;4;5	4;6;5	3	3	diff_parts_same_contig		GRC Housekeeping								0	EFO_0005192	0.38863	0
Blood	ENSG00000143603	KCNN3	ENSG00000143603	ENSG00000143603	protein_coding	protein_coding	0.35375	0.353125	0.27	0.27	0	0			0.983593	0.983593	1_to_1	identical gene model		8;8;8;3;9	8;9;3;8;8	5	5			GRC Housekeeping				1	Zimmermann-Laband syndrome 3	3	known_molec_cause	0	MONDO_0000200	0.63697	0
Blood	ENSG00000143612	C1orf43	ENSG00000143612	ENSG00000143612	protein_coding	protein_coding	9.38953	9.33076	8.205	8.16	1	1	0.00272968	9.99467e-85	0.997603	0.997603	1_to_1	identical gene model		6;5;5;6;6;7;8;2;3;6;8	8;8;6;5;7;6;6;2;3;6;5	11	11			GRC Housekeeping								0	EFO_0004527	0.067903	0
Blood	ENSG00000143614	GATAD2B	ENSG00000143614	ENSG00000143614	protein_coding	protein_coding	42.3545	42.0838	42.66	42.43	1	1	0.00273003	9.99467e-85	0.482045	0.482045	1_to_1	identical gene model		11;5;11;11;5;2;4;2;2;2;4;2	4;11;11;11;2;5;5;4;2;2;2;2	12	12			Variation, GRC Housekeeping	Variation			1	GAND syndrome	3	known_molec_cause	0	Orphanet_363686	0.74394	0
Blood	ENSG00000143621	ILF2	ENSG00000143621	ENSG00000143621	protein_coding	protein_coding	8.37257	8.31743	7.67	7.62	1	1	0.00305007	7.68494e-18	0.992474	0.992476	1_to_1	identical gene model		14;6;6;5;14	14;14;5;6;6	5	5			Variation, GRC Housekeeping	Variation							0	EFO_0000702	0.074717	0
Blood	ENSG00000143622	RIT1	ENSG00000143622	ENSG00000143622	protein_coding	protein_coding	20.1709	20.0412	19.08	19.01	1	1	0.0027297	9.99467e-85	0.907708	0.907707	1_to_1	identical gene model		6;6;7;2;5;5;4;5;7	6;7;5;6;7;5;5;4;2	9	9	diff_parts_same_contig		GRC Housekeeping				1	Noonan syndrome 8	3	known_molec_cause	1	MONDO_0018997	0.82632	0
Blood	ENSG00000143624	INTS3	ENSG00000143624	ENSG00000143624	protein_coding	protein_coding	20.1464	20.022	20.62	20.5	1	1	0.00272907	1.00843e-84	0.965915	0.965914	1_to_1	identical gene model		30;9;10;31;25;6;29;2;18;23;3	30;31;29;23;25;6;18;2;10;9;3	11	11			Variation, GRC Housekeeping	Variation							0	EFO_0000178	0.15753	0
Blood	ENSG00000143627	PKLR	ENSG00000143627	ENSG00000143627	protein_coding	protein_coding	0.28	0.277273	0.24	0.23	0	0			0.978885	0.978885	1_to_1	identical gene model		11;11;5	11;11;5	3	3	diff_parts_same_contig		Variation, Clone Problem, GRC Housekeeping	Variation, Clone Problem			1	Adenosine triphosphate, elevated, of erythrocytes;Pyruvate kinase deficiency	3;3	known_molec_cause;known_molec_cause	1	Orphanet_766	0.83922	0
Blood	ENSG00000143630	HCN3	ENSG00000143630	ENSG00000143630	protein_coding	protein_coding	1.2097	1.20202	1.04	1.04	1	1	0.00273014	9.99467e-85	0.766273	0.766273	1_to_1	identical gene model		8;5;2;8	8;8;5;2	4	4	diff_parts_same_contig		Variation, Clone Problem, GRC Housekeeping	Variation, Clone Problem							0	Orphanet_766	0.18218	0
Blood	ENSG00000143631	FLG	ENSG00000143631	ENSG00000143631	protein_coding	protein_coding	0.162632	0.162105	0.14	0.14	0	0	0.00273002	9.99467e-85	0.227652	0.227652	1_to_1	identical gene model		3	3	1	1			GRC Housekeeping				1	Ichthyosis vulgaris;{Dermatitis, atopic, susceptibility to, 2}	3;3	known_molec_cause;known_molec_cause	0	EFO_0000274	0.78327	0
Blood	ENSG00000143632	ACTA1	ENSG00000143632	ENSG00000143632	protein_coding	protein_coding	0.873243	0.855856	0.48	0.47	1	1	0.00272999	9.99467e-85	0.486525	0.486525	1_to_1	identical gene model		6;7	7;6	2	2							1	?Myopathy, scapulohumeroperoneal;Arthrogryposis multiplex congenita 6;CAP myopathy 1;Muscular dystrophy, rigid spine, 1;Myopathy, actin, congenital, with cores;Myopathy, actin, congenital, with excess of thin myofilaments;Myopathy, congenital, with fiber-type disproportion;Myopathy, congenital, with fiber-type disproportion;Myopathy, congenital, with fiber-type disproportion 1;Nemaline myopathy 1, autosomal dominant or recessive;Nemaline myopathy 2, autosomal recessive;Nemaline myopathy 3, autosomal dominant or recessive	3;3;3;3;3;3;3;3;3;3;3;3	known_molec_cause;known_molec_cause;known_molec_cause;known_molec_cause;known_molec_cause;known_molec_cause;known_molec_cause;known_molec_cause;known_molec_cause;known_molec_cause;known_molec_cause;known_molec_cause	1	Orphanet_607	0.8243	0
Blood	ENSG00000143633	C1orf131	ENSG00000143633	ENSG00000143633	protein_coding	protein_coding	25.3044	25.1411	23.14	23.02	1	1	0.00272926	9.99467e-85	0.898276	0.898276	1_to_1	identical gene model		6;7;7;6;2;2;6;3	6;7;7;6;2;6;3;2	8	8	diff_parts_same_contig										0	Orphanet_93951	0.046552	0
Blood	ENSG00000143641	GALNT2	ENSG00000143641	ENSG00000143641	protein_coding	protein_coding	10.5942	10.5252	9.76	9.71	1	1	0.00273752	2.25225e-83	0.92084	0.92084	1_to_1	identical gene model		16;6;2;2;7	7;16;2;6;2	5	5	new_contig_added, diff_parts_same_contig						1	Congenital disorder of glycosylation, type IIt	3	known_molec_cause	0	MONDO_0030043	0.66122	0
Blood	ENSG00000143643	TTC13	ENSG00000143643	ENSG00000143643	protein_coding	protein_coding	41.8225	41.5633	37.23	37.08	1	1	0.00272932	9.99467e-85	0.904659	0.904659	1_to_1	identical gene model		23;21;8;5;9;4;2;4;5	23;21;5;4;9;5;2;4;8	9	9	new_contig_added, diff_parts_same_contig										0	EFO_0004339	0.22862	0
Blood	ENSG00000143653	SCCPDH	ENSG00000143653	ENSG00000143653	protein_coding	protein_coding	23.5929	23.4384	22.115	21.99	1	1	0.00272957	9.99467e-85	0	0	1_to_1	identical gene model		12	12	1	1											0	EFO_0004584	0.36656	0
Blood	ENSG00000143669	LYST	ENSG00000143669	ENSG00000143669	protein_coding	protein_coding	30.0179	29.8331	28.58	28.42	1	1	0.00273	9.99467e-85	0.992117	0.992117	1_to_1	identical gene model		53;53;3;2;12;4;3;22;6;4;23;2	53;22;53;2;6;3;4;23;2;12;4;3	12	12	new_contig_added, diff_parts_same_contig						1	Chediak-Higashi syndrome	3	known_molec_cause	1	MONDO_0008963	0.81935	0
Blood	ENSG00000143674	MAP3K21	ENSG00000143674	ENSG00000143674	protein_coding	protein_coding	0.329935	0.327677	0.26	0.26	1	1	0.00273001	9.99467e-85	0.957411	0.957411	1_to_1	identical gene model		4;6;10	10;6;4	3	3											0	EFO_0005537	0.078721	0
Blood	ENSG00000143702	CEP170	ENSG00000143702	ENSG00000143702	protein_coding	protein_coding	4.59029	4.5626	3.77	3.75	1	1	0.00272989	9.99467e-85	0.994995	0.994995	1_to_1	identical gene model		15;20;19;19;6;4;2;5;6;3;5;2;2;4;7;8;4;4;3;6;4;3;4;5;3	20;19;19;5;7;15;3;4;8;4;2;6;6;2;4;2;4;3;5;3;6;5;4;4;3	25	25	new_contig_added, diff_parts_same_contig										0	EFO_0006336	0.45366	0
Blood	ENSG00000143727	ACP1	ENSG00000143727	ENSG00000143727	protein_coding	protein_coding	18.3335	18.2185	16.78	16.65	1	1	0.00272868	9.99467e-85	0.970584	0.970584	1_to_1	identical gene model		6;6;4;6;3;5;3;7;7;3;4;2;6	2;6;5;3;7;3;6;4;4;6;7;6;3	13	13											0	EFO_0008213	0.3082	0
Blood	ENSG00000143740	SNAP47	ENSG00000143740	ENSG00000143740	protein_coding	protein_coding	0.771768	0.766465	0.595	0.59	1	1	0.00273003	9.99467e-85	0.998559	0.998559	1_to_1	identical gene model		5;5;4;4;5;2;3;4;2;3;3;2;5	3;2;3;4;3;5;5;4;5;5;2;2;4	13	13	new_contig_added, diff_parts_same_contig										0	EFO_0004339	0.21829	0
Blood	ENSG00000143742	SRP9	ENSG00000143742	ENSG00000143742	protein_coding	protein_coding	56.6443	56.2851	51.25	51	1	1	0.0027294	9.99467e-85	0.931432	0.931432	1_to_1	identical gene model		3;4;4;3;3;3;5;3;3	3;3;3;3;4;5;3;3;4	9	9	new_contig_added, diff_parts_same_contig										0	EFO_0004526	0.21101	0
Blood	ENSG00000143748	NVL	ENSG00000143748	ENSG00000143748	protein_coding	protein_coding	7.48852	7.44198	6.56	6.51	1	1	0.00272984	9.99467e-85	0.994355	0.994354	1_to_1	identical gene model		23;21;22;7;6;7;2;12;3;5;22;21;4;7;4;24;5;4;7;5;4;4;6;2	22;21;4;5;5;4;24;23;22;21;6;2;12;7;4;7;7;4;6;2;7;5;4;3	24	24											0	EFO_0005091	0.091988	0
Blood	ENSG00000143751	SDE2	ENSG00000143751	ENSG00000143751	protein_coding	protein_coding	31.6085	31.4056	31.175	30.96	1	1	0.00273002	9.99467e-85	0	0	1_to_1	identical gene model		7	7	1	1											0	EFO_0004747	0.080775	0
Blood	ENSG00000143753	DEGS1	ENSG00000143753	ENSG00000143753	protein_coding	protein_coding	81.9733	81.4409	78.395	77.94	1	1	0.00280081	9.41084e-82	0.754324	0.754333	1_to_1	identical gene model		3;4;3;2;3	3;3;4;2;3	5	5							1	Leukodystrophy, hypomyelinating, 18	3	known_molec_cause	0	Orphanet_68356	0.74385	0
Blood	ENSG00000143756	FBXO28	ENSG00000143756	ENSG00000143756	protein_coding	protein_coding	17.9724	17.8598	16.36	16.28	1	1	0.00274179	1.70116e-84	0.580294	0.580296	1_to_1	identical gene model		5;4;3;2;4	5;4;4;3;2	5	5							1	Developmental and epileptic encephalopathy 100	3	known_molec_cause	0	EFO_0004526	0.24008	0
Blood	ENSG00000143761	ARF1	ENSG00000143761	ENSG00000143761	protein_coding	protein_coding	74.8583	74.4	74.59	74.17	1	1	0.00269997	3.1163e-81	0.992509	0.992509	1_to_1	identical gene model		5;5;5;4;2;6;4;5;5;5;3;5;5;5	5;5;4;5;5;6;4;5;5;5;2;5;5;3	14	14							1	Periventricular nodular heterotopia 8	3	known_molec_cause	0	Orphanet_98892	0.68648	0
Blood	ENSG00000143768	LEFTY2	ENSG00000143768	ENSG00000143768	protein_coding	protein_coding	0.376667	0.375	0.37	0.37	0	0			0.994173	0.994173	1_to_1	identical gene model		4;5;2	5;4;2	3	3	diff_parts_same_contig										0	MONDO_0018677	0.23113	0
Blood	ENSG00000143771	CNIH4	ENSG00000143771	ENSG00000143771	protein_coding	protein_coding	10.2581	10.1958	8.33	8.29	1	1	0.00273067	9.99467e-85	0.979022	0.979022	1_to_1	identical gene model		5;4;4;5;5;4;2;3	4;4;5;5;4;5;3;2	8	8											0	EFO_0010700	0.29396	0
Blood	ENSG00000143772	ITPKB	ENSG00000143772	ENSG00000143772	protein_coding	protein_coding	10.2359	10.1733	9.45	9.38	1	1	0.00276263	3.87897e-81	0.985638	0.985639	1_to_1	identical gene model		7;3;8	7;8;3	3	3	diff_parts_same_contig										0	EFO_0004842	0.467	0
Blood	ENSG00000143774	GUK1	ENSG00000143774	ENSG00000143774	protein_coding	protein_coding	358.028	355.627	294.54	292.865	1	1	0.00279787	4.72846e-75	0.988551	0.988552	1_to_1	identical gene model		9;7;8;8;8;9;8;7;8;8;7;8;8;6;6;6;3;2;4;2;5;3;4;3;3;3;4;3;4;7;2;6;2;9;7;6;6;7;3	8;8;6;6;7;2;4;8;9;7;9;8;9;7;8;8;7;8;4;2;6;3;5;7;8;4;7;4;3;2;6;6;6;3;3;3;3;2;3	39	39											0	EFO_0000174;EFO_0000637	0.19357	0
Blood	ENSG00000143776	CDC42BPA	ENSG00000143776	ENSG00000143776	protein_coding	protein_coding	0.635	0.632	0.345	0.345	0	0			0.998621	0.998621	1_to_1	identical gene model		37;36;37;35;36;10;16;23;21;4;2;5;5	37;35;36;36;37;21;23;10;16;5;2;5;4	13	13											0	EFO_0006937	0.35413	0
Blood	ENSG00000143786	CNIH3	ENSG00000143786	ENSG00000143786	protein_coding	protein_coding	1.98043	1.96759	1.655	1.645	1	1	0.00273006	9.99467e-85	0.809555	0.809555	1_to_1	identical gene model		6;3;2;6;8;2;7;3;6;4;6;3;4;6	6;8;7;6;6	14	5											0	EFO_0005192	0.43535	0
Blood	ENSG00000143793	C1orf35	ENSG00000143793	ENSG00000143793	protein_coding	protein_coding	13.3164	13.1977	11.21	11.14	1	1	0.00272944	9.99467e-85	0.952227	0.952227	1_to_1	identical gene model		8;6;5;9;7;3;5	5;8;7;9;5;6;3	7	7											0	EFO_0005423	0.033592	0
Blood	ENSG00000143797	MBOAT2	ENSG00000143797	ENSG00000143797	protein_coding	protein_coding	28.2555	28.0448	24.695	24.54	1	1	0.00279764	4.34738e-73	0.698439	0.69845	1_to_1	identical gene model		13;4;7;7;2;7;6;3;13;3	13;7;3;2;13;3;6;7;7;4	10	10	new_contig_added, diff_parts_same_contig										0	EFO_0005271	0.27794	0
Blood	ENSG00000143799	PARP1	ENSG00000143799	ENSG00000143799	protein_coding	protein_coding	107.846	107.166	105.835	105.29	1	1	0.0027613	9.99467e-85	0.619939	0.61993	1_to_1	identical gene model		2;4;23;4;2;4;8;2;5;3	23;8;4;2;2;5;4;4;3;2	10	10	diff_parts_same_contig						1	Leukodystrophy, hypomyelinating, 15	3	known_molec_cause	0	MONDO_0008170	0.64953	0
Blood	ENSG00000143801	PSEN2	ENSG00000143801	ENSG00000143801	protein_coding	protein_coding	2.4655	2.45	2.04	2.02	1	1	0.00273003	9.99467e-85	0.983527	0.983527	1_to_1	identical gene model		13;13;13;6;5;9;3;5;2;4;11	4;13;5;13;2;6;13;11;9;3;5	11	11							1	Alzheimer disease-4;Cardiomyopathy, dilated, 1V	3;3	known_molec_cause;known_molec_cause	0	Orphanet_1020	0.71446	0
Blood	ENSG00000143811	PYCR2	ENSG00000143811	ENSG00000143811	protein_coding	protein_coding	22.3954	22.2534	22	21.87	1	1	0.00272908	9.99467e-85	0.980428	0.980428	1_to_1	identical gene model		7;4;2;2;3;5;5;6;9	6;9;7;5;2;4;5;3;2	9	9	diff_parts_same_contig						1	Leukodystrophy, hypomyelinating, 10	3	known_molec_cause	0	Orphanet_68356	0.52614	0
Blood	ENSG00000143815	LBR	ENSG00000143815	ENSG00000143815	protein_coding	protein_coding	11.394	11.3255	10.42	10.37	1	1	0.00272918	1.00256e-84	0.994696	0.994696	1_to_1	identical gene model		14;14;2;3;5;2;2;2;15	14;14;15;2;3;2;5;2;2	9	9							1	?Reynolds syndrome;Greenberg skeletal dysplasia;Pelger-Huet anomaly;Rhizomelic skeletal dysplasia with or without Pelger-Huet anomaly	3;3;3;3	known_molec_cause;known_molec_cause;known_molec_cause;known_molec_cause	1	MONDO_0008974	0.80405	0
Blood	ENSG00000143816	WNT9A	ENSG00000143816	ENSG00000143816	protein_coding	protein_coding	0.464069	0.461078	0.355	0.355	1	1	0.00273006	9.99467e-85	0	0	1_to_1	identical gene model		4	4	1	1											0	EFO_0004339	0.36642	0
Blood	ENSG00000143819	EPHX1	ENSG00000143819	ENSG00000143819	protein_coding	protein_coding	1.56321	1.55417	1.195	1.185	0	0			0.997269	0.997269	1_to_1	identical gene model		9;9;4;4;2;9	4;9;4;9;9;2	6	6	diff_parts_same_contig, new_contig_added										0	EFO_0004696	0.37624	0
Blood	ENSG00000143839	REN	ENSG00000143839	ENSG00000143839	protein_coding	protein_coding	0.505	0.5025	0.31	0.31	0	0			0.666667	0.666667	1_to_1	identical gene model		10;12	10;12	2	2							1	Renal tubular dysgenesis;Tubulointerstitial kidney disease, autosomal dominant, 4;[Hyperproreninemia]	3;3;3	known_molec_cause;known_molec_cause;known_molec_cause	0	MONDO_0017609	0.74728	0
Blood	ENSG00000143842	SOX13	ENSG00000143842	ENSG00000143842	protein_coding	protein_coding	3.50186	3.48034	2.77	2.74	1	1	0.00272998	9.99467e-85	0.98001	0.98001	1_to_1	identical gene model		11;7;14;6;3;2;5;3;3;13	7;14;3;3;2;5;13;11;6;3	10	10											0	MONDO_0011962	0.18479	0
Blood	ENSG00000143845	ETNK2	ENSG00000143845	ENSG00000143845	protein_coding	protein_coding	0.671357	0.666714	0.405	0.4	1	1	0.00273002	9.99467e-85	0.960276	0.960276	1_to_1	identical gene model		5;8;8;5;6;3;4;5;5;2;3	8;8;5;5;5;3;6;5;4;2	11	10											0	EFO_0006940	0.28435	0
Blood	ENSG00000143847	PPFIA4	ENSG00000143847	ENSG00000143847	protein_coding	protein_coding	3.47103	3.44996	2.35	2.33	1	1	0.00272963	9.99467e-85	0.939591	0.939591	1_to_1	identical gene model		17;33;29;35;5;2;3;2;5;16;24;2;3	29;33;35;3;24;17;16;2;5;3;5;2;2	13	13											0	EFO_0000275	0.35615	0
Blood	ENSG00000143850	PLEKHA6	ENSG00000143850	ENSG00000143850	protein_coding	protein_coding	0.556538	0.553462	0.195	0.195	1	1	0.00273003	9.99467e-85	0.852685	0.852685	1_to_1	identical gene model		23;23;2;5;27;8	23;27;23;8;2;5	6	6	diff_parts_same_contig										0	EFO_0004309	0.34017	0
Blood	ENSG00000143851	PTPN7	ENSG00000143851	ENSG00000143851	protein_coding	protein_coding	35.3983	35.1786	34.51	34.23	1	1	0.00272901	1.01014e-84	0.980829	0.980827	1_to_1	identical gene model		10;9;5;8;5;5;2;6;10;6;5;9;5;3;3;7;11;10;4	10;9;11;8;10;9;10;7;6;4;5;6;5;5;5;5;3;3;2	19	19	diff_parts_same_contig										0	EFO_0007992	0.35389	0
Blood	ENSG00000143858	SYT2	ENSG00000143858	ENSG00000143858	protein_coding	protein_coding					0	0			1	1	1_to_1	identical gene model		9;9	9;9	2	2							1	Myasthenic syndrome, congenital, 7A, presynaptic, and distal motor neuropathy, autosomal dominant;Myasthenic syndrome, congenital, 7B, presynaptic, autosomal recessive	3;3	known_molec_cause;known_molec_cause	0	Orphanet_590	0.68667	0
Blood	ENSG00000143862	ARL8A	ENSG00000143862	ENSG00000143862	protein_coding	protein_coding	49.7913	49.4822	48.92	48.62	1	1	0.00272953	9.99467e-85	0.885129	0.885129	1_to_1	identical gene model		7;3;3;6	7;6;3;3	4	4	diff_parts_same_contig										0	EFO_0004340	0.22463	0
Blood	ENSG00000143867	OSR1	ENSG00000143867	ENSG00000143867	protein_coding	protein_coding	0.326	0.324	0.23	0.23	0	0			0.363636	0.363636	1_to_1	identical gene model		3;2;2	3;2;2	3	3											0	EFO_0007149	0.30729	0
Blood	ENSG00000143869	GDF7	ENSG00000143869	ENSG00000143869	protein_coding	protein_coding	1.33085	1.32239	1.035	1.03	1	1	0.00272928	9.99526e-85	0.209896	0.209896	1_to_1	identical gene model		2	2	1	1	diff_parts_same_contig										0	EFO_0009552	0.3582	0
Blood	ENSG00000143870	PDIA6	ENSG00000143870	ENSG00000143870	protein_coding	protein_coding	6.80143	6.75825	6.405	6.365	1	1	0.00272921	9.99467e-85	0.994162	0.994162	1_to_1	identical gene model		13;14;15;14;5;5;14;14	13;14;15;14;14;14;5	8	7	diff_parts_same_contig										0	EFO_0004784	0.47705	0
Blood	ENSG00000143878	RHOB	ENSG00000143878	ENSG00000143878	protein_coding	protein_coding	291.219	289.445	283.065	281.48	1	1	0.00273381	1.00584e-84	0	0	1_to_1	identical gene model		1	1	1	1	diff_parts_same_contig										0	EFO_0000304	0.2528	0
Blood	ENSG00000143882	ATP6V1C2	ENSG00000143882	ENSG00000143882	protein_coding	protein_coding	3.79333	3.76667	2.34	2.33	0	0			0.999608	0.999608	1_to_1	identical gene model		14;13;3;14;12	12;14;13;14;3	5	5	diff_parts_same_contig, new_contig_added										0	EFO_0000304	0.20633	0
Blood	ENSG00000143889	HNRNPLL	ENSG00000143889	ENSG00000143889	protein_coding	protein_coding	7.81502	7.76753	7.08	7.05	1	1	0.0027299	9.99467e-85	0.978525	0.978525	1_to_1	identical gene model		13;14;12;12;14;7;4;4;13;3;3;13	13;14;14;12;13;13;12;4;7;3;4;3	12	12	diff_parts_same_contig										0	EFO_0004340	0.26839	0
Blood	ENSG00000143891	GALM	ENSG00000143891	ENSG00000143891	protein_coding	protein_coding	20.3226	20.1869	18.515	18.345	1	1	0.00272972	9.99467e-85	0.771396	0.771376	1_to_1	identical gene model		7;4;4;5;7	4;7;4;7;5	5	5	diff_parts_same_contig						1	Galactosemia IV	3	known_molec_cause	0	MONDO_0030105	0.62049	0
Blood	ENSG00000143919	CAMKMT	ENSG00000143919	ENSG00000143919	protein_coding	protein_coding	6.73324	6.69124	6.34	6.28	1	1	0.00272991	9.99467e-85	0.689002	0.689002	1_to_1	identical gene model		11;4;4;4;3;4;7;4;7;8	11;4;4;4;7;4;3;4;7;8	10	10											0	EFO_0004784	0.42703	0
Blood	ENSG00000143921	ABCG8	ENSG00000143921	ENSG00000143921	protein_coding	protein_coding	0.200588	0.198529	0.17	0.17	0	0			0	0	1_to_1	identical gene model		13;3;9	9;3;13	3	3							1	Sitosterolemia 1;{Gallbladder disease 4}	3;3	known_molec_cause;known_molec_cause	1	Orphanet_2882	0.82196	0
Blood	ENSG00000143924	EML4	ENSG00000143924	ENSG00000143924	protein_coding	protein_coding	3.80868	3.78522	3.455	3.425	1	1	0.00272908	9.99467e-85	0.993309	0.993309	1_to_1	identical gene model		23;24;22;14;4;2;4;3	23;22;4;3;24;4;14;2	8	8											0	EFO_0003060	0.69518	1			yes
Blood	ENSG00000143933	CALM2	ENSG00000143933	ENSG00000143933	protein_coding	protein_coding	17.4838	17.3724	16.055	15.97	1	1	0.00272935	9.99467e-85	0.994722	0.994722	1_to_1	identical gene model		6;7;5;7;5;4;6;5;5;6;6;6;6;6;5	5;6;5;6;6;5;7;6;6;5;6;4;7;6;5	15	15							1	Leukemia, acute myeloid, somatic;Long QT syndrome 15	3;3	known_molec_cause;known_molec_cause	0	Orphanet_768	0.75964	0
Blood	ENSG00000143942	CHAC2	ENSG00000143942	ENSG00000143942	protein_coding	protein_coding	4.97633	4.94396	4.14	4.105	1	1	0.00272967	9.99467e-85	0	0	1_to_1	identical gene model		3	3	1	1											0	EFO_0004215	0.2255	0
Blood	ENSG00000143947	RPS27A	ENSG00000143947	ENSG00000143947	protein_coding	protein_coding	109.909	109.131	81.4	80.945	1	1	0.00254821	5.85832e-42	0.989143	0.989141	1_to_1	identical gene model		6;6;5;5;2;3;3;5;2;4	6;6;5;5;2;3;5;2;4;3	10	10											0	Orphanet_586	0.60887	0
Blood	ENSG00000143951	WDPCP	ENSG00000143951	ENSG00000143951	protein_coding	protein_coding	3.37326	3.34857	2.87	2.87	1	1	0.00272248	0.0215531	0.886101	0.886117	1_to_1	identical gene model		18;12;12;12;9;14;13;14;8;4;2;5;3;2;2;8;5	18;9;12;2;12;12;14;13;14;2;5;8;8;4;5;2	17	16	new_contig_added, diff_parts_same_contig						1	?Bardet-Biedl syndrome 15;Congenital heart defects, hamartomas of tongue, and polysyndactyly	3;3	known_molec_cause;known_molec_cause	0	MONDO_0015229	0.73941	0
Blood	ENSG00000143952	VPS54	ENSG00000143952	ENSG00000143952	protein_coding	protein_coding	2.22617	2.21234	1.99	1.98	1	1	0.00272971	9.99467e-85	0.967148	0.967149	1_to_1	identical gene model		23;20;23;10	23;23;20;10	4	4	diff_parts_same_contig										0	EFO_0007869	0.32174	0
Blood	ENSG00000143954	REG3G	ENSG00000143954	ENSG00000143954	protein_coding	protein_coding	0.64	0.64	0.64	0.64	0	0			0.5	0.5	1_to_1	identical gene model		6;6;5;2;3	6;6;5;3;2	5	5											0	EFO_0007937	0.28607	0
Blood	ENSG00000143970	ASXL2	ENSG00000143970	ENSG00000143970	protein_coding	protein_coding	3.02153	3.00281	2.78	2.76	1	1	0.00272915	9.99467e-85	0.914638	0.914638	1_to_1	identical gene model		12;10;13;5;2;10	13;12;10;10;2;5	6	6	new_contig_added, diff_parts_same_contig						1	Shashi-Pena syndrome	3	known_molec_cause	0	MONDO_0014963	0.70184	1			yes
Blood	ENSG00000143971	ETAA1	ENSG00000143971	ENSG00000143971	protein_coding	protein_coding	4.279	4.25189	3.67	3.63	1	1	0.00272856	9.99467e-85	0.696769	0.696769	1_to_1	identical gene model		6;6;6;5	5;6;6;6	4	4											0	EFO_0002618	0.37968	0
Blood	ENSG00000143977	SNRPG	ENSG00000143977	ENSG00000143977	protein_coding	protein_coding	20.628	20.486	12.985	12.9	1	1	0.00272934	9.99467e-85	0.884415	0.884415	1_to_1	identical gene model		4;4;3;5;4;5;2;4;3	4;3;4;5;4;4;5;2;3	9	9	diff_parts_same_contig										0	EFO_0004696	0.17134	0
Blood	ENSG00000143994	ABHD1	ENSG00000143994	ENSG00000143994	protein_coding	protein_coding	1.74181	1.73008	0.95	0.94	1	1	0.00176488	0.235685	0.68014	0.680309	1_to_1	identical gene model	0.99966	9;5;6;8;7;2;7;1	7;7;9;8;6;5;1;2	8	8	new_contig_added, diff_parts_same_contig		Variation	Variation							0	EFO_0004570	0.040326	0
Blood	ENSG00000143995	MEIS1	ENSG00000143995	ENSG00000143995	protein_coding	protein_coding	0.685221	0.683956	0.39	0.39	1	1	0.00273004	9.99467e-85	0.966867	0.966867	1_to_1	identical gene model		13;11;7;4;4;5;4;6;11;5;5;12;3;3;6;10;7	3;13;10;5;11;5;11;12;4;4;4;3;7;6;7;6;5	17	17	diff_parts_same_contig										0	EFO_0004270	0.54782	0
Blood	ENSG00000144010	TRIM43B	ENSG00000144010	ENSG00000144010	protein_coding	protein_coding					0	0			1	1	1_to_1	identical gene model		6;7	7;6	2	2	diff_parts_same_contig		Variation, Path Problem	Variation, Path Problem							0	EFO_0004842	0.021096	0
Blood	ENSG00000144015	TRIM43	ENSG00000144015	ENSG00000144015	protein_coding	protein_coding	0.27	0.27	0.27	0.27	0	0			0.833333	0.833333	1_to_1	identical gene model		7	7	1	1	diff_parts_same_contig		Variation, Path Problem	Variation, Path Problem							0	EFO_0004842	0.1012	0
Blood	ENSG00000144021	CIAO1	ENSG00000144021	ENSG00000144021	protein_coding	protein_coding	43.6374	43.358	42.53	42.265	1	1	0.0028098	9.07152e-76	0.818514	0.818521	1_to_1	identical gene model		5;3;7;3	3;7;5;3	4	4	diff_parts_same_contig		Path Problem	Path Problem							0	EFO_0000174;EFO_0000637	0.1677	0
Blood	ENSG00000144026	ZNF514	ENSG00000144026	ENSG00000144026	protein_coding	protein_coding	14.7078	14.6128	13.28	13.22	1	1	0.00277097	1.27036e-84	0.768186	0.768191	1_to_1	identical gene model		5;5;3;3	5;3;5;3	4	4	diff_parts_same_contig		Variation, Path Problem	Variation, Path Problem							0	MONDO_0005180	0.062365	0
Blood	ENSG00000144028	SNRNP200	ENSG00000144028	ENSG00000144028	protein_coding	protein_coding	41.687	41.4257	41.78	41.52	1	1	0.00272975	9.99467e-85	0.973541	0.97354	1_to_1	identical gene model		45;17;3;10;2;3;2;15;32	45;15;17;2;3;2;3;10;32	9	9	diff_parts_same_contig		Path Problem	Path Problem			1	Retinitis pigmentosa 33	3	known_molec_cause	1	Orphanet_791	0.80279	0
Blood	ENSG00000144029	MRPS5	ENSG00000144029	ENSG00000144029	protein_coding	protein_coding	31.251	31.0541	30.12	29.97	1	1	0.00272966	9.99467e-85	0.878532	0.878529	1_to_1	identical gene model		12;11;5;2;3;7;6;2	12;11;2;5;6;7;2;3	8	8	diff_parts_same_contig		Variation, Path Problem	Variation, Path Problem							0	EFO_0001054	0.064122	0
Blood	ENSG00000144031	ANKRD53	ENSG00000144031	ENSG00000144031	protein_coding	protein_coding	1.03588	1.02971	0.43	0.43	0	0			0.925531	0.925531	1_to_1	identical gene model		7;6;6;6;2;2;3	7;6;6;6;2;3;2	7	7											0	EFO_0005653	0.026789	0
Blood	ENSG00000144034	TPRKB	ENSG00000144034	ENSG00000144034	protein_coding	protein_coding	11.4208	11.3466	11.16	11.07	1	1	0.00273002	9.99467e-85	0.828891	0.828891	1_to_1	identical gene model		5;6;6;4;5;4;5;2;4;4	4;5;5;5;6;6;2;4;4;4	10	10							1	Galloway-Mowat syndrome 5	3	known_molec_cause	0	MONDO_0009627	0.52243	0
Blood	ENSG00000144035	NAT8	ENSG00000144035	ENSG00000144035	protein_coding	protein_coding	0.832143	0.827143	0.545	0.545	0	0			0.118351	0.118351	1_to_1	identical gene model		2	2	1	1											0	EFO_0005116	0.46459	0
Blood	ENSG00000144036	EXOC6B	ENSG00000144036	ENSG00000144036	protein_coding	protein_coding	4.3755	4.3473	4.35	4.33	1	1	0.00272909	9.99467e-85	0.541763	0.541763	1_to_1	identical gene model		22;18;13;4;4;5;4;3;23	22;4;4;3;23;4;18;13;5	9	9	diff_parts_same_contig						1	Spondyloepimetaphyseal dysplasia with joint laxity, type 3	3	known_molec_cause	0	Orphanet_93359	0.49893	0
Blood	ENSG00000144040	SFXN5	ENSG00000144040	ENSG00000144040	protein_coding	protein_coding	6.01026	5.97428	5.35	5.32	1	1	0.00272995	9.99467e-85	0.992153	0.992153	1_to_1	identical gene model		14;12;12;11;8;9;8;8;9;3;14;6;5;6;6;3;6;9;2;5;4;7	14;8;14;4;6;5;12;12;6;8;11;9;9;8;9;7;5;6;6;3;3;2	22	22	new_contig_added, diff_parts_same_contig										0	EFO_0009092;EFO_0005939;EFO_0005110	0.26663	0
Blood	ENSG00000144043	TEX261	ENSG00000144043	ENSG00000144043	protein_coding	protein_coding	11.8032	11.7339	11.235	11.18	1	1	0.00267956	1.71829e-72	0.980855	0.980854	1_to_1	identical gene model		6;5;6;3;2;4	6;2;5;6;4;3	6	6											0	EFO_0005653	0.28562	0
Blood	ENSG00000144045	DQX1	ENSG00000144045	ENSG00000144045	protein_coding	protein_coding	0.374667	0.372833	0.235	0.235	0	0			0.796887	0.796887	1_to_1	identical gene model		12;12;9;3;8;5;2;2	12;12;9;8;5;2;3;2	8	8											0	Orphanet_2828	0.1733	0
Blood	ENSG00000144048	DUSP11	ENSG00000144048	ENSG00000144048	protein_coding	protein_coding	37.3339	37.0888	35.65	35.44	1	1	0.00272964	9.99467e-85	0.691157	0.691157	1_to_1	identical gene model		9;6;5;7;8	9;8;7;6;5	5	5											0	EFO_0005653	0.2793	0
Blood	ENSG00000144057	ST6GAL2	ENSG00000144057	ENSG00000144057	protein_coding	protein_coding	0.22	0.22	0.22	0.22	0	0			0.988562	0.988562	1_to_1	identical gene model		6;3;6;6;2	6;6;3;6;2	5	5			Path Problem	Path Problem							0	EFO_0004875	0.42265	0
Blood	ENSG00000144061	NPHP1	ENSG00000144061	ENSG00000144061	protein_coding	protein_coding	0.686744	0.679535	0.28	0.28	0	0	0.00273002	9.99467e-85	0.925826	0.925826	1_to_1	identical gene model		20;18;20;21;4;2;20;5;19;4;16;19;18;2;22;8;21;18;18;13;20;20	20;20;16;20;22;20;19;4;21;18;18;18;21;20;18;5;19;13;8;4;2;2	22	22			Gap, Path Problem	Gap, Path Problem			1	Joubert syndrome 4;Nephronophthisis 1, juvenile;Senior-Loken syndrome-1	3;3;3	known_molec_cause;known_molec_cause;known_molec_cause	0	MONDO_0012308	0.76364	0
Blood	ENSG00000144063	MALL	ENSG00000144063	ENSG00000144063	protein_coding	protein_coding	0.427928	0.42045	0.26	0.26	1	1	0.00273001	9.99467e-85	0.460412	0.460412	1_to_1	identical gene model		4;5;2	2;4;5	3	3			Gap, Path Problem	Gap, Path Problem		High Signal Region					0	MONDO_0017842;Orphanet_655	0.33262	0
Blood	ENSG00000144115	THNSL2	ENSG00000144115	ENSG00000144115	protein_coding	protein_coding	1.50748	1.49515	0.89	0.885	1	1	0.00273005	9.99467e-85	0.919875	0.919875	1_to_1	identical gene model		8;9;6;4;7;2;3;3;3;8;8;7;9	9;6;4;7;7;9;8;8;8;3;3;2;3	13	13	diff_parts_same_contig		Path Problem	Path Problem, Gap							0	EFO_0003924	0.24325	0
Blood	ENSG00000144118	RALB	ENSG00000144118	ENSG00000144118	protein_coding	protein_coding	30.2929	30.1055	28.68	28.45	1	1	0.00279307	1.85771e-73	0.98229	0.982291	1_to_1	identical gene model		5;4;5;6;4;4;5;3	4;5;6;5;3;5;4;4	8	8			Path Problem	Path Problem							0	EFO_0004584	0.42619	0
Blood	ENSG00000144119	C1QL2	ENSG00000144119	ENSG00000144119	protein_coding	protein_coding	1.1125	1.105	0.485	0.485	0	0			0	0	1_to_1	identical gene model		2	2	1	1	diff_parts_same_contig		Path Problem	Path Problem							0	EFO_0007682;EFO_1001950;EFO_0000701	0.24208	0
Blood	ENSG00000144120	TMEM177	ENSG00000144120	ENSG00000144120	protein_coding	protein_coding	1.34645	1.33742	1.04	1.04	1	1	0.00273003	9.99467e-85	0.980179	0.980179	1_to_1	identical gene model		2;2;3;2;2;2	2;2;2;2;3;2	6	6			Path Problem	Path Problem							0	EFO_0004875	0.27819	0
Blood	ENSG00000144130	NT5DC4	ENSG00000144130	ENSG00000144130	protein_coding	protein_coding	7.33829	7.29669	2.43	2.41	1	1	0.0027302	9.99467e-85	0.456827	0.456827	1_to_1	identical gene model		17;2;4;3;2;9	17;3;4;9;2;2	6	6			Path Problem	Path Problem							0	MONDO_0010092	0.36855	0
Blood	ENSG00000144134	RABL2A	ENSG00000144134	ENSG00000144134	protein_coding	protein_coding	17.764	17.6528	16.93	16.83	1	1	0.00272919	9.99467e-85	0.969657	0.969657	1_to_1	identical gene model		8;10;10;9;8;7;10;6;8;8;6;5;2;2;5;3;3;3	9;7;10;6;8;5;8;6;10;10;8;8;3;2;2;5;3;3	18	18			Missing sequence, Path Problem	Missing sequence, Path Problem	High Signal Region	High Signal Region					0	EFO_0006335	0.28531	0
Blood	ENSG00000144136	SLC20A1	ENSG00000144136	ENSG00000144136	protein_coding	protein_coding	61.7063	61.3249	61.835	61.475	1	1	0.00275501	1.64017e-82	0.859263	0.859263	1_to_1	identical gene model		11;5;4;5;5;5;3;2;5	11;4;5;5;5;5;5;2;3	9	9			Path Problem	Path Problem							0	EFO_0010269;GO_0097327	0.16031	0
Blood	ENSG00000144152	FBLN7	ENSG00000144152	ENSG00000144152	protein_coding	protein_coding	0.961122	0.95449	0.74	0.74	1	1	0.00272999	9.99467e-85	0.981364	0.981364	1_to_1	identical gene model		4;8;7;5;8;6;4	8;8;7;5;4;6;4	7	7	diff_parts_same_contig		Path Problem	Path Problem							0	HP_0002619	0.33377	0
Blood	ENSG00000144158	SNRPA1P1	ENSG00000144158	ENSG00000144158	processed_pseudogene	processed_pseudogene	1.52575	1.5144	1.26	1.26	1	1	0.00273003	9.99467e-85	0.0916446	0.0916446	1_to_1	identical gene model		1	1	1	1			Missing sequence, Path Problem	Missing sequence, Path Problem	High Signal Region	High Signal Region								0
Blood	ENSG00000144161	ZC3H8	ENSG00000144161	ENSG00000144161	protein_coding	protein_coding	7.841	7.79071	6.75	6.72	1	1	0.00272908	9.99467e-85	0.678273	0.678273	1_to_1	identical gene model		9;9;5;4;7;3;2;10	9;9;10;3;7;4;5;2	8	8			Path Problem	Path Problem							0	EFO_0004736	0.15511	0
Blood	ENSG00000144182	LIPT1	ENSG00000144182	ENSG00000144182	protein_coding	protein_coding	3.28445	3.26453	2.63	2.61	1	1	0.00273002	9.99467e-85	0.978191	0.978191	1_to_1	identical gene model		2;3;4;3;2;2;2;2	2;3;2;2;3;2;4;2	8	8			Path Problem	Path Problem			1	Lipoyltransferase 1 deficiency	3	known_molec_cause	0	Orphanet_401862	0.78015	0
Blood	ENSG00000144188	TRIM43CP	ENSG00000144188	ENSG00000144188	unprocessed_pseudogene	unprocessed_pseudogene	0.35	0.35	0.35	0.35	0	0			0	0	1_to_1	identical gene model		5	5	1	1	diff_parts_same_contig		Path Problem	Path Problem										0
Blood	ENSG00000144191	CNGA3	ENSG00000144191	ENSG00000144191	protein_coding	protein_coding	2.75	2.605	0.975	0.965	0	0			0.666667	0.666667	1_to_1	identical gene model		8;2;8;7	7;8;8;2	4	4			Path Problem	Path Problem			1	Achromatopsia 2	3	known_molec_cause	1	Orphanet_49382	0.84163	0
Blood	ENSG00000144199	FAHD2B	ENSG00000144199	ENSG00000144199	protein_coding	protein_coding	7.57702	7.5361	7.18	7.09	1	1	0.00167569	0.00301971	0.879746	0.880153	1_to_1	identical gene model		8;9;5;3;2;3	8;9;2;5;3;3	6	6			Path Problem	Path Problem	High Signal Region						0	EFO_0007878	0.11587	0
Blood	ENSG00000144214	LYG1	ENSG00000144214	ENSG00000144214	protein_coding	protein_coding	0.953707	0.947586	0.71	0.71	1	1	0.00273003	9.99467e-85	0.972194	0.972194	1_to_1	identical gene model		7;8	7;8	2	2			Path Problem	Path Problem							0	EFO_0000731	0.16777	0
Blood	ENSG00000144218	AFF3	ENSG00000144218	ENSG00000144218	protein_coding	protein_coding	13.9556	13.9084	9.88	9.83	1	1	0.00272939	9.99467e-85	0.965008	0.965016	1_to_1	identical gene model	0.999749	24;23;25;5;5;5;4;3;9;3;6;4;11;5;2;12;4;5;14;10;25;2;6;5;4;5;3	23;24;12;11;25;25;14;9;10;3;2;3;5;4;5;4;5;4;5;6;6;4;5;3;5;5;2	27	27	new_contig_added, diff_parts_same_contig		Path Problem	Path Problem			1	KINSSHIP syndrome	3	known_molec_cause	0	EFO_0004784	0.47747	1			yes
Blood	ENSG00000144224	UBXN4	ENSG00000144224	ENSG00000144224	protein_coding	protein_coding	41.0936	40.8427	38.945	38.7	1	1	0.00283548	1.15058e-65	0.940149	0.940153	1_to_1	identical gene model		13;5;5;4;2;4;4;9	5;4;13;5;2;4;9;4	8	8			Variation, Path Problem	Variation, Path Problem							0	EFO_0004833	0.23301	0
Blood	ENSG00000144227	NXPH2	ENSG00000144227	ENSG00000144227	protein_coding	protein_coding	0.38	0.38	0.36	0.36	0	0			0	0	1_to_1	identical gene model		2	2	1	1	new_contig_added, diff_parts_same_contig		Path Problem	Path Problem			1	Nephronophthisis 2, infantile	3	known_molec_cause	0	EFO_0004784	0.38901	0
Blood	ENSG00000144228	SPOPL	ENSG00000144228	ENSG00000144228	protein_coding	protein_coding	40.4123	40.1607	38.23	38.05	1	1	0.00273	9.99467e-85	0.344475	0.344459	1_to_1	identical gene model		11;11;5;2	11;5;11;2	4	4			Path Problem	Path Problem							0	EFO_0005271	0.23239	0
Blood	ENSG00000144229	THSD7B	ENSG00000144229	ENSG00000144229	protein_coding	protein_coding	2.81	2.78667	2.23	2.22	0	0			0.773292	0.773292	1_to_1	exon_count_diff		27;28;27;4;2;3	28;4;27;28;3;2	6	6	new_contig_added, diff_parts_same_contig		Path Problem	Path Problem							0	EFO_0004875	0.43654	0
Blood	ENSG00000144230	GPR17	ENSG00000144230	ENSG00000144230	protein_coding	protein_coding	0.423214	0.421429	0.37	0.37	0	0			0.916579	0.916579	1_to_1	identical gene model		3;2;3;2;3;4	4;2;3;3;3;2	6	6	new_contig_added, diff_parts_same_contig		Path Problem	Path Problem							0	EFO_0000519	0.25881	0
Blood	ENSG00000144231	POLR2D	ENSG00000144231	ENSG00000144231	protein_coding	protein_coding	12.2761	12.1956	12.04	11.975	1	1	0.00272943	9.99467e-85	0.73404	0.73404	1_to_1	identical gene model		4;4;3;2	4;3;2;4	4	4	diff_parts_same_contig		Path Problem	Path Problem							0	EFO_0000764	0.59999	0
Blood	ENSG00000144233	AMMECR1L	ENSG00000144233	ENSG00000144233	protein_coding	protein_coding	0.518534	0.515259	0.455	0.45	1	1	0.00273001	9.99467e-85	0.991846	0.991846	1_to_1	identical gene model		8;8	8;8	2	2	diff_parts_same_contig		Path Problem	Path Problem							0	EFO_0004587	0.14146	0
Blood	ENSG00000144278	GALNT13	ENSG00000144278	ENSG00000144278	protein_coding	protein_coding	0.2225	0.24	0.14	0.17	0	0			0.305706	0.305706	1_to_1	identical gene model		13;12;3;9;4;4;3;6;2;2	13;4;12;9;6;4;3;3;2;2	10	10	new_contig_added, diff_parts_same_contig		Path Problem	Path Problem							0	EFO_0004875	0.42969	0
Blood	ENSG00000144283	PKP4	ENSG00000144283	ENSG00000144283	protein_coding	protein_coding	3.85237	3.82789	3.33	3.3	1	1	0.00272978	9.99467e-85	0.976544	0.976197	1_to_1	exon_count_diff		21;22;6;14;22;13;6;5;2;9;6;3;4;3;3;4;24;2	22;22;25;21;6;13;2;6;14;5;2;6;3;3;9;4;3;4	18	18	diff_parts_same_contig, new_contig_added		Path Problem	Path Problem							0	EFO_0000537	0.38722	0
Blood	ENSG00000144285	SCN1A	ENSG00000144285	ENSG00000144285	protein_coding	protein_coding	0.14	0.14	0.14	0.14	0	0			0.774306	0.774306	1_to_1	identical gene model		28;26;26;3;3;3;2;27;26;4;28;18;12;2;22;29;26;28;26;27;4;28;27;29	28;26;27;28;29;27;26;28;29;26;26;28;27;12;26;2;3;3;4;22;18;4;3	24	23	diff_parts_same_contig		Path Problem	Path Problem			1	Developmental and epileptic encephalopathy 6B, non-Dravet;Dravet syndrome;Febrile seizures, familial, 3A;Generalized epilepsy with febrile seizures plus, type 2;Migraine, familial hemiplegic, 3;{Migraine with or without aura, susceptibility to, 6};{Migraine, familial hemiplegic, 4}	3;3;3;3;3;2;2	known_molec_cause;known_molec_cause;known_molec_cause;known_molec_cause;known_molec_cause;linakge_mapping;linakge_mapping	1	Orphanet_33069	0.88191	0
Blood	ENSG00000144290	SLC4A10	ENSG00000144290	ENSG00000144290	protein_coding	protein_coding	0.395042	0.392773	0.3	0.3	1	1	0.00273002	9.99467e-85	0.995315	0.995315	1_to_1	identical gene model		25;27;26;24;27;27;9;5;4;15;5;5	4;5;5;27;26;15;27;9;25;5;24;27	12	12	new_contig_added, diff_parts_same_contig		Path Problem	Path Problem							0	EFO_0006335	0.3569	0
Blood	ENSG00000144306	SCRN3	ENSG00000144306	ENSG00000144306	protein_coding	protein_coding	4.87014	4.83989	4.475	4.45	1	1	0.0027296	9.99467e-85	0.923332	0.923332	1_to_1	identical gene model		8;8;3;4;2;7;6;3;2;6;4;7;4;4	8;7;7;6;6;8;3;2;4;4;4;4;3	14	13											0	EFO_0004541	0.23906	0
Blood	ENSG00000144320	LNPK	ENSG00000144320	ENSG00000144320	protein_coding	protein_coding	3.53891	3.51667	2.34	2.33	1	1	0.00273002	9.99467e-85	0.997412	0.997412	1_to_1	identical gene model		13;6;11;4;4;4;4;2;3;3;2;14	13;14;11;2;4;4;2;3;6;3;4;4	12	12							1	Neurodevelopmental disorder with epilepsy and hypoplasia of the corpus callosum	3	known_molec_cause	0	MONDO_0060761	0.63163	0
Blood	ENSG00000144331	ZNF385B	ENSG00000144331	ENSG00000144331	protein_coding	protein_coding	0.7675	0.7625	0.75	0.745	0	0			0.8	0.8	1_to_1	identical gene model		8;8;9;10;3;5;3;6;2;13;5;4;4	10;13;8;8;9;6;5;4;4;5;2;3;3	13	13											0	EFO_0004908	0.41073	0
Blood	ENSG00000144339	TMEFF2	ENSG00000144339	ENSG00000144339	protein_coding	protein_coding	0.38	0.378333	0.255	0.255	0	0			0.454545	0.454545	1_to_1	identical gene model		10;10;4;3	10;10;3;4	4	4											0	EFO_0004340	0.38564	0
Blood	ENSG00000144354	CDCA7	ENSG00000144354	ENSG00000144354	protein_coding	protein_coding	0.798092	0.794013	0.55	0.55	1	1	0.00144435	0.266706	0.989961	0.989946	1_to_1	identical gene model		10;9;8;10;7;7;5;8	9;10;8;10;8;7;7;5	8	8							1	Immunodeficiency-centromeric instability-facial anomalies syndrome 3	3	known_molec_cause	0	Orphanet_2268	0.705	0
Blood	ENSG00000144355	DLX1	ENSG00000144355	ENSG00000144355	protein_coding	protein_coding	1.18667	1.17333	0.81	0.8	0	0			0.926829	0.926829	1_to_1	identical gene model		2;3;3;2;4;2;2	3;4;3;2;2;2;2	7	7	diff_parts_same_contig		GRC Housekeeping	GRC Housekeeping							0	EFO_0000305	0.10084	0
Blood	ENSG00000144357	UBR3	ENSG00000144357	ENSG00000144357	protein_coding	protein_coding	1.43573	1.42706	1.115	1.11	1	1	0.00272995	9.99467e-85	0.991312	0.991312	1_to_1	identical gene model		39;19;39;23;14;12;3;10;2;2;2	39;39;23;19;2;2;14;12;3;10;2	11	11	diff_parts_same_contig		Path Problem	Path Problem							0	EFO_0004309	0.32838	0
Blood	ENSG00000144362	PHOSPHO2	ENSG00000144362	ENSG00000144362	protein_coding	protein_coding	0.603333	0.602381	0.46	0.46	0	0			0.985003	0.985003	1_to_1	identical gene model		4;4;4;5;4;5;4;4	5;4;4;4;4;4;5;4	8	8	diff_parts_same_contig		Path Problem	Path Problem							0	EFO_0005091	0.11108	0
Blood	ENSG00000144366	GULP1	ENSG00000144366	ENSG00000144366	protein_coding	protein_coding	0.511429	0.505714	0.42	0.42	0	0			0.307692	0.307692	1_to_1	identical gene model		12;13;12;7;9;12;13;6;7;5;3;5;6;5;9;2;7;2	13;2;12;7;9;6;9;12;13;7;12;6;5;7;5;3;5;2	18	18	diff_parts_same_contig, new_contig_added										0	EFO_0004784	0.39263	0
Blood	ENSG00000144369	FAM171B	ENSG00000144369	ENSG00000144369	protein_coding	protein_coding	0.317989	0.316034	0.23	0.23	1	1	0.00273018	9.99467e-85	0.0787299	0.0787299	1_to_1	identical gene model		8;6	8;6	2	2	diff_parts_same_contig										0	EFO_0007937	0.34541	0
Blood	ENSG00000144381	HSPD1	ENSG00000144381	ENSG00000144381	protein_coding	protein_coding	31.272	31.0803	30.385	30.165	1	1	0.00263299	2.5899e-56	0.988523	0.988522	1_to_1	identical gene model		12;12;3;3;4;6;4;5;6;3;4;2;4;4	12;12;4;2;6;4;6;5;4;3;3;4;4;3	14	14							1	Leukodystrophy, hypomyelinating, 4;Spastic paraplegia 13, autosomal dominant	3;3	known_molec_cause;known_molec_cause	0	Orphanet_100994	0.74495	0
Blood	ENSG00000144395	CCDC150	ENSG00000144395	ENSG00000144395	protein_coding	protein_coding	0.689688	0.685	0.28	0.28	0	0			0.894409	0.894409	1_to_1	identical gene model		28;12;12;23;11;2;4;2;4;5;6;2;7;2;5;8;7;5;5	23;7;28;2;5;7;5;6;8;2;12;12;11;2;5;4;5;4;2	19	19											0	EFO_0004587;EFO_0004645	0.164	0
Blood	ENSG00000144401	METTL21A	ENSG00000144401	ENSG00000144401	protein_coding	protein_coding	6.09754	6.05786	5.5	5.465	1	1	0.00334191	2.28082e-05	0.95194	0.95196	1_to_1	identical gene model		4;4;4;4;3;5;4;4;2;4;4;4;2	5;4;4;2;4;4;4;2;4;3;4;4;4	13	13	diff_parts_same_contig										0	EFO_0006335	0.35866	0
Blood	ENSG00000144406	UNC80	ENSG00000144406	ENSG00000144406	protein_coding	protein_coding	0.386667	0.385	0.205	0.205	0	0			0.964045	0.964045	1_to_1	identical gene model		63;10;64;4;15;8;6;37;65;64	65;64;64;8;63;37;4;6;10;15	10	10							1	Hypotonia, infantile, with psychomotor retardation and characteristic facies 2	3	known_molec_cause	0	MONDO_0014176	0.76433	0
Blood	ENSG00000144407	PTH2R	ENSG00000144407	ENSG00000144407	protein_coding	protein_coding	0.424649	0.43314	0.31	0.32	1	1	-0.068155	0.00321561	0.707953	0.695484	1_to_1	exon_length_diff	0.999794	13;7;5;13	13;13;7;5	4	4	new_contig_added, diff_parts_same_contig		Variation	Variation							0	EFO_0007702	0.37743	0
Blood	ENSG00000144410	CPO	ENSG00000144410	ENSG00000144410	protein_coding	protein_coding	0.703607	0.698361	0.44	0.44	0	0			0	0	1_to_1	identical gene model		9	9	1	1											0	EFO_0004784	0.30008	0
Blood	ENSG00000144426	NBEAL1	ENSG00000144426	ENSG00000144426	protein_coding	protein_coding	6.82691	6.77482	5.75	5.7	1	1	0.00259769	7.94616e-14	0.58491	0.584828	1_to_1	identical gene model		18;6;55;3;3;2;7;3;3;11	55;11;7;3;3;3;2;18;3;6	10	10											0	EFO_0004348	0.26928	0
Blood	ENSG00000144445	KANSL1L	ENSG00000144445	ENSG00000144445	protein_coding	protein_coding	8.98078	8.92488	8.64	8.59	1	1	0.00272875	9.99467e-85	0.871459	0.871459	1_to_1	identical gene model		15;3;14;6;2;4;8;2;8;4;7	15;14;7;8;8;6;4;4;3;2;2	11	11											0	EFO_0004536;EFO_0004698	0.243	0
Blood	ENSG00000144451	SPAG16	ENSG00000144451	ENSG00000144451	protein_coding	protein_coding	4.45375	4.41446	3.34	3.33	1	1	0.00273004	9.99467e-85	0.774887	0.774887	1_to_1	identical gene model	0.999999	10;16;18;7;6;5;5;8;10;6;14;5	10;18;5;7;5;8;14;16;10;6;6;5	12	12	new_contig_added, diff_parts_same_contig										0	EFO_0004784	0.2551	0
Blood	ENSG00000144452	ABCA12	ENSG00000144452	ENSG00000144452	protein_coding	protein_coding					0	0			1	1	1_to_1	identical gene model		53;45;3	53;45;3	3	3	new_contig_added, diff_parts_same_contig						1	Ichthyosis, congenital, autosomal recessive 4A;Ichthyosis, congenital, autosomal recessive 4B (harlequin)	3;3	known_molec_cause;known_molec_cause	0	Orphanet_313	0.76543	0
Blood	ENSG00000144455	SUMF1	ENSG00000144455	ENSG00000144455	protein_coding	protein_coding	21.3423	21.1983	19.855	19.705	1	1	0.00272981	9.99467e-85	0.873888	0.873887	1_to_1	identical gene model		9;8;8;13;5;4;6;2	6;13;4;2;9;8;5;8	8	8	new_contig_added, diff_parts_same_contig				High Signal Region	High Signal Region	1	Multiple sulfatase deficiency	3	known_molec_cause	1	Orphanet_585	0.82845	0
Blood	ENSG00000144460	NYAP2	ENSG00000144460	ENSG00000144460	protein_coding	protein_coding	0.231579	0.227368	0.16	0.16	0	0			0.694198	0.694198	1_to_1	identical gene model		6;7	7;6	2	2	diff_parts_same_contig										0	EFO_0007660	0.45365	0
Blood	ENSG00000144468	RHBDD1	ENSG00000144468	ENSG00000144468	protein_coding	protein_coding	5.31327	5.28082	4.7	4.69	1	1	0.00272995	9.99467e-85	0.99037	0.99037	1_to_1	identical gene model		7;9;4;3;2;4;4;3;3;2;3;2;4;4;3	2;7;4;3;9;3;3;2;4;4;4;3;4;2	15	14											0	EFO_0004327	0.33928	0
Blood	ENSG00000144476	ACKR3	ENSG00000144476	ENSG00000144476	protein_coding	protein_coding	8.44706	8.39452	7.81	7.75	1	1	0.00266129	1.4883e-68	0.506203	0.506191	1_to_1	identical gene model		2;2	2;2	2	2							1	?Oculomotor-abducens synkinesis	3	known_molec_cause	0	EFO_0004346	0.43544	1			yes
Blood	ENSG00000144481	TRPM8	ENSG00000144481	ENSG00000144481	protein_coding	protein_coding	0.723333	0.716667	0.37	0.37	0	0			0.979263	0.979263	1_to_1	identical gene model		26;5;5;24;8;25;9;2;4;4;2;2;3;4	26;24;25;5;5;2;3;4;9;2;4;4;8;2	14	14	new_contig_added, diff_parts_same_contig										0	HP_0012735	0.59874	0
Blood	ENSG00000144485	HES6	ENSG00000144485	ENSG00000144485	protein_coding	protein_coding	2.29213	2.27587	1.525	1.51	1	1	0.0027301	9.99467e-85	0.968894	0.968894	1_to_1	identical gene model		4;4;3;3;3;4;3;4;2	4;3;4;3;3;4;3;4;2	9	9	diff_parts_same_contig										0	EFO_0008328	0.19478	0
Blood	ENSG00000144488	ESPNL	ENSG00000144488	ENSG00000144488	protein_coding	protein_coding	0.403182	0.400909	0.19	0.19	0	0			0.983099	0.983099	1_to_1	identical gene model		9;8;4;2;2;5	9;8;5;4;2;2	6	6	diff_parts_same_contig, new_contig_added										0	EFO_0004875	0.15653	0
Blood	ENSG00000144504	ANKMY1	ENSG00000144504	ENSG00000144504	protein_coding	protein_coding	18.7475	18.6051	16.07	15.965	1	1	0.002729	1.00092e-84	0.976718	0.976718	1_to_1	identical gene model		17;14;14;17;5;18;15;5;8;17;2;4;4;4;4;3;3;4;3;3;2;3;2;6	17;14;14;17;17;15;18;2;2;5;8;5;2;3;3;6;4;3;4;4;4;3;3;4	24	24											0	EFO_0004527	0.30474	0
Blood	ENSG00000144524	COPS7B	ENSG00000144524	ENSG00000144524	protein_coding	protein_coding	7.25249	7.20798	6.68	6.65	1	1	0.00283141	3.73813e-58	0.99433	0.99433	1_to_1	identical gene model		7;4;8;5;6;8;7;4;6;6;4;5;4;6;4;3;7;3;5;2;4;2;5;6;2	7;5;6;5;6;3;2;3;6;4;6;4;4;4;7;8;6;2;8;2;5;7;5;4;4	25	25	diff_parts_same_contig										0	EFO_0004340	0.24837	0
Blood	ENSG00000144535	DIS3L2	ENSG00000144535	ENSG00000144535	protein_coding	protein_coding	4.51318	4.48207	4.15	4.12	1	1	0.00272913	9.99467e-85	0.966704	0.966703	1_to_1	identical gene model		14;21;21;7;2;3;4;24;5;6;19;4;6;4	14;21;7;19;6;21;24;4;6;4;4;5;3;2	14	14	diff_parts_same_contig, new_contig_added						1	Perlman syndrome	3	known_molec_cause	1	MONDO_0009965	0.81566	0
Blood	ENSG00000144550	CPNE9	ENSG00000144550	ENSG00000144550	protein_coding	protein_coding	0.499917	0.496281	0.35	0.35	1	1	0.00273	9.99467e-85	0.680682	0.680682	1_to_1	identical gene model		7;21;21;3;20	21;20;21;3;7	5	5											0	EFO_0000326	0.03925	0
Blood	ENSG00000144554	FANCD2	ENSG00000144554	ENSG00000144554	protein_coding	protein_coding	4.81798	4.78698	3.86	3.835	1	1	0.00273	9.99467e-85	0.994225	0.994225	1_to_1	identical gene model		43;44;44;27;8;5;6;3;5;5;5;3;2;44;43	43;43;44;44;5;44;8;2;6;3;3;27;5;5;5	15	15							1	Fanconi anemia, complementation group D2	3	known_molec_cause	1	MONDO_0019391	0.83384	1	Fanconi anaemia D2	yes
Blood	ENSG00000144559	TAMM41	ENSG00000144559	ENSG00000144559	protein_coding	protein_coding	8.18701	8.12786	7.51	7.45	1	1	0.00272935	9.99467e-85	0.920077	0.920077	1_to_1	identical gene model		7;6;5;5;7;8;10;3;3;2;3;2	7;8;3;10;3;5;7;3;6;5;2;2	12	12	diff_parts_same_contig, new_contig_added		Variation	Variation							0	Orphanet_98578	0.47352	0
Blood	ENSG00000144560	VGLL4	ENSG00000144560	ENSG00000144560	protein_coding	protein_coding	4.9179	4.88721	4.485	4.46	1	1	0.00272943	9.99467e-85	0.978652	0.978652	1_to_1	identical gene model		6;5;3;4;6;5;4;4;3;7;5;3;6;4;5;3;2;6;2	5;6;5;4;4;7;6;5;5;4;6;3;4;3;6;2;3;2;3	19	19	new_contig_added, diff_parts_same_contig										0	EFO_0004995	0.32953	0
Blood	ENSG00000144566	RAB5A	ENSG00000144566	ENSG00000144566	protein_coding	protein_coding	38.1677	37.923	37.25	37.11	1	1	0.00272988	9.99467e-85	0.82926	0.82926	1_to_1	identical gene model		6;4;6;2;7;4;4;2	6;4;7;6;2;4;4	8	7											0	Orphanet_3389	0.36958	0
Blood	ENSG00000144567	RETREG2	ENSG00000144567	ENSG00000144567	protein_coding	protein_coding	42.591	42.3138	42.135	41.755	1	1	0.00274502	4.5419e-83	0.947615	0.947616	1_to_1	identical gene model		9;3;9;4;5;7;4;9;2;3	9;9;9;4;7;2;3;3	10	8											0	EFO_0005091	0.21413	0
Blood	ENSG00000144579	CTDSP1	ENSG00000144579	ENSG00000144579	protein_coding	protein_coding	460.868	457.936	462.72	459.835	1	1	0.00273155	9.99467e-85	0.808627	0.808628	1_to_1	identical gene model		7;7;4;7;7;7;6;5;7;7;2;4;2;6;7	7;7;2;6;7;7;6;4;7;7;2;4;7;5;7	15	15			Clone Problem	Clone Problem							0	EFO_0004528	0.19304	0
Blood	ENSG00000144580	CNOT9	ENSG00000144580	ENSG00000144580	protein_coding	protein_coding	16.6351	16.5264	15.73	15.65	1	1	0.00272972	9.99467e-85	0.966147	0.966146	1_to_1	identical gene model		8;8;3;5;3;2;3;9;9	9;9;3;8;5;8;3;2;3	9	9	diff_parts_same_contig										0	EFO_0000389	0.53494	0
Blood	ENSG00000144583	MARCHF4	ENSG00000144583	ENSG00000144583	protein_coding	protein_coding	0.226111	0.225	0.175	0.175	0	0			0	0	1_to_1	identical gene model		4	4	1	1	diff_parts_same_contig										0	EFO_0004747	0.24137	0
Blood	ENSG00000144589	STK11IP	ENSG00000144589	ENSG00000144589	protein_coding	protein_coding	48.9797	48.6697	47.965	47.64	1	1	0.00272988	9.99467e-85	0.821646	0.821646	1_to_1	identical gene model		6;5;4;25;8;3;5;6;3;16;4;3;2;4	25;4;4;16;6;8;3;5;3;3;6;4;5;2	14	14	diff_parts_same_contig		Variation	Variation							0	EFO_0004339	0.13517	0
Blood	ENSG00000144591	GMPPA	ENSG00000144591	ENSG00000144591	protein_coding	protein_coding	11.7984	11.725	11.39	11.335	1	1	0.00272922	9.99467e-85	0.962664	0.962663	1_to_1	identical gene model		13;13;13;13;12;8;13;7;3;5;5;2;13;5	5;12;13;13;5;13;13;7;8;13;5;13;3;2	14	14	diff_parts_same_contig						1	Alacrima, achalasia, and mental retardation syndrome	3	known_molec_cause	0	Orphanet_869	0.74903	0
Blood	ENSG00000144596	GRIP2	ENSG00000144596	ENSG00000144596	protein_coding	protein_coding	0.5	0.495	0.5	0.495	0	0			0.996108	0.996108	1_to_1	exon_count_diff		5;3;12;28;27;27;4	24;25;12;24;5;3;4	7	7	new_contig_added, diff_parts_same_contig		Clone Problem	Clone Problem							0	EFO_0005423	0.26958	0
Blood	ENSG00000144597	EAF1	ENSG00000144597	ENSG00000144597	protein_coding	protein_coding	25.4943	25.334	25.295	25.12	1	1	0.00265825	2.96197e-69	0.373577	0.373557	1_to_1	identical gene model		6;5;2	6;5;2	3	3											0	EFO_0003108	0.093019	0
Blood	ENSG00000144619	CNTN4	ENSG00000144619	ENSG00000144619	protein_coding	protein_coding	0.323889	0.322778	0.175	0.17	0	0			0.85092	0.85092	1_to_1	identical gene model		16;24;25;5;22;21;16;5;12;6;4;2;4;5;2;6;2	5;25;21;6;2;24;12;16;5;22;2;4;2;16;4;5;6	17	17	new_contig_added, diff_parts_same_contig										0	MONDO_0005090	0.4735	0
Blood	ENSG00000144635	DYNC1LI1	ENSG00000144635	ENSG00000144635	protein_coding	protein_coding	10.8849	10.8202	10.25	10.155	1	1	0.00272921	9.99467e-85	0.979288	0.979288	1_to_1	identical gene model		13;4;5;11;6;2;3;11	13;11;11;6;4;5;3;2	8	8											0	EFO_0000763	0.46197	0
Blood	ENSG00000144642	RBMS3	ENSG00000144642	ENSG00000144642	protein_coding	protein_coding	0.881852	0.871481	0.25	0.24	0	0			0.955217	0.955217	1_to_1	identical gene model		13;14;15;5;15;4;8;3;14;14;3;5;2;4;2;6;5;17;5;15	5;17;4;3;5;5;15;15;15;3;8;13;14;14;14;4;2;6;5;2	20	20						High Signal Region					0	EFO_0004747	0.4213	0
Blood	ENSG00000144644	GADL1	ENSG00000144644	ENSG00000144644	protein_coding	protein_coding	0.31	0.31	0.205	0.205	0	0			0	0	1_to_1	identical gene model		15;12;3	15;3;12	3	3											0	EFO_0005208	0.3128	0
Blood	ENSG00000144645	OSBPL10	ENSG00000144645	ENSG00000144645	protein_coding	protein_coding	2.07272	2.06035	1.35	1.35	1	1	0.00272938	9.99467e-85	0.957516	0.957518	1_to_1	identical gene model		12;4;8;11;2;4;2;5;3;4;5;2;3;4;3;4;4;2;5	12;8;11;2;5;3;3;3;2;4;4;4;4;5;5;4;4;2;2	19	19											0	EFO_0004517	0.29696	0
Blood	ENSG00000144647	POMGNT2	ENSG00000144647	ENSG00000144647	protein_coding	protein_coding	1.31819	1.31016	1.11	1.11	1	1	0.00273005	9.99467e-85	0.972398	0.972398	1_to_1	identical gene model		2;3	3;2	2	2							1	Muscular dystrophy-dystroglycanopathy (congenital with brain and eye anomalies, type A, 8;Muscular dystrophy-dystroglycanopathy (limb-girdle) type C, 8	3;3	known_molec_cause;known_molec_cause	0	MONDO_0000171	0.78122	0
Blood	ENSG00000144648	ACKR2	ENSG00000144648	ENSG00000144648	protein_coding	protein_coding	0.954324	0.947568	0.74	0.73	0	0			0.95847	0.95847	1_to_1	identical gene model		3;2;3;5;4;2;2;3;4;4;6	6;5;3;3;4;2;4;4;2;3;2	11	11											0	EFO_0005091	0.36844	0
Blood	ENSG00000144649	GASK1A	ENSG00000144649	ENSG00000144649	protein_coding	protein_coding	0.272794	0.271471	0.155	0.15	0	0			0.810207	0.810207	1_to_1	identical gene model		6;5;3;4;2	6;4;5;3;2	5	5											0	EFO_0004339	0.40647	0
Blood	ENSG00000144655	CSRNP1	ENSG00000144655	ENSG00000144655	protein_coding	protein_coding	23.2848	23.1394	20.725	20.575	1	1	0.00272998	9.99467e-85	0.854045	0.854045	1_to_1	identical gene model		5;5	5;5	2	2											0	EFO_0004309	0.40595	0
Blood	ENSG00000144659	SLC25A38	ENSG00000144659	ENSG00000144659	protein_coding	protein_coding	6.01332	5.97638	4.27	4.245	1	1	0.00272985	9.99467e-85	0.993927	0.993927	1_to_1	identical gene model		5;4;6;5;7;8;5;8;7	7;5;5;8;6;8;7;5;4	9	9						High Signal Region	1	Anemia, sideroblastic, 2, pyridoxine-refractory	3	known_molec_cause	1	Orphanet_260305	0.80385	0
Blood	ENSG00000144668	ITGA9	ENSG00000144668	ENSG00000144668	protein_coding	protein_coding	0.525647	0.521725	0.42	0.41	1	1	0.00236422	1.47155e-09	0.24069	0.240651	1_to_1	identical gene model		28;3;16;2	16;28;2;3	4	4			Clone Problem	Clone Problem							0	EFO_0006335	0.44896	0
Blood	ENSG00000144671	SLC22A14	ENSG00000144671	ENSG00000144671	protein_coding	protein_coding	0.422906	0.419402	0.29	0.29	1	1	0.00273003	9.99467e-85	0.690823	0.690823	1_to_1	identical gene model		10;11;4;2	4;11;2;10	4	4											0	EFO_0002571	0.46197	0
Blood	ENSG00000144674	GOLGA4	ENSG00000144674	ENSG00000144674	protein_coding	protein_coding	1.15559	1.14837	0.64	0.64	1	1	0.00273011	9.99467e-85	0.993722	0.993722	1_to_1	identical gene model		23;24;5;5;5;16;21;4;11;2;3;11	24;16;4;23;11;11;5;5;5;21;2;3	12	12	new_contig_added, diff_parts_same_contig										0	EFO_0000311	0.46294	0
Blood	ENSG00000144677	CTDSPL	ENSG00000144677	ENSG00000144677	protein_coding	protein_coding	1.66333	1.65323	0.86	0.86	1	1	0.00273004	9.99467e-85	0.986848	0.986846	1_to_1	identical gene model		8;7;3;3;3;7;7;7	8;7;3;7;7;3;7;3	8	8							1	Pregnancy loss, recurrent, 4;Spermatogenic failure 4	3;3	known_molec_cause;known_molec_cause	0	EFO_0004305	0.28584	0
Blood	ENSG00000144681	STAC	ENSG00000144681	ENSG00000144681	protein_coding	protein_coding	0.543953	0.54093	0.27	0.26	1	1	0.00273017	9.99467e-85	0.489095	0.489095	1_to_1	identical gene model		11;5;7;9;2;4;10;3	11;9;5;7;10;3;4;2	8	8											0	EFO_0004509	0.36429	0
Blood	ENSG00000144711	IQSEC1	ENSG00000144711	ENSG00000144711	protein_coding	protein_coding	68.9772	69.829	68.68	69.815	1	1	-0.0101752	8.90889e-22	0.920782	0.920689	1_to_1	exon_count_diff		14;3;2;17;13;14;9;19;12	14;14;14;13;16;12;9;3;2	9	9	new_contig_added, diff_parts_same_contig		Variation	Variation			1	Intellectual developmental disorder with short stature and behavioral abnormalities	3	known_molec_cause	0	EFO_0010652	0.57105	0
Blood	ENSG00000144712	CAND2	ENSG00000144712	ENSG00000144712	protein_coding	protein_coding	0.84625	0.849437	0.255	0.26	0	0	0.00273003	9.99467e-85	0.987167	0.987167	1_to_1	identical gene model		13;4;4;15;3;3;16	13;4;15;16;3;3;4	7	7	new_contig_added, diff_parts_same_contig										0	EFO_0000275	0.46909	0
Blood	ENSG00000144713	RPL32	ENSG00000144713	ENSG00000144713	protein_coding	protein_coding	72.558	72.0714	61.31	60.915	1	1	0.00270683	1.05046e-82	0.992633	0.992633	1_to_1	identical gene model		4;3;4;4;3;4;3;4	4;4;4;4;3;4;3;3	8	8	diff_parts_same_contig										0	Orphanet_586	0.49338	0
Blood	ENSG00000144724	PTPRG	ENSG00000144724	ENSG00000144724	protein_coding	protein_coding	0.338364	0.33	0.16	0.16	0	0	0.00273002	9.99467e-85	0.630258	0.630258	1_to_1	identical gene model		29;3;30;18;2;5;3	3;30;2;29;18;5;3	7	7	new_contig_added, diff_parts_same_contig										0	EFO_0004339	0.49275	0
Blood	ENSG00000144730	IL17RD	ENSG00000144730	ENSG00000144730	protein_coding	protein_coding	0.4	0.393333	0.335	0.33	0	0			0.488889	0.488889	1_to_1	identical gene model		13;14;13;7;12;3;2	13;14;13;12;7;3;2	7	7							1	Hypogonadotropic hypogonadism 18 with or without anosmia	3	known_molec_cause	0	MONDO_0018800	0.73072	0
Blood	ENSG00000144736	SHQ1	ENSG00000144736	ENSG00000144736	protein_coding	protein_coding	1.78084	1.77023	1.645	1.635	1	1	0.00272984	9.99467e-85	0.977711	0.97771	1_to_1	identical gene model		11;11;11;3;3;3;4;5	11;3;11;11;4;3;5;3	8	8	diff_parts_same_contig, new_contig_added										0	MONDO_0005148	0.27928	0
Blood	ENSG00000144741	SLC25A26	ENSG00000144741	ENSG00000144741	protein_coding	protein_coding	4.38404	4.35668	4.03	4.01	1	1	0.00272955	9.99467e-85	0.927043	0.927043	1_to_1	identical gene model		9;11;9;13;9;6	11;9;13;9;9;6	6	6	new_contig_added, diff_parts_same_contig		Clone Problem, Gap	Gap, Clone Problem		High Signal Region	1	Combined oxidative phosphorylation deficiency 28	3	known_molec_cause	0	Orphanet_319524	0.66976	0
Blood	ENSG00000144744	UBA3	ENSG00000144744	ENSG00000144744	protein_coding	protein_coding	17.6422	17.529	15.72	15.64	1	1	0.0027299	9.99467e-85	0.990811	0.990811	1_to_1	identical gene model		17;18;16;5;13;2;5;15;4;3;3;6;2	17;18;16;13;15;5;6;5;3;4;2;3;2	13	13	diff_parts_same_contig										0	EFO_0000222	0.2987	0
Blood	ENSG00000144746	ARL6IP5	ENSG00000144746	ENSG00000144746	protein_coding	protein_coding	216.905	215.528	213.215	212.075	1	1	0.00270852	4.44686e-79	0.643185	0.643185	1_to_1	identical gene model		3;2;3;4;3	3;4;3;2;3	5	5											0	EFO_0004531	0.38219	0
Blood	ENSG00000144747	TMF1	ENSG00000144747	ENSG00000144747	protein_coding	protein_coding	7.86365	7.80963	4.1	4.08	1	1	0.00273	9.99467e-85	0.994357	0.994357	1_to_1	identical gene model		17;2;16;3;3;15;17	17;15;17;16;3;3;2	7	7	diff_parts_same_contig					High Signal Region					0	EFO_0004531	0.20911	0
Blood	ENSG00000144749	LRIG1	ENSG00000144749	ENSG00000144749	protein_coding	protein_coding	1.28887	1.25049	0.43	0.42	1	1	0.00272999	9.99467e-85	0.996207	0.996207	1_to_1	identical gene model		19;20;5;2;11;3;12;5;6	19;20;12;11;2;5;6;5;3	9	9			Gap	Gap							0	EFO_0007800	0.47459	0
Blood	ENSG00000144771	LRTM1	ENSG00000144771	ENSG00000144771	protein_coding	protein_coding	0.39	0.39	0.39	0.39	0	0			0.833333	0.833333	1_to_1	identical gene model		3;3	3;3	2	2	diff_parts_same_contig										0	EFO_0010750	0.29621	0
Blood	ENSG00000144785		ENSG00000144785	ENSG00000144785	protein_coding	protein_coding	0.9375	0.932083	0.715	0.71	0	0			0.99958	0.99958	1_to_1	identical gene model		5;4;9	9;5;4	3	3											0	EFO_0004339	0.16895	0
Blood	ENSG00000144791	LIMD1	ENSG00000144791	ENSG00000144791	protein_coding	protein_coding	12.99	12.9054	11.06	10.975	1	1	0.00268235	2.78369e-72	0.743012	0.743008	1_to_1	identical gene model		8;6;8;5	8;6;8;5	4	4	new_contig_added, diff_parts_same_contig										0	EFO_0006335	0.28602	0
Blood	ENSG00000144792	ZNF660	ENSG00000144792	ENSG00000144792	protein_coding	protein_coding	1.25073	1.24124	0.87	0.87	1	1	0.00272984	9.99467e-85	0.0253803	0.0253803	1_to_1	identical gene model		3;3;4;2	3;2;3;4	4	4			Clone Problem	Clone Problem							0	MONDO_0002009	0.052816	0
Blood	ENSG00000144802	NFKBIZ	ENSG00000144802	ENSG00000144802	protein_coding	protein_coding	14.3678	14.2807	13.265	13.15	1	1	0.00272981	9.99467e-85	0.992283	0.992283	1_to_1	identical gene model		13;12;13;4;3;3;11;3;5;3;2	4;13;11;13;12;3;5;3;3;3;2	11	11											0	EFO_0000676	0.42205	0
Blood	ENSG00000144810	COL8A1	ENSG00000144810	ENSG00000144810	protein_coding	protein_coding	0.16	0.16	0.16	0.16	0	0			0.946429	0.946429	1_to_1	identical gene model		5;4;4;2;3;5;4;5;4	5;4;3;5;4;4;4;5;2	9	9											0	EFO_0004747	0.46962	0
Blood	ENSG00000144815	NXPE3	ENSG00000144815	ENSG00000144815	protein_coding	protein_coding	1.63854	1.6287	1.08	1.07	1	1	0.00272997	9.99467e-85	0.993768	0.993768	1_to_1	identical gene model		8;6;7;2;8;5;5	8;6;8;2;7;5	7	6											0	EFO_0000676	0.20684	0
Blood	ENSG00000144820	ADGRG7	ENSG00000144820	ENSG00000144820	protein_coding	protein_coding	4.485	4.26	4.485	4.26	0	0			0.869174	0.869174	1_to_1	identical gene model		16;10;4;5;2	16;4;2;10;5	5	5	new_contig_added, diff_parts_same_contig										0	EFO_0005192	0.19076	0
Blood	ENSG00000144821	MYH15	ENSG00000144821	ENSG00000144821	protein_coding	protein_coding	0.165593	0.164576	0.15	0.15	0	0	0.00273003	9.99467e-85	0.313869	0.313869	1_to_1	identical gene model		42;16;5	42;16;5	3	3											0	EFO_0004340	0.36265	0
Blood	ENSG00000144824	PHLDB2	ENSG00000144824	ENSG00000144824	protein_coding	protein_coding	0.887143	0.881868	0.27	0.27	1	1	0.00273002	9.99467e-85	0.99769	0.99769	1_to_1	identical gene model		18;18;17;18;2;4;3;4;11;2;16;6;3;15;15;10;8;5	18;17;18;15;2;3;18;16;11;15;3;10;4;2;5;8;4;6	18	18											0	EFO_0006336	0.38214	0
Blood	ENSG00000144827	ABHD10	ENSG00000144827	ENSG00000144827	protein_coding	protein_coding	25.8454	25.6674	23.365	23.25	1	1	0.00272933	9.99467e-85	0.695186	0.695186	1_to_1	identical gene model		5;4;3;6;2	4;2;5;3;6	5	5											0	EFO_0000389	0.18479	0
Blood	ENSG00000144834	TAGLN3	ENSG00000144834	ENSG00000144834	protein_coding	protein_coding	0.345	0.345	0.345	0.345	0	0			0.941176	0.941176	1_to_1	identical gene model		5;5;4;2;5;4;2	5;5;5;4;2;4;2	7	7											0	EFO_0007010	0.16747	0
Blood	ENSG00000144837	PLA1A	ENSG00000144837	ENSG00000144837	protein_coding	protein_coding	12.3575	12.2925	4.155	4.13	0	0			0.948052	0.948052	1_to_1	identical gene model		11;2;7;10;11;11	10;11;11;2;11;7	6	6	diff_parts_same_contig										0	EFO_0000519	0.18479	0
Blood	ENSG00000144840	RABL3	ENSG00000144840	ENSG00000144840	protein_coding	protein_coding	1.40299	1.39314	1.04	1.035	1	1	0.00273006	9.99467e-85	0.982841	0.982841	1_to_1	identical gene model		8;7;5;8;6;7;7;9;9	8;9;8;7;6;7;9;7;5	9	9			Localization Problem	Localization Problem			1	{?Pancreatic cancer, susceptibility to, 5}	3	known_molec_cause	0	EFO_1000359	0.41578	0
Blood	ENSG00000144843	ADPRH	ENSG00000144843	ENSG00000144843	protein_coding	protein_coding	1.68181	1.67169	1.39	1.385	1	1	0.00273015	9.99467e-85	0.98139	0.981391	1_to_1	identical gene model		5;3;3;4;4;4;2	4;4;3;2;4;5;3	7	7	diff_parts_same_contig										0	Orphanet_179006	0.081047	0
Blood	ENSG00000144847	IGSF11	ENSG00000144847	ENSG00000144847	protein_coding	protein_coding	1.01937	1.01375	0.855	0.85	0	0			0.984321	0.984321	1_to_1	identical gene model		7;7;8;9;3;4;7;7;7;5	7;8;7;7;9;7;3;7;4;5	10	10					Low Mappability						0	EFO_0004784	0.41685	0
Blood	ENSG00000144848	ATG3	ENSG00000144848	ENSG00000144848	protein_coding	protein_coding	46.6805	46.3752	41.005	40.755	1	1	0.00265237	3.09296e-41	0.929042	0.929038	1_to_1	identical gene model		12;11;6;2;2;8;2;10;9	12;11;2;10;2;9;8;6;2	9	9											0	EFO_0000304	0.18028	0
Blood	ENSG00000144852	NR1I2	ENSG00000144852	ENSG00000144852	protein_coding	protein_coding	0.461176	0.46403	0.26	0.26	0	0			0.923302	0.923302	1_to_1	identical gene model	0.999579	9;9;9;3;6	9;9;3;9;6	5	5	new_contig_added, diff_parts_same_contig										0	EFO_0004612	0.4113	0
Blood	ENSG00000144857	BOC	ENSG00000144857	ENSG00000144857	protein_coding	protein_coding	0.846667	0.843333	0.265	0.265	0	0			0.989066	0.989066	1_to_1	identical gene model		20;20;3;3;4;14;6;3;3;13;3;4;4;3;20;4;3	4;20;3;4;3;20;20;3;6;3;3;14;13;4;3;4;3	17	17											0	EFO_0004339	0.3991	0
Blood	ENSG00000144867	SRPRB	ENSG00000144867	ENSG00000144867	protein_coding	protein_coding	24.3565	24.1909	23.8	23.69	1	1	0.00272973	9.99467e-85	0.73025	0.73025	1_to_1	identical gene model		8;5;4;3;6	8;3;6;4;5	5	5											0	EFO_0004526	0.27829	0
Blood	ENSG00000144868	TMEM108	ENSG00000144868	ENSG00000144868	protein_coding	protein_coding	0.578657	0.570896	0.26	0.26	0	0			0.868086	0.868086	1_to_1	identical gene model		6;6;4;3;3;4;4;6;4;5;4	6;4;6;5;6;4;4;4;4;3;3	11	11	diff_parts_same_contig					High Signal Region					0	EFO_0006335	0.37284	0
Blood	ENSG00000144891	AGTR1	ENSG00000144891	ENSG00000144891	protein_coding	protein_coding					0	0			1	1	1_to_1	identical gene model		3;2;2;2;3;3;5;2;2	2;3;2;5;3;2;3;2;2	9	9	diff_parts_same_contig						1	Alpha-thalassemia/mental retardation syndrome, type 1;Ataxia-telangiectasia;Congenital cataracts, hearing loss, and neurodegeneration;Cystinuria;Lymphoma, B-cell non-Hodgkin, somatic;Lymphoma, mantle cell, somatic;Renal tubular dysgenesis;Spastic paraplegia 42, autosomal dominant;T-cell prolymphocytic leukemia, somatic;{Breast cancer, susceptibility to};{Hypertension, essential}	4;3;3;3;3;3;3;3;3;3;3	del_dup_syndrome;known_molec_cause;known_molec_cause;known_molec_cause;known_molec_cause;known_molec_cause;known_molec_cause;known_molec_cause;known_molec_cause;known_molec_cause;known_molec_cause	0	EFO_0000537	0.76614	0
Blood	ENSG00000144893	MED12L	ENSG00000144893	ENSG00000144893	protein_coding	protein_coding	0.703377	0.699481	0.25	0.25	0	0	0.00273003	9.99467e-85	0.932443	0.932443	1_to_1	identical gene model		37;15;14;3;3;43;3;3;5	3;15;14;43;37;3;5;3;3	9	9	new_contig_added, diff_parts_same_contig						1	Nizon-Isidor syndrome	3	known_molec_cause	0	MONDO_0030030	0.58453	0
Blood	ENSG00000144895	EIF2A	ENSG00000144895	ENSG00000144895	protein_coding	protein_coding	18.4031	18.2837	15.94	15.85	1	1	0.00272959	9.99467e-85	0.983454	0.983455	1_to_1	identical gene model		14;12;14;11;3;6;4;3;2;6;13;9;4;13;7;8	3;13;2;8;6;12;14;9;4;14;7;11;13;3;6;4	16	16											0	EFO_0000222	0.06597	0
Blood	ENSG00000144908	ALDH1L1	ENSG00000144908	ENSG00000144908	protein_coding	protein_coding	0.570909	0.566364	0.17	0.17	0	0			0.106383	0.106383	1_to_1	identical gene model		23;21;23;6;21;22;4;3;5;23;13;10;5;4;5;6;3;4	22;23;23;23;21;5;21;3;10;13;6;5;6;5;4;4;3;4	18	18											0	EFO_0009767	0.4494	0
Blood	ENSG00000144909	OSBPL11	ENSG00000144909	ENSG00000144909	protein_coding	protein_coding	59.1813	58.8165	59.24	58.975	1	1	0.00272505	1.56693e-84	0	0	1_to_1	identical gene model		13	13	1	1											0	EFO_0008573	0.27146	0
Blood	ENSG00000144935	TRPC1	ENSG00000144935	ENSG00000144935	protein_coding	protein_coding	0.569057	0.565849	0.26	0.26	0	0			0.989745	0.989745	1_to_1	identical gene model		12;3;13;2;13	13;12;13;3;2	5	5	diff_parts_same_contig										0	EFO_0000304	0.27208	0
Blood	ENSG00000144959	NCEH1	ENSG00000144959	ENSG00000144959	protein_coding	protein_coding	0.3955	0.3929	0.33	0.32	1	1	0.00273003	9.99467e-85	0.987973	0.987973	1_to_1	identical gene model		4;5;2;5;5;4	5;5;4;2;5;4	6	6			Variation	Variation							0	EFO_0008328	0.4503	0
Blood	ENSG00000144962	SPATA16	ENSG00000144962	ENSG00000144962	protein_coding	protein_coding	0.33	0.33	0.33	0.33	0	0			0.333333	0.333333	1_to_1	identical gene model		11;8	11;8	2	2							1	?Spermatogenic failure 6	3	known_molec_cause	0	Orphanet_171709	0.46906	0
Blood	ENSG00000145002	FAM86B2	ENSG00000145002	ENSG00000145002	protein_coding	protein_coding	0.943704	0.937407	0.68	0.67	0	0			0.929119	0.929119	1_to_1	identical gene model		8;6;7;5	8;6;7;5	4	4			GRC Housekeeping, Variation, Path Problem	GRC Housekeeping, Variation, Path Problem	High Signal Region	High Signal Region					0	EFO_0007874	0.22085	0
Blood	ENSG00000145012	LPP	ENSG00000145012	ENSG00000145012	protein_coding	protein_coding	1.86036	1.84808	1.22	1.22	1	1	0.00273002	9.99467e-85	0.998655	0.998674	1_to_1	exon_length_diff	0.999657	4;3;5;4;4;4;3;7;4;2;4;2;4;3;2;3;2;2;4;11;11;11	7;5;4;4;4;4;4;3;11;11;2;4;3;3;2;4;2;3;2;2;4	22	21	new_contig_added, diff_parts_same_contig						1	Leukemia, acute myeloid;Lipoma	3;3	known_molec_cause;known_molec_cause	0	EFO_0009259	0.42847	1			yes
Blood	ENSG00000145014	TMEM44	ENSG00000145014	ENSG00000145014	protein_coding	protein_coding	1.28286	1.27568	0.91	0.9	1	1	0.00273	9.99467e-85	0.97934	0.97934	1_to_1	identical gene model		5;10;10;11;11;4;5;6;7;3;11;2;5;7	11;6;10;10;5;2;11;7;4;11;3;7;5;5	14	14	new_contig_added										0	EFO_0004327	0.46344	0
Blood	ENSG00000145016	RUBCN	ENSG00000145016	ENSG00000145016	protein_coding	protein_coding	15.9937	15.894	13.56	13.495	1	1	0.00273018	9.99467e-85	0.987959	0.987959	1_to_1	identical gene model		21;20;19;14;3;7;5;3;2;5	20;21;19;14;3;3;7;5;5;2	10	10	new_contig_added, diff_parts_same_contig				High Signal Region	High Signal Region	1	Spinocerebellar ataxia, autosomal recessive 15	3	known_molec_cause	0	MONDO_0014311	0.46352	0
Blood	ENSG00000145020	AMT	ENSG00000145020	ENSG00000145020	protein_coding	protein_coding	1.32743	1.315	1.01	1.005	1	1	0.00312376	2.38558e-13	0.995735	0.995736	1_to_1	identical gene model		9;10;8;10;7;8;4;5;5;3;7;8;2;9;3;8;1;2;5;2;9;6;3;9;9;2;6;8;9;4;4;5;8;7;1;6;7;9;9;9;9;8;5;8;7;7;9;6;2;8;7;7;6;7;7;8;7	9;10;5;5;8;9;8;7;8;1;9;8;9;7;6;7;7;6;6;9;6;4;3;7;7;7;9;8;7;9;3;7;9;10;8;2;5;8;9;4;2;6;9;8;9;7;2;8;5;8;3;1;2;7;4;5;2	57	57							1	?Glycine encephalopathy;Glycine encephalopathy;Glycine encephalopathy	3;3;3	known_molec_cause;known_molec_cause;known_molec_cause	1	Orphanet_407	0.83011	0
Blood	ENSG00000145022	TCTA	ENSG00000145022	ENSG00000145022	protein_coding	protein_coding	72.7064	72.2432	71.815	71.445	1	1	0.00274014	9.99467e-85	0.559248	0.55925	1_to_1	identical gene model		3;2;3;2;3;2	3;2;3;2;3;2	6	6											0	EFO_0004319	0.13264	0
Blood	ENSG00000145029	NICN1	ENSG00000145029	ENSG00000145029	protein_coding	protein_coding	1.18084	1.17313	0.98	0.98	1	1	0.00273002	9.99467e-85	0.995925	0.995924	1_to_1	identical gene model		6;5;7;5;3;4;5;7	6;7;7;5;5;5;4;3	8	8											0	Orphanet_407	0.54665	0
Blood	ENSG00000145040	UCN2	ENSG00000145040	ENSG00000145040	protein_coding	protein_coding	0.470417	0.467917	0.375	0.375	0	0			0.0204082	0.0204082	1_to_1	identical gene model		2	2	1	1	diff_parts_same_contig		GRC Housekeeping	GRC Housekeeping							0	EFO_0006318	0.11087	0
Blood	ENSG00000145041	DCAF1	ENSG00000145041	ENSG00000145041	protein_coding	protein_coding	6.42071	6.37496	6.15	6.105	1	1	0.00273033	9.99467e-85	0.9361	0.937328	1_to_1	exon_count_diff		17;24;24	25;25;17	3	3	diff_parts_same_contig, new_contig_added		Clone Problem, Variation	Clone Problem, Variation	High Signal Region	High Signal Region					0	EFO_0004784	0.095417	0
Blood	ENSG00000145050	MANF	ENSG00000145050	ENSG00000145050	protein_coding	protein_coding	25.841	25.6801	22.15	22.095	1	1	0.00182842	0.0019211	0.934212	0.934183	1_to_1	identical gene model	0.999656	5;3;2;4;3	4;5;3;3;2	5	5	new_contig_added, diff_parts_same_contig		Clone Problem, Variation	Clone Problem, Variation							0	EFO_0000304	0.24533	0
Blood	ENSG00000145063		ENSG00000145063	ENSG00000145063	lncRNA	lncRNA	0.719048	0.715238	0.39	0.39	0	0			0.788984	0.788984	1_to_1	identical gene model		5;8;5;3;2;2;2;2	8;5;5;2;2;2;3;2	8	8											0	EFO_0000326	0.036991	0
Blood	ENSG00000145075		ENSG00000145075	ENSG00000145075	lncRNA	lncRNA					0	0			0.999838	0.999838	1_to_1	identical gene model		7;25	25;7	2	2											0	Orphanet_244	0.65944	0
Blood	ENSG00000145087	STXBP5L	ENSG00000145087	ENSG00000145087	protein_coding	protein_coding	0.69	0.69	0.69	0.69	0	0			0.983333	0.983333	1_to_1	identical gene model		28;9;26;27;23;24;5;24	28;27;9;23;24;24;5;26	8	8	new_contig_added, diff_parts_same_contig										0	GO_0007568	0.1576	0
Blood	ENSG00000145088	EAF2	ENSG00000145088	ENSG00000145088	protein_coding	protein_coding	2.285	2.27082	1.745	1.735	1	1	0.00273011	9.99467e-85	0.94878	0.94878	1_to_1	identical gene model		6;6;4;5;5	5;6;4;6;5	5	5											0	MONDO_0005301	0.15242	0
Blood	ENSG00000145103	ILDR1	ENSG00000145103	ENSG00000145103	protein_coding	protein_coding	0.283846	0.282692	0.195	0.19	0	0			0.984826	0.984826	1_to_1	identical gene model		7;8;6;6;8	7;8;6;6;8	5	5							1	Deafness, autosomal recessive 42	3	known_molec_cause	0	EFO_0001063	0.65986	0
Blood	ENSG00000145107	TM4SF19	ENSG00000145107	ENSG00000145107	protein_coding	protein_coding	2.10154	2.08932	1.45	1.44	1	1	0.00233624	2.82123e-08	0.710047	0.710008	1_to_1	identical gene model		5;2;6;4	6;2;5;4	4	4	diff_parts_same_contig		Unknown	Unknown							0	EFO_0007984	0.13381	0
Blood	ENSG00000145113	MUC4	ENSG00000145113	ENSG00000145113	protein_coding	protein_coding	0.524434	0.520943	0.355	0.35	1	1	0.00273003	9.99467e-85	0.699092	0.699092	1_to_1	identical gene model		23;24;24;23;23;23;24;24;25;6;25;2;4;24;24;25;25;24;2;23;24;3	2;25;24;25;24;24;25;25;24;23;24;24;23;23;24;23;23;24;3;6;4;2	22	22	diff_parts_same_contig	yes	GRC Housekeeping, Clone Problem, Variation, Gap	GRC Housekeeping, Clone Problem, Gap, Variation	High Signal Region	High Signal Region					0	EFO_0005192	0.29828	1			yes
Blood	ENSG00000145147	SLIT2	ENSG00000145147	ENSG00000145147	protein_coding	protein_coding	0.15	0.15	0.13	0.13	0	0			0.729469	0.729469	1_to_1	identical gene model		39;36;37;37;3;7;2;6;4;10;4;37	37;36;37;39;37;7;2;6;10;4;4;3	12	12			GRC Housekeeping, Localization Problem								0	Orphanet_2190	0.46578	0
Blood	ENSG00000145191	EIF2B5	ENSG00000145191	ENSG00000145191	protein_coding	protein_coding	10.0484	9.98317	8.74	8.69	1	1	0.00272916	9.99467e-85	0.997667	0.997667	1_to_1	identical gene model		2;5;15;13;2;3;15;9;15;15;12;15;2;5;16;16;15;15;16;15;17;15;15;16;16;16;13;16;15;5;16	15;15;2;15;16;15;2;16;16;15;16;17;16;15;16;12;15;5;13;16;5;16;15;5;15;15;9;13;15;2;3	31	31							1	Leukoencephalopathy with vanishing white matter;Ovarioleukodystrophy	3;3	known_molec_cause;known_molec_cause	1	Orphanet_99853	0.82335	0
Blood	ENSG00000145192	AHSG	ENSG00000145192	ENSG00000145192	protein_coding	protein_coding	0.49	0.49	0.49	0.49	0	0			0.916667	0.916667	1_to_1	identical gene model		7;7;4	7;7;4	3	3							1	?Alopecia-intellectual disability syndrome 1	3	known_molec_cause	0	Orphanet_2850	0.57073	0
Blood	ENSG00000145194	ECE2	ENSG00000145194	ENSG00000145194	protein_coding	protein_coding	0.14	0.14	0.14	0.14	0	0			0.5	0.5	1_to_1	identical gene model		19;18;19;5;17;2;3;17;13	18;19;17;19;5;3;17;13;2	9	9											0	EFO_0004340	0.27333	0
Blood	ENSG00000145198	VWA5B2	ENSG00000145198	ENSG00000145198	protein_coding	protein_coding	1.14016	1.13344	0.77	0.77	0	0			0.683625	0.683625	1_to_1	identical gene model		17;19;14;4;3;3	19;3;17;14;4;3	6	6											0	EFO_0004875	0.19205	0
Blood	ENSG00000145214	DGKQ	ENSG00000145214	ENSG00000145214	protein_coding	protein_coding	5.35249	5.31888	4.89	4.84	1	1	0.00285724	1.64563e-49	0.98058	0.980582	1_to_1	identical gene model		23;9;22;5;5	23;22;5;9;5	5	5			GRC Housekeeping, Localization Problem								0	EFO_0004343	0.27981	0
Blood	ENSG00000145216	FIP1L1	ENSG00000145216	ENSG00000145216	protein_coding	protein_coding	16.1185	16.0161	15.4	15.31	1	1	0.00278017	1.51207e-74	0.980575	0.980578	1_to_1	identical gene model		15;18;18;7;15;2;12;6;3;7;7;13;12	18;7;18;12;15;15;13;6;12;7;7;3;2	13	13											0	EFO_0000311	0.46455	1			yes
Blood	ENSG00000145217	SLC26A1	ENSG00000145217	ENSG00000145217	protein_coding	protein_coding	3.39029	3.35723	1.235	1.225	1	1	0.00273002	9.99467e-85	0.961817	0.961817	1_to_1	identical gene model		4;3;3;2;4	3;4;4;3;2	5	5			GRC Housekeeping, Localization Problem				1	?Nephrolithiasis, calcium oxalate	3	known_molec_cause	0	EFO_0004253	0.61219	0
Blood	ENSG00000145220	LYAR	ENSG00000145220	ENSG00000145220	protein_coding	protein_coding	11.0809	10.9997	10.025	9.965	1	1	0.00272972	9.99467e-85	0.958054	0.958206	1_to_1	identical gene model	0.999925	10;10;2;4	10;2;10;4	4	4	new_contig_added, diff_parts_same_contig		GRC Housekeeping, Localization Problem								0	Orphanet_552	0.081339	0
Blood	ENSG00000145241	CENPC	ENSG00000145241	ENSG00000145241	protein_coding	protein_coding	4.85532	4.82382	4.31	4.305	1	1	0.00272884	9.99467e-85	0.918885	0.918886	1_to_1	identical gene model		19;2;20;3;14;15;6	19;15;20;6;14;3;2	7	7			Gap	Gap							0	EFO_0004784	0.24205	0
Blood	ENSG00000145242	EPHA5	ENSG00000145242	ENSG00000145242	protein_coding	protein_coding	0.29	0.29	0.29	0.29	0	0			0.65	0.65	1_to_1	identical gene model		18;17;16;17;17;18	18;17;18;16;17;17	6	6			Gap	Gap							0	EFO_0004784	0.48766	0
Blood	ENSG00000145244	CORIN	ENSG00000145244	ENSG00000145244	protein_coding	protein_coding	0.486047	0.473488	0.22	0.22	0	0			0.963819	0.963819	1_to_1	identical gene model		22;21;7;11;14;3;21;21;3;4;20	20;22;21;21;21;4;3;14;11;7;3	11	11			GRC Housekeeping, Localization Problem				1	Preeclampsia/eclampsia 5	3	known_molec_cause	0	EFO_0000668	0.57388	0
Blood	ENSG00000145246	ATP10D	ENSG00000145246	ENSG00000145246	protein_coding	protein_coding	4.00375	3.97927	3.36	3.35	1	1	0.00272945	1.01341e-84	0.931042	0.931042	1_to_1	identical gene model		23;16;10;4;5;2;3	23;2;10;16;5;3;4	7	7			GRC Housekeeping, Localization Problem								0	EFO_0004622	0.48518	0
Blood	ENSG00000145247	OCIAD2	ENSG00000145247	ENSG00000145247	protein_coding	protein_coding	18.3341	18.2074	16.21	16.08	1	1	0.00272844	9.99467e-85	0.906257	0.906248	1_to_1	identical gene model		6;6;4;6;7;6;3;2;6;6	7;6;6;6;6;4;6;3;6;2	10	10			GRC Housekeeping, Localization Problem								0	MONDO_0005148	0.30027	0
Blood	ENSG00000145248	SLC10A4	ENSG00000145248	ENSG00000145248	protein_coding	protein_coding	0.432963	0.43	0.3	0.3	0	0			0.654819	0.654819	1_to_1	identical gene model		3;2	3;2	2	2			GRC Housekeeping, Localization Problem								0	EFO_0004339	0.17654	0
Blood	ENSG00000145283	SLC10A6	ENSG00000145283	ENSG00000145283	protein_coding	protein_coding	0.513333	0.508611	0.29	0.285	0	0			0.027027	0.027027	1_to_1	identical gene model		6;4	6;4	2	2	diff_parts_same_contig										0	EFO_0004527	0.32518	0
Blood	ENSG00000145284	SCD5	ENSG00000145284	ENSG00000145284	protein_coding	protein_coding	2.61	2.59447	2.14	2.13	1	1	0.00273003	9.99467e-85	0.277513	0.277513	1_to_1	identical gene model		4;5	5;4	2	2	new_contig_added, diff_parts_same_contig						1	?Deafness, autosomal dominant 79	3	known_molec_cause	0	EFO_0010700	0.42971	0
Blood	ENSG00000145287	PLAC8	ENSG00000145287	ENSG00000145287	protein_coding	protein_coding	64.1367	63.7181	58.045	57.79	1	1	0.00277899	7.02593e-74	0.94566	0.945663	1_to_1	identical gene model		5;5;4;8;4;3	5;5;4;3;8;4	6	6											0	EFO_0007989	0.19647	0
Blood	ENSG00000145293	ENOPH1	ENSG00000145293	ENSG00000145293	protein_coding	protein_coding	6.5448	6.50407	5.84	5.79	1	1	0.00272889	9.99467e-85	0.940928	0.940929	1_to_1	identical gene model		6;5;6;5	6;6;5;5	4	4											0	EFO_0000182	0.073916	0
Blood	ENSG00000145309	CABS1	ENSG00000145309	ENSG00000145309	protein_coding	protein_coding	0.41	0.405	0.41	0.405	0	0			0	0	1_to_1	identical gene model		2	2	1	1											0	Orphanet_276234	0.098879	0
Blood	ENSG00000145321	GC	ENSG00000145321	ENSG00000145321	protein_coding	protein_coding					0	0					1_to_1	identical gene model		13;3;12;14;4;5;12;12	14;13;3;12;12;12;4;5	8	8	new_contig_added, diff_parts_same_contig										0	EFO_0004631	0.61305	0
Blood	ENSG00000145331	TRMT10A	ENSG00000145331	ENSG00000145331	protein_coding	protein_coding	2.11737	2.10407	1.03	1.02	1	1	0.00273001	9.99467e-85	0.977247	0.977247	1_to_1	identical gene model		8;8;8;6;3;6;2	8;8;8;6;6;2;3	7	7							1	Microcephaly, short stature, and impaired glucose metabolism 1	3	known_molec_cause	0	Orphanet_391408	0.7255	0
Blood	ENSG00000145332	KLHL8	ENSG00000145332	ENSG00000145332	protein_coding	protein_coding	0.584414	0.581351	0.36	0.36	1	1	0.00273002	9.99467e-85	0.995849	0.995849	1_to_1	identical gene model		10;9;10;5;4;2;8;10	10;10;9;8;10;4;5;2	8	8	diff_parts_same_contig										0	EFO_0004530	0.40592	0
Blood	ENSG00000145335	SNCA	ENSG00000145335	ENSG00000145335	protein_coding	protein_coding	10.2497	10.1757	4.05	4.02	1	1	0.00272969	9.99467e-85	0.998836	0.998836	1_to_1	identical gene model		6;4;6;5;6;5;3;4;6;5;6;3;5;8;3;7;8	7;6;6;5;5;5;3;8;8;4;6;6;6;4;3;3;5	17	17							1	Dementia, Lewy body;Parkinson disease 1;Parkinson disease 4	3;3;3	known_molec_cause;known_molec_cause;known_molec_cause	0	Orphanet_411602	0.76026	0
Blood	ENSG00000145337	PYURF	ENSG00000145337	ENSG00000145337	protein_coding	protein_coding	197.113	195.81	183.105	182.275	1	1	0.00275481	9.99467e-85	0.0292594	0.0292607	1_to_1	identical gene model		2	2	1	1	diff_parts_same_contig		Clone Problem	Clone Problem							0	Orphanet_68380	0.33262	0
Blood	ENSG00000145348	TBCK	ENSG00000145348	ENSG00000145348	protein_coding	protein_coding	6.31674	6.27678	5.625	5.595	1	1	0.00272988	9.99467e-85	0.988547	0.988547	1_to_1	identical gene model		26;24;26;26;27;7;5;3;6;3;4;4;9;6;4;17;5;5;6	26;26;17;24;26;27;5;6;3;5;4;9;7;3;5;6;6;4;4	19	19	new_contig_added, diff_parts_same_contig						1	Hypotonia, infantile, with psychomotor retardation and characteristic facies 3	3	known_molec_cause	0	MONDO_0014176	0.56464	0
Blood	ENSG00000145349	CAMK2D	ENSG00000145349	ENSG00000145349	protein_coding	protein_coding	4.42567	4.39698	3.7	3.69	1	1	0.00272972	9.99467e-85	0.986488	0.986488	1_to_1	identical gene model		18;19;17;18;18;2;19;18;8;3;21;8;18;19	18;18;21;8;19;18;19;18;19;17;18;8;3;2	14	14											0	EFO_0004327	0.47128	0
Blood	ENSG00000145354	CISD2	ENSG00000145354	ENSG00000145354	protein_coding	protein_coding	4.74624	4.71566	3.95	3.93	1	1	0.00272935	9.99467e-85	0.8424	0.842399	1_to_1	identical gene model		3;3;4;4;4	4;3;4;4;3	5	5			Unknown	Unknown			1	Wolfram syndrome 2	3	known_molec_cause	0	MONDO_0018105	0.7652	0
Blood	ENSG00000145358	DDIT4L	ENSG00000145358	ENSG00000145358	protein_coding	protein_coding	0.510303	0.507273	0.34	0.335	1	1	0.00273002	9.99467e-85	0.168191	0.168191	1_to_1	identical gene model		3;2;3	3;2;3	3	3											0	EFO_0004518	0.40334	0
Blood	ENSG00000145362	ANK2	ENSG00000145362	ENSG00000145362		protein_coding	1.5725	1.56	1.215	1.205	0	0			0.977354	0.977354	1_to_1	identical gene model					93							1	Cardiac arrhythmia, ankyrin-B-related;Long QT syndrome 4	3;3	known_molec_cause;known_molec_cause	0	Orphanet_768	0.70682	0
Blood	ENSG00000145365	TIFA	ENSG00000145365	ENSG00000145365	protein_coding	protein_coding	16.331	16.2239	15.46	15.36	1	1	0.00278457	4.92685e-72	0.456696	0.456705	1_to_1	identical gene model		2;2	2;2	2	2											0	EFO_0006798	0.12524	0
Blood	ENSG00000145375	SPATA5	ENSG00000145375	ENSG00000145375	protein_coding	protein_coding	1.49068	1.48043	1.41	1.39	1	1	0.00272962	9.99467e-85	0.691543	0.691543	1_to_1	identical gene model		16;15;11;2;17	17;16;11;15;2	5	5							1	Neurodevelopmental disorder with hearing loss, seizures, and brain abnormalities	3	known_molec_cause	0	EFO_0009647	0.77203	0
Blood	ENSG00000145384	FABP2	ENSG00000145384	ENSG00000145384	protein_coding	protein_coding	0.234583	0.23375	0.19	0.19	0	0			0	0	1_to_1	identical gene model		4	4	1	1	diff_parts_same_contig										0	EFO_0008081	0.28522	0
Blood	ENSG00000145386	CCNA2	ENSG00000145386	ENSG00000145386	protein_coding	protein_coding	4.69619	4.66544	3.77	3.75	1	1	0.00272876	9.99467e-85	0.0569835	0.0569835	1_to_1	identical gene model		8	8	1	1											0	EFO_0004995	0.30825	0
Blood	ENSG00000145388	METTL14	ENSG00000145388	ENSG00000145388	protein_coding	protein_coding	2.19616	2.18209	1.895	1.88	1	1	0.00272987	9.99467e-85	0.965099	0.965099	1_to_1	identical gene model		11;4;4;4;6;11	11;6;11;4;4;4	6	6											0	EFO_0000616	0.10068	0
Blood	ENSG00000145390	USP53	ENSG00000145390	ENSG00000145390	protein_coding	protein_coding	1.18955	1.18109	0.85	0.84	1	1	0.00272991	9.99467e-85	0.968068	0.968067	1_to_1	identical gene model		19;15;4;5;16;5;4;4;2	2;19;4;4;5;15;16;5;4	9	9	new_contig_added, diff_parts_same_contig				High Signal Region	High Signal Region	1	Cholestasis, progressive familial intrahepatic, 7, with or without hearing loss	3	known_molec_cause	0	MONDO_0001751	0.52812	0
Blood	ENSG00000145391	SETD7	ENSG00000145391	ENSG00000145391	protein_coding	protein_coding	11.9796	11.9054	11.835	11.755	1	1	0.00272984	9.99467e-85	0.199207	0.199207	1_to_1	identical gene model		8;3;4;8;3;5;6	8;3;8;3;4;5;6	7	7	diff_parts_same_contig										0	EFO_0007801	0.27258	0
Blood	ENSG00000145414	NAF1	ENSG00000145414	ENSG00000145414	protein_coding	protein_coding	4.53939	4.50982	3.935	3.915	1	1	0.00272967	9.99467e-85	0.854681	0.854678	1_to_1	identical gene model		8;8;4;7;3;2	3;8;8;2;7;4	6	6			GRC Housekeeping								0	Orphanet_1775;MONDO_0015780	0.46197	0
Blood	ENSG00000145416	MARCHF1	ENSG00000145416	ENSG00000145416	protein_coding	protein_coding	1.92347	1.91008	1.25	1.24	1	1	0.00273001	9.99467e-85	0.996122	0.996122	1_to_1	identical gene model		6;4;8;6;4;2;6;4;4;3;5;2;2;10;3	6;8;10;4;5;2;2;6;2;3;6;4;4;3;4	15	15			GRC Housekeeping								0	EFO_0004531	0.33079	0
Blood	ENSG00000145423	SFRP2	ENSG00000145423	ENSG00000145423	protein_coding	protein_coding	5.39047	5.35058	3.45	3.43	1	1	0.00272946	9.99467e-85	0	0	1_to_1	identical gene model		3	3	1	1											0	EFO_0007843	0.41763	0
Blood	ENSG00000145425	RPS3A	ENSG00000145425	ENSG00000145425	protein_coding	protein_coding	38.587	38.3044	27.29	26.995	1	1	0.00272873	9.99467e-85	0.99542	0.995421	1_to_1	identical gene model		6;3;4;6;6;3;4;4;6;6;6;6;6;5	4;6;4;3;6;5;3;6;4;6;6;6;6;6	14	14											0	Orphanet_586	0.49338	0
Blood	ENSG00000145428	RNF175	ENSG00000145428	ENSG00000145428	protein_coding	protein_coding	16.694	16.588	15.06	15	1	1	0.00273013	9.99467e-85	0.279995	0.279995	1_to_1	identical gene model		9;6;3;6;5;4;5;3;7	9;7;6;4;6;5;5;3;3	9	9											0	EFO_0007843	0.31334	0
Blood	ENSG00000145431	PDGFC	ENSG00000145431	ENSG00000145431	protein_coding	protein_coding	0.696618	0.692843	0.495	0.495	1	1	0.00273003	9.99467e-85	0.945939	0.945939	1_to_1	identical gene model		7;6;6;5;8;3;3;5;2	6;7;5;8;6;3;3;5;2	9	9	new_contig_added, diff_parts_same_contig										0	EFO_0004309	0.46984	0
Blood	ENSG00000145439	CBR4	ENSG00000145439	ENSG00000145439	protein_coding	protein_coding	19.1401	19.0137	17.705	17.535	1	1	0.00276277	1.38156e-66	0.30193	0.301935	1_to_1	identical gene model		5;4;5;4;3;4;6	6;4;5;4;5;4;3	7	7	new_contig_added, diff_parts_same_contig		GRC Housekeeping								0	EFO_0004747	0.24696	0
Blood	ENSG00000145451	GLRA3	ENSG00000145451	ENSG00000145451	protein_coding	protein_coding	0.1748	0.1744	0.14	0.14	0	0			0.272337	0.272337	1_to_1	identical gene model		10;9;2;2	10;9;2;2	4	4	new_contig_added, diff_parts_same_contig		GRC Housekeeping								0	EFO_0000389	0.18479	0
Blood	ENSG00000145476	CYP4V2	ENSG00000145476	ENSG00000145476	protein_coding	protein_coding	5.09584	5.06477	4.59	4.56	1	1	0.00272867	1.06443e-84	0.880891	0.880891	1_to_1	identical gene model		11;5;6;5	11;6;5;5	4	4	diff_parts_same_contig		GRC Housekeeping				1	Bietti crystalline corneoretinal dystrophy	3	known_molec_cause	0	Orphanet_41751	0.7534	0
Blood	ENSG00000145491	ROPN1L	ENSG00000145491	ENSG00000145491	protein_coding	protein_coding	3.8795	3.85603	3.165	3.14	1	1	0.0027301	9.99467e-85	0.980112	0.98011	1_to_1	identical gene model		5;6;5;4;5	6;5;5;5;4	5	5											0	Orphanet_244	0.071366	0
Blood	ENSG00000145494	NDUFS6	ENSG00000145494	ENSG00000145494	protein_coding	protein_coding	209.217	207.723	199.63	198.8	1	1	0.00269638	2.02514e-77	0.5745	0.574494	1_to_1	identical gene model		4;3;2	4;3;2	3	3	diff_parts_same_contig						1	Mitochondrial complex I deficiency, nuclear type 9	3	known_molec_cause	0	MONDO_0100133	0.67997	0
Blood	ENSG00000145495	MARCHF6	ENSG00000145495	ENSG00000145495	protein_coding	protein_coding	24.8078	24.6543	22.66	22.53	1	1	0.00271998	3.3377e-84	0.928688	0.928687	1_to_1	identical gene model		26;25;5;23;5;2;6;15;6;25;6;2;3;2;4	26;25;5;25;23;4;6;6;2;3;15;6;5;2;2	15	15	diff_parts_same_contig						1	Epilepsy, familial adult myoclonic, 3	3	known_molec_cause	0	Orphanet_86814	0.54947	0
Blood	ENSG00000145506	NKD2	ENSG00000145506	ENSG00000145506	protein_coding	protein_coding	0.865	0.854583	0.47	0.47	0	0			0.781079	0.781079	1_to_1	identical gene model		11;10;2;4;4	10;11;4;4;2	5	5			GRC Housekeeping	GRC Housekeeping							0	EFO_0005192	0.41977	0
Blood	ENSG00000145526	CDH18	ENSG00000145526	ENSG00000145526	protein_coding	protein_coding	0.11	0.11	0.11	0.11	0	0			0.5	0.5	1_to_1	identical gene model		11;13;13;4;13;3;15;3;2;10;4;9	13;2;11;15;13;13;9;10;3;4;3;4	12	12	new_contig_added, diff_parts_same_contig										0	EFO_0004747	0.38361	0
Blood	ENSG00000145536	ADAMTS16	ENSG00000145536	ENSG00000145536	protein_coding	protein_coding	0.209394	0.208788	0.18	0.18	0	0			0.100529	0.100529	1_to_1	identical gene model		23;20;11;2	23;11;20;2	4	4	new_contig_added, diff_parts_same_contig										0	EFO_0007814	0.44214	0
Blood	ENSG00000145545	SRD5A1	ENSG00000145545	ENSG00000145545	protein_coding	protein_coding	4.70004	4.67068	4.52	4.49	1	1	0.00272945	9.99467e-85	0.770618	0.770618	1_to_1	identical gene model		5;3;6;4	6;4;5;3	4	4											0	EFO_0000284	0.59998	0
Blood	ENSG00000145555	MYO10	ENSG00000145555	ENSG00000145555	protein_coding	protein_coding	0.42381	0.42119	0.31	0.31	0	0			0.988352	0.988352	1_to_1	identical gene model		41;6;23;5;4;3;5;3;6;41;23;23	41;41;23;23;23;5;6;5;3;3;6;4	12	12	diff_parts_same_contig, new_contig_added										0	EFO_0004703	0.32443	0
Blood	ENSG00000145569	OTULINL	ENSG00000145569	ENSG00000145569	protein_coding	protein_coding	25.8143	25.6495	24.96	24.735	1	1	0.00268547	8.37868e-81	0.0637357	0.0637339	1_to_1	identical gene model		8;2;4	8;4;2	3	3	diff_parts_same_contig										0	MONDO_0004979	0.50678	0
Blood	ENSG00000145592	RPL37	ENSG00000145592	ENSG00000145592	protein_coding	protein_coding	513.469	509.94	413.47	409.015	1	1	0.00273202	1.07102e-84	0.866972	0.866971	1_to_1	identical gene model		4;4;4;3;3;3	4;3;3;4;4;3	6	6											0	Orphanet_586	0.49338	0
Blood	ENSG00000145604	SKP2	ENSG00000145604	ENSG00000145604	protein_coding	protein_coding	0.717143	0.715461	0.575	0.57	1	1	-0.00851092	0.454505	0.997322	0.997256	1_to_1	exon_count_diff		10;10;5;5;8;6;5;10;8	10;8;11;10;5;8;6;5;5	9	9	new_contig_added, diff_parts_same_contig										0	EFO_0004526	0.47561	0
Blood	ENSG00000145623	OSMR	ENSG00000145623	ENSG00000145623	protein_coding	protein_coding	1.8943	1.823	0.685	0.685	1	1	0.00272995	9.99467e-85	0.0252525	0.0252525	1_to_1	identical gene model		18;7;3;4;4	7;18;4;4;3	5	5							1	Amyloidosis, primary localized cutaneous, 1	3	known_molec_cause	0	EFO_1001882	0.71352	0
Blood	ENSG00000145626	UGT3A1	ENSG00000145626	ENSG00000145626	protein_coding	protein_coding	1.51143	1.43286	0.41	0.41	0	0			0.637879	0.637879	1_to_1	identical gene model		7;5;6;5;3;8;6	7;8;6;5;3;6;5	7	7	diff_parts_same_contig										0	EFO_0005653	0.44501	0
Blood	ENSG00000145632	PLK2	ENSG00000145632	ENSG00000145632	protein_coding	protein_coding	1.36563	1.35656	0.735	0.73	0	0			0.989945	0.989945	1_to_1	identical gene model		14;5;3;4;3;2;2;5;2;5;2;2;3;6;15	14;5;15;2;4;2;3;2;3;6;5;2;5;3;2	15	15	diff_parts_same_contig										0	EFO_0004784	0.38745	0
Blood	ENSG00000145642	SHISAL2B	ENSG00000145642	ENSG00000145642	protein_coding	protein_coding	2.95	2.93	2.95	2.93	0	0			0	0	1_to_1	identical gene model		3;4;4;3;3	4;3;4;3;3	5	5	diff_parts_same_contig										0	EFO_0004340	0.31688	0
Blood	ENSG00000145649	GZMA	ENSG00000145649	ENSG00000145649	protein_coding	protein_coding	269.101	267.29	201.5	197.465	1	1	0.00273	9.99467e-85	0	0	1_to_1	identical gene model		5	5	1	1											0	EFO_0000685	0.080707	0
Blood	ENSG00000145675	PIK3R1	ENSG00000145675	ENSG00000145675	protein_coding	protein_coding	36.7151	36.4858	35.565	35.37	1	1	0.00269148	1.17823e-74	0.773904	0.773898	1_to_1	identical gene model		10;10;2;2;7;3;9;5;6;5;16;5;16;4;6;9	16;16;2;2;5;6;4;10;5;10;3;7;9;5;9;6	16	16							1	?Agammaglobulinemia 7, autosomal recessive;Immunodeficiency 36;SHORT syndrome	3;3;3	known_molec_cause;known_molec_cause;known_molec_cause	1	MONDO_0010026	0.83403	1			yes
Blood	ENSG00000145681	HAPLN1	ENSG00000145681	ENSG00000145681	protein_coding	protein_coding	1.305	1.2975	0.615	0.615	0	0			0	0	1_to_1	identical gene model		5;3;4;4;3;3;4	5;3;4;3;4;3;4	7	7	new_contig_added, diff_parts_same_contig										0	EFO_0005674	0.43478	0
Blood	ENSG00000145685	LHFPL2	ENSG00000145685	ENSG00000145685	protein_coding	protein_coding	0.951522	0.945362	0.555	0.545	1	1	0.00273009	9.99467e-85	0.994446	0.994446	1_to_1	identical gene model		5;2;3;3;4;4;3;3	3;5;2;3;4;3;3;4	8	8	new_contig_added, diff_parts_same_contig		Clone Problem	Clone Problem							0	EFO_0004908	0.4449	0
Blood	ENSG00000145687	SSBP2	ENSG00000145687	ENSG00000145687	protein_coding	protein_coding	3.45784	3.43637	3.215	3.2	1	1	0.00272892	9.99467e-85	0.975567	0.975566	1_to_1	identical gene model		17;5;9;13;16;4;7;12;2;3;10;15;11;7;8;12;3;16;16;17	17;17;15;16;13;12;7;16;16;3;5;11;12;7;10;9;8;4;2;3	20	20	new_contig_added, diff_parts_same_contig										0	EFO_0004995	0.49662	0
Blood	ENSG00000145692	BHMT	ENSG00000145692	ENSG00000145692	protein_coding	protein_coding	0.741818	0.733636	0.45	0.45	0	0			0.0833333	0.0833333	1_to_1	identical gene model		8;2;3;3;3;5	8;2;3;5;3;3	6	6	diff_parts_same_contig										0	MONDO_0004737	0.47074	0
Blood	ENSG00000145700	ANKRD31	ENSG00000145700	ENSG00000145700	protein_coding	protein_coding	0.213	0.211	0.185	0.18	0	0			0.98427	0.98427	1_to_1	identical gene model		25;14;26;22	14;25;26;22	4	4	diff_parts_same_contig, new_contig_added										0	EFO_0010646	0.42502	0
Blood	ENSG00000145703	IQGAP2	ENSG00000145703	ENSG00000145703	protein_coding	protein_coding	10.8076	10.7424	9.41	9.35	1	1	0.00272968	1.02369e-84	0.994425	0.994425	1_to_1	identical gene model		36;35;24;24;5;9;2;2;32;3;5;2;5;4;5;13;22;3;4	36;22;35;32;2;24;13;5;24;5;5;4;3;4;2;9;2;5;3	19	19											0	EFO_0004584	0.71025	0
Blood	ENSG00000145708	CRHBP	ENSG00000145708	ENSG00000145708	protein_coding	protein_coding	1.28327	1.27587	0.99	0.99	1	1	0.00273002	9.99467e-85	0.670463	0.670463	1_to_1	identical gene model		7;2;5;4;4	7;5;4;4;2	5	5											0	EFO_0000182	0.10129	0
Blood	ENSG00000145715	RASA1	ENSG00000145715	ENSG00000145715	protein_coding	protein_coding	0.74314	0.73876	0.48	0.48	1	1	0.00273003	9.99467e-85	0.999069	0.999069	1_to_1	identical gene model		25;25;26;8;26;26	25;26;25;26;26;8	6	6	diff_parts_same_contig						1	Basal cell carcinoma, somatic;Capillary malformation-arteriovenous malformation 1	3;3	known_molec_cause;known_molec_cause	1	Orphanet_137667	0.80148	0
Blood	ENSG00000145721	LIX1	ENSG00000145721	ENSG00000145721	protein_coding	protein_coding	0.597656	0.596492	0.41	0.41	1	1	0.00273003	9.99467e-85	0	0	1_to_1	identical gene model		6;4	6;4	2	2	diff_parts_same_contig										0	EFO_0004530;EFO_0005271	0.081315	0
Blood	ENSG00000145723	GIN1	ENSG00000145723	ENSG00000145723	protein_coding	protein_coding	1.45116	1.44205	1.065	1.055	1	1	0.00273003	9.99467e-85	0.992317	0.992317	1_to_1	identical gene model		8;2;5;2;7;3;4	8;7;5;2;4;2;3	7	7	diff_parts_same_contig		Clone Problem	Clone Problem							0	EFO_0007788	0.35353	0
Blood	ENSG00000145725	PPIP5K2	ENSG00000145725	ENSG00000145725	protein_coding	protein_coding	8.85801	8.8004	7.585	7.54	1	1	0.0027297	9.99467e-85	0.992617	0.992629	1_to_1	exon_count_diff		30;31;29;4;2;4;6;13;2;10;2;8;8;3;36;13;35	3;30;13;4;31;33;4;29;32;6;10;2;8;10;8;2;2	17	17	diff_parts_same_contig		Clone Problem	Clone Problem			1	Deafness, autosomal recessive 100	3	known_molec_cause	0	MONDO_0005148	0.41363	0
Blood	ENSG00000145730	PAM	ENSG00000145730	ENSG00000145730	protein_coding	protein_coding	8.56357	8.51071	6.995	6.945	1	1	0.00273062	9.99467e-85	0.98128	0.98128	1_to_1	identical gene model		25;24;23;24;16;25;24;6;7;6;3;2;2;3;8;2;2;7;3;5;2;4;3;3;2;3;6	2;2;2;3;2;6;2;3;3;2;3;25;23;24;3;24;25;24;7;8;16;3;4;5;6;6;7	27	27	diff_parts_same_contig										0	MONDO_0005148	0.50632	0
Blood	ENSG00000145734	BDP1	ENSG00000145734	ENSG00000145734	protein_coding	protein_coding	0.264205	0.2625	0.22	0.215	1	1	0.00273006	9.99467e-85	0.995702	0.995702	1_to_1	identical gene model		39;18;6;32;16;14	39;18;32;6;16;14	6	6			Path Problem, Unknown	Path Problem, Unknown			1	?Deafness, autosomal recessive 112	3	known_molec_cause	0	MONDO_0019588	0.46073	0
Blood	ENSG00000145736	GTF2H2	ENSG00000145736	ENSG00000145736	protein_coding	protein_coding	5.89979	5.86243	5.065	5.03	1	1	0.00272981	9.99467e-85	0.950949	0.950946	1_to_1	identical gene model		16;17;2;8;3;15;15;2;3;6;9;10;8;5	16;2;15;17;15;8;9;10;8;6;5;2;3;3	14	14			Path Problem, GRC Housekeeping, Variation, Unknown	Path Problem, Unknown	High Signal Region	High Signal Region					0	EFO_0000764	0.59359	0
Blood	ENSG00000145740	SLC30A5	ENSG00000145740	ENSG00000145740	protein_coding	protein_coding	8.19856	8.14922	7.36	7.335	1	1	0.00272988	9.99467e-85	0.986143	0.986143	1_to_1	identical gene model		4;16;3;3;11;2;2;4;17	17;4;16;3;3;11;4;2;2	9	9	diff_parts_same_contig, new_contig_added										0	MONDO_0015193;EFO_0000538	0.33262	0
Blood	ENSG00000145741	BTF3	ENSG00000145741	ENSG00000145741	protein_coding	protein_coding	37.0246	36.7687	33.395	33.07	1	1	0.00272929	9.99467e-85	0.990895	0.990895	1_to_1	identical gene model		6;6;4;5;3;3;2;5;5	6;2;5;5;6;3;5;4;3	9	9	diff_parts_same_contig		Clone Problem	Clone Problem							0	EFO_0004339	0.13277	0
Blood	ENSG00000145743	FBXL17	ENSG00000145743	ENSG00000145743	protein_coding	protein_coding	1.50581	1.49674	1.33	1.32	1	1	0.0027299	9.99467e-85	0.953291	0.953292	1_to_1	identical gene model		5;7;3;9;10	9;10;7;5;3	5	5	new_contig_added, diff_parts_same_contig										0	EFO_0004340	0.44103	0
Blood	ENSG00000145757	SPATA9	ENSG00000145757	ENSG00000145757	protein_coding	protein_coding	0.694754	0.690656	0.52	0.52	0	0			0.933482	0.933482	1_to_1	identical gene model		5;9;3;8;8;6	8;8;9;5;3;6	6	6	diff_parts_same_contig										0	EFO_0004713	0.3641	0
Blood	ENSG00000145777	TSLP	ENSG00000145777	ENSG00000145777	protein_coding	protein_coding	0.271591	0.270455	0.195	0.195	0	0			0.722458	0.722458	1_to_1	identical gene model		4;2;5	5;4;2	3	3	diff_parts_same_contig										0	MONDO_0004979	0.64062	0
Blood	ENSG00000145779	TNFAIP8	ENSG00000145779	ENSG00000145779	protein_coding	protein_coding	99.3894	98.7798	91.28	90.69	1	1	0.00273004	9.99467e-85	0.885019	0.885017	1_to_1	identical gene model		2;3;3;3;2;2;2	2;3;2;3;2;2;3	7	7	diff_parts_same_contig, new_contig_added										0	MONDO_0004979	0.49425	0
Blood	ENSG00000145780	FEM1C	ENSG00000145780	ENSG00000145780	protein_coding	protein_coding	23.0491	22.9075	22.635	22.525	1	1	0.00271822	1.14362e-83	0	0	1_to_1	identical gene model		3	3	1	1	diff_parts_same_contig, new_contig_added										0	EFO_0007988	0.31497	0
Blood	ENSG00000145781	COMMD10	ENSG00000145781	ENSG00000145781	protein_coding	protein_coding	2.2947	2.2798	1.725	1.72	1	1	0.00273002	9.99467e-85	0.99092	0.990921	1_to_1	identical gene model		7;6;4;7;5;7;7	7;7;7;7;4;5;6	7	7	diff_parts_same_contig, new_contig_added										0	EFO_0003912	0.22035	0
Blood	ENSG00000145782	ATG12	ENSG00000145782	ENSG00000145782	protein_coding	protein_coding	36.981	36.7481	35.065	34.825	1	1	0.00272971	9.99467e-85	0.825598	0.825598	1_to_1	identical gene model		5;3;2;5;3;4;4;4;3;6;3;4;2	4;2;3;3;3;4;4;3;5;4;5;6;2	13	13	diff_parts_same_contig										0	EFO_0004533	0.16545	0
Blood	ENSG00000145794	MEGF10	ENSG00000145794	ENSG00000145794	protein_coding	protein_coding					0	0			1	1	1_to_1	identical gene model		26;15;25;5;3;14;2;6;3;5	25;14;15;26;3;5;2;6;3;5	10	10	new_contig_added, diff_parts_same_contig						1	Myopathy, areflexia, respiratory distress, and dysphagia, early-onset;Myopathy, areflexia, respiratory distress, and dysphagia, early-onset, mild variant	3;3	known_molec_cause;known_molec_cause	0	MONDO_0013731	0.77414	0
Blood	ENSG00000145808	ADAMTS19	ENSG00000145808	ENSG00000145808	protein_coding	protein_coding	0.25	0.24	0.25	0.24	0	0			0	0	1_to_1	identical gene model		23;5;4;5	4;23;5;5	4	4	new_contig_added, diff_parts_same_contig										0	EFO_0007814	0.39625	0
Blood	ENSG00000145817	YIPF5	ENSG00000145817	ENSG00000145817	protein_coding	protein_coding	4.09326	4.06757	3.65	3.635	1	1	0.00272964	9.99467e-85	0.973876	0.973877	1_to_1	identical gene model		6;6;4;5;5;5	6;6;5;5;5;4	6	6	diff_parts_same_contig						1	Microcephaly, epilepsy, and diabetes syndrome 2	3	known_molec_cause	0	MONDO_0031481	0.57922	0
Blood	ENSG00000145819	ARHGAP26	ENSG00000145819	ENSG00000145819	protein_coding	protein_coding	28.8957	28.7226	25.87	25.705	1	1	0.0027294	1.03079e-84	0.992061	0.992061	1_to_1	identical gene model		23;6;8;6;3;6;3;3;12;6;5;2;8;6;3;9;4;3;2;22;5;23;4	23;23;22;6;9;4;6;5;8;6;5;2;3;12;8;3;6;6;2;3;4;3;3	23	23	new_contig_added, diff_parts_same_contig						1	Leukemia, juvenile myelomonocytic, somatic	3	known_molec_cause	0	EFO_1000309	0.47546	1			yes
Blood	ENSG00000145824	CXCL14	ENSG00000145824	ENSG00000145824	protein_coding	protein_coding	0.46	0.46	0.46	0.46	0	0			0.95	0.95	1_to_1	identical gene model		4;4	4;4	2	2	diff_parts_same_contig										0	EFO_0000616	0.11593	0
Blood	ENSG00000145826	LECT2	ENSG00000145826	ENSG00000145826	protein_coding	protein_coding					0	0			1	1	1_to_1	identical gene model		4;4;3;3;4	4;4;4;3;3	5	5	new_contig_added, diff_parts_same_contig		Variation	Variation							0	EFO_0004339	0.30291	0
Blood	ENSG00000145832	SLC25A48	ENSG00000145832	ENSG00000145832	protein_coding	protein_coding	0.418	0.416	0.3	0.3	0	0			0.404762	0.404762	1_to_1	identical gene model		5;5;4;8;5;2;9;11;6;9	11;6;4;9;9;5;8;5;5;2	10	10	new_contig_added, diff_parts_same_contig										0	EFO_0008546	0.17669	0
Blood	ENSG00000145833	DDX46	ENSG00000145833	ENSG00000145833	protein_coding	protein_coding	9.90773	9.84603	9.285	9.225	1	1	0.00272977	9.99467e-85	0.976601	0.976601	1_to_1	identical gene model		23;23;10;3;2;5;23;8;2;6;2;12	12;23;23;23;2;2;3;6;8;10;5;2	12	12	new_contig_added, diff_parts_same_contig										0	EFO_0000637	0.073785	0
Blood	ENSG00000145835	CDKN2AIPNLP2	ENSG00000145835	ENSG00000145835	processed_pseudogene	processed_pseudogene	2.7925	2.78	2.595	2.58	0	0			0	0	1_to_1	identical gene model		1	1	1	1														0
Blood	ENSG00000145839	IL9	ENSG00000145839	ENSG00000145839	protein_coding	protein_coding	0.98	0.97	0.98	0.97	0	0			0	0	1_to_1	identical gene model		5	5	1	1	diff_parts_same_contig		Variation	Variation							0	EFO_0004842	0.44365	0
Blood	ENSG00000145850	TIMD4	ENSG00000145850	ENSG00000145850	protein_coding	protein_coding	0.949578	0.943554	0.78	0.77	1	1	0.00273006	9.99467e-85	0.768171	0.768171	1_to_1	identical gene model		9;5;8	9;5;8	3	3	diff_parts_same_contig										0	EFO_0004574	0.49703	0
Blood	ENSG00000145860	RNF145	ENSG00000145860	ENSG00000145860	protein_coding	protein_coding	7.85694	7.81018	6.69	6.66	1	1	0.00272979	9.99467e-85	0.997983	0.997983	1_to_1	identical gene model		11;11;2;2;11;11;3;4;11;5;11;12	11;11;11;2;12;3;11;11;11;2;5;4	12	12											0	EFO_0004584	0.46737	0
Blood	ENSG00000145861	C1QTNF2	ENSG00000145861	ENSG00000145861	protein_coding	protein_coding	0.18	0.18	0.18	0.18	0	0			0.933333	0.933333	1_to_1	identical gene model		3;3	3;3	2	2											0	Orphanet_98306	0.055478	0
Blood	ENSG00000145863	GABRA6	ENSG00000145863	ENSG00000145863	protein_coding	protein_coding	1.605	1.595	1.605	1.595	0	0			0.6	0.6	1_to_1	identical gene model		9;5;4;5;3;7;9;4;3	7;4;9;9;3;5;5;4;3	9	9						High Signal Region					0	HP_0001250	0.60546	0
Blood	ENSG00000145864	GABRB2	ENSG00000145864	ENSG00000145864	protein_coding	protein_coding	0.652222	0.65	0.17	0.17	0	0			0.856974	0.856974	1_to_1	identical gene model		11;10;10;7;9;10;4;3;7;9;2;8;6;10;7;4;5;10	11;10;10;8;10;7;10;9;10;7;5;9;7;6;4;4;2;3	18	18	new_contig_added, diff_parts_same_contig						1	Developmental and epileptic encephalopathy 92	3	known_molec_cause	0	EFO_0003847	0.61913	0
Blood	ENSG00000145868	FBXO38	ENSG00000145868	ENSG00000145868	protein_coding	protein_coding	23.4146	23.267	22.42	22.225	1	1	0.00278479	4.43568e-76	0.967686	0.967687	1_to_1	identical gene model		21;22;22;4;3;5;2;2;7;2;5;3;3;3;3;7;4;20;3;4	21;5;22;22;5;3;4;2;7;20;4;3;4;3;3;3;3;7;2;2	20	20							1	Neuronopathy, distal hereditary motor, type IID	3	known_molec_cause	0	Orphanet_139525	0.49966	0
Blood	ENSG00000145879	SPINK7	ENSG00000145879	ENSG00000145879	protein_coding	protein_coding	0.778571	0.774286	0.675	0.675	0	0			0.333333	0.333333	1_to_1	identical gene model		4;3;2;2;2;2	2;4;3;2;2;2	6	6											0	EFO_0000199	0.081836	0
Blood	ENSG00000145882	PCYOX1L	ENSG00000145882	ENSG00000145882	protein_coding	protein_coding	7.35802	7.31223	6.905	6.865	1	1	0.00272867	1.01331e-84	0.970802	0.970802	1_to_1	identical gene model		6;4;6;3;5;6;5	5;6;6;6;4;5;3	7	7											0	EFO_0004584	0.34344	0
Blood	ENSG00000145888	GLRA1	ENSG00000145888	ENSG00000145888	protein_coding	protein_coding	0.46	0.456667	0.28	0.28	0	0			0.4	0.4	1_to_1	identical gene model		9;9;8;8	9;9;8;8	4	4							1	Hyperekplexia 1	3	known_molec_cause	1	Orphanet_3197	0.83935	0
Blood	ENSG00000145901	TNIP1	ENSG00000145901	ENSG00000145901	protein_coding	protein_coding	39.0735	38.8257	38.38	38.19	1	1	0.00272932	1.00015e-84	0.997163	0.997163	1_to_1	identical gene model		18;18;2;5;18;16;6;17;5;3;18;2;8;18;6;3;16;18;15;17;16	17;18;18;16;18;5;18;17;6;18;18;16;15;16;3;2;2;8;6;5;3	21	21	diff_parts_same_contig										0	EFO_0002690	0.39716	0
Blood	ENSG00000145907	G3BP1	ENSG00000145907	ENSG00000145907	protein_coding	protein_coding	3.09415	3.0755	2.73	2.715	1	1	0.00273004	9.99467e-85	0.997407	0.997407	1_to_1	identical gene model		12;12;6;5;2;4;4;11;4;5;6;12;4;2	4;4;12;12;2;4;12;6;5;11;5;4;6;2	14	14	diff_parts_same_contig										0	MONDO_0100096	0.36995	0
Blood	ENSG00000145908	ZNF300	ENSG00000145908	ENSG00000145908	protein_coding	protein_coding	0.747686	0.743347	0.605	0.605	1	1	0.00272995	9.99467e-85	0.953004	0.953004	1_to_1	identical gene model		6;6;5;5;7	6;5;7;6;5	5	5	diff_parts_same_contig										0	EFO_0003767	0.1503	0
Blood	ENSG00000145911	N4BP3	ENSG00000145911	ENSG00000145911	protein_coding	protein_coding	8.75463	8.69929	8.07	8.03	1	1	0.00272908	9.99467e-85	0	0	1_to_1	identical gene model		5	5	1	1											0	EFO_0005922	0.028251	0
Blood	ENSG00000145912	NHP2	ENSG00000145912	ENSG00000145912	protein_coding	protein_coding	102.87	102.191	100.805	100.09	1	1	0.00272979	9.99467e-85	0.87876	0.878756	1_to_1	identical gene model		4;3;2;2;3;4	4;3;2;4;3;2	6	6							1	Dyskeratosis congenita, autosomal recessive 2	3	known_molec_cause	0	Orphanet_1775	0.7833	0
Blood	ENSG00000145916	RMND5B	ENSG00000145916	ENSG00000145916	protein_coding	protein_coding	10.5127	10.4473	9.95	9.9	1	1	0.00272911	9.99467e-85	0.987574	0.987574	1_to_1	identical gene model		11;6;5;8;3;5;5;4;6;12;8;9	12;8;11;6;5;5;5;9;4;8;6;3	12	12											0	Orphanet_1775	0.47969	0
Blood	ENSG00000145919	BOD1	ENSG00000145919	ENSG00000145919	protein_coding	protein_coding	14.8486	14.7543	13.34	13.27	1	1	0.0027291	9.99467e-85	0.926631	0.926631	1_to_1	identical gene model		3;4;3;3;3;2;2	4;3;3;2;2;3;3	7	7											0	EFO_0004833	0.28289	0
Blood	ENSG00000145920	CPLX2	ENSG00000145920	ENSG00000145920	protein_coding	protein_coding	1.21583	1.20833	1.005	1	0	0			0.936347	0.936347	1_to_1	identical gene model		5;4;4;3;4;4;4;3;4;5	5;3;4;4;4;4;4;3;4	10	9	diff_parts_same_contig										0	EFO_0008328	0.11448	0
Blood	ENSG00000145934	TENM2	ENSG00000145934	ENSG00000145934	protein_coding	protein_coding	0.44	0.43	0.44	0.43	0	0			0.6875	0.6875	1_to_1	identical gene model		3;3;29;4;28;4;25;2;2	29;4;28;25;3;4;2;2;3	9	9	new_contig_added, diff_parts_same_contig										0	EFO_0006527	0.48507	0
Blood	ENSG00000145936	KCNMB1	ENSG00000145936	ENSG00000145936	protein_coding	protein_coding	6.66421	6.62275	6.265	6.235	1	1	0.00272981	9.99467e-85	0.173264	0.173264	1_to_1	identical gene model		4;3	4;3	2	2							1	{Hypertension, diastolic, resistance to}	3	known_molec_cause	0	EFO_0004713	0.31585	0
Blood	ENSG00000145945	FAM50B	ENSG00000145945	ENSG00000145945	protein_coding	protein_coding	5.34795	5.31465	4.85	4.83	1	1	0.0027297	9.99467e-85	0.914494	0.914494	1_to_1	identical gene model		1;2	2;1	2	2											0	EFO_0005423	0.26805	0
Blood	ENSG00000145949	MYLK4	ENSG00000145949	ENSG00000145949	protein_coding	protein_coding	0.200233	0.198605	0.18	0.18	0	0	0.00273002	9.99467e-85	0.977205	0.977205	1_to_1	identical gene model		13;12	12;13	2	2	diff_parts_same_contig										0	EFO_0009270	0.39131	0
Blood	ENSG00000145975	FAM217A	ENSG00000145975	ENSG00000145975	protein_coding	protein_coding	5.36667	5.33	5.16	5.12	0	0			0.785714	0.785714	1_to_1	identical gene model		7;5;2;3;4;5;5;9	3;7;5;9;5;5;4	8	7											0	EFO_0010750	0.30689	0
Blood	ENSG00000145979	TBC1D7	ENSG00000145979	ENSG00000145979	protein_coding	protein_coding	4.09773	4.07058	3.285	3.27	1	1	0.00273026	9.99467e-85	0.974497	0.974497	1_to_1	identical gene model		7;8;5;8;7;5;5;8;7;5;6;6;6;8;3;2;3;4;4;6;6	8;8;8;8;7;7;6;6;6;7;6;6;5;4;5;5;5;3;3;4;2	21	21	diff_parts_same_contig						1	Macrocephaly/megalencephaly syndrome, autosomal recessive	3	known_molec_cause	0	MONDO_0009544	0.5426	0
Blood	ENSG00000145982	FARS2	ENSG00000145982	ENSG00000145982	protein_coding	protein_coding	4.6635	4.62511	3.79	3.745	1	1	0.00293466	8.258e-30	0.94909	0.949098	1_to_1	identical gene model		7;7;3;3;9	7;3;9;7;3	5	5	new_contig_added, diff_parts_same_contig						1	Combined oxidative phosphorylation deficiency 14;Spastic paraplegia 77, autosomal recessive	3;3	known_molec_cause;known_molec_cause	0	Orphanet_319519	0.78462	0
Blood	ENSG00000145990	GFOD1	ENSG00000145990	ENSG00000145990	protein_coding	protein_coding	0.534167	0.531111	0.4	0.4	1	1	0.00273004	9.99467e-85	0.989951	0.989951	1_to_1	identical gene model		2;2;2;2;2;2	2;2;2;2;2;2	6	6											0	EFO_0010700	0.29711	0
Blood	ENSG00000145996	CDKAL1	ENSG00000145996	ENSG00000145996	protein_coding	protein_coding	1.65876	1.64798	1.43	1.42	1	1	0.00272992	9.99467e-85	0.967108	0.967108	1_to_1	identical gene model		16;14;3;6	16;6;14;3	4	4	new_contig_added, diff_parts_same_contig				Low Mappability						0	MONDO_0005148	0.64001	0
Blood	ENSG00000146001	PCDHB18P	ENSG00000146001	ENSG00000146001	transcribed_unprocessed_pseudogene	transcribed_unprocessed_pseudogene	0.24	0.24	0.155	0.155	0	0			0.771429	0.771429	1_to_1	identical gene model	0.999832	1;1;2	1;2;1	3	3	new_contig_added		Path Problem, Variation	Path Problem, Variation							0	EFO_0000311;EFO_0001365	0.0036958	0
Blood	ENSG00000146005	PSD2	ENSG00000146005	ENSG00000146005	protein_coding	protein_coding	0.363757	0.362819	0.28	0.28	1	1	0.00273002	9.99467e-85	0.00688332	0.00688332	1_to_1	identical gene model		15;5	15;5	2	2	new_contig_added, diff_parts_same_contig										0	EFO_0008039	0.092498	0
Blood	ENSG00000146006	LRRTM2	ENSG00000146006	ENSG00000146006	protein_coding	protein_coding	0.278333	0.275	0.185	0.185	0	0			0.304837	0.304837	1_to_1	identical gene model		2;2;2;2	2;2;2;2	4	4	diff_parts_same_contig										0	MONDO_0024622	0.18479	0
Blood	ENSG00000146007	ZMAT2	ENSG00000146007	ENSG00000146007	protein_coding	protein_coding	102.622	101.916	88.655	88.175	1	1	0.00272988	9.99467e-85	0.592833	0.592823	1_to_1	identical gene model		6;6;5	5;6;6	3	3	diff_parts_same_contig										0	EFO_0006335	0.070773	0
Blood	ENSG00000146013	GFRA3	ENSG00000146013	ENSG00000146013	protein_coding	protein_coding	0.316667	0.31	0.2	0.19	0	0			0.896552	0.896552	1_to_1	identical gene model		8;7	8;7	2	2											0	MONDO_0024622	0.29951	0
Blood	ENSG00000146021	KLHL3	ENSG00000146021	ENSG00000146021	protein_coding	protein_coding	1.1336	1.12668	0.65	0.65	1	1	0.00273002	9.99467e-85	0.9932	0.9932	1_to_1	identical gene model		15;3;6;9;3;10;13;9;15;2;4;6;3;5	15;13;15;2;3;9;9;6;10;3;3;5;4;6	14	14	diff_parts_same_contig						1	Pseudohypoaldosteronism, type IID	3	known_molec_cause	1	Orphanet_300525	0.81902	0
Blood	ENSG00000146038	DCDC2	ENSG00000146038	ENSG00000146038	protein_coding	protein_coding	0.18	0.178889	0.14	0.14	0	0			0.719716	0.719716	1_to_1	identical gene model		3;10;3	10;3;3	3	3	new_contig_added		GRC Housekeeping	GRC Housekeeping			1	?Deafness, autosomal recessive 66;Hermansky-Pudlak syndrome 5;Nephronophthisis 19;Sclerosing cholangitis, neonatal	3;3;3;3	known_molec_cause;known_molec_cause;known_molec_cause;known_molec_cause	0	EFO_0004268	0.72908	0
Blood	ENSG00000146039	SLC17A4	ENSG00000146039	ENSG00000146039	protein_coding	protein_coding					0	0			1	1	1_to_1	identical gene model		12;7;13	13;12;7	3	3											0	EFO_0005116	0.40762	0
Blood	ENSG00000146047	H2BC1	ENSG00000146047	ENSG00000146047	protein_coding	protein_coding					0	0					1_to_1	identical gene model		1	1	1	1											0	EFO_0000763;EFO_0005741	0.50304	0
Blood	ENSG00000146049	KAAG1	ENSG00000146049	ENSG00000146049	protein_coding	protein_coding	1.24	1.23	1.24	1.23	0	0			0.857143	0.857143	1_to_1	identical gene model		1	1	1	1											0	EFO_0004268	0.44168	0
Blood	ENSG00000146054	TRIM7	ENSG00000146054	ENSG00000146054	protein_coding	protein_coding	1.97643	1.96428	1.71	1.7	1	1	0.00273006	9.99467e-85	0.927048	0.927048	1_to_1	identical gene model		7;2;7;5;7;2;2	7;7;2;5;7;2;2	7	7	diff_parts_same_contig				High Signal Region	High Signal Region					0	EFO_0004339	0.33954	0
Blood	ENSG00000146063	TRIM41	ENSG00000146063	ENSG00000146063	protein_coding	protein_coding	6.29569	6.25641	5.98	5.95	1	1	0.00272861	1.02091e-84	0.96952	0.969519	1_to_1	identical gene model		6;8;7;5;2;5;2;6;2	6;6;8;5;7;2;2;5;2	9	9	diff_parts_same_contig				High Signal Region	High Signal Region					0	EFO_0007788	0.24442	0
Blood	ENSG00000146066	HIGD2A	ENSG00000146066	ENSG00000146066	protein_coding	protein_coding	788.693	783.551	782.11	776.445	1	1	0.00272167	2.30183e-84	0.0293335	0.0293334	1_to_1	identical gene model		2	2	1	1	diff_parts_same_contig		Variation	Variation							0	EFO_0000311	0.061884	0
Blood	ENSG00000146067	FAM193B	ENSG00000146067	ENSG00000146067	protein_coding	protein_coding	112.979	112.281	108.2	107.4	1	1	0.00272935	9.99467e-85	0.970269	0.970269	1_to_1	identical gene model		2;3;3;4;3;4;2;12;5;4;4;8;3;10;4;2;9;2;6	4;4;9;12;10;2;8;6;3;5;3;2;4;3;2;2;3;4;4	19	19											0	EFO_0004509	0.18325	0
Blood	ENSG00000146070	PLA2G7	ENSG00000146070	ENSG00000146070	protein_coding	protein_coding	1.70163	1.69116	1.425	1.415	1	1	0.00273002	9.99467e-85	0.947027	0.947031	1_to_1	identical gene model		12;12	12;12	2	2			Variation, GRC Housekeeping	GRC Housekeeping			1	Platelet-activating factor acetylhydrolase deficiency;{Asthma, susceptibility to};{Atopy, susceptibility to}	3;3;3	known_molec_cause;known_molec_cause;known_molec_cause	0	HP_0040175	0.45747	0
Blood	ENSG00000146072	TNFRSF21	ENSG00000146072	ENSG00000146072	protein_coding	protein_coding	3.18939	3.1696	2.7	2.68	1	1	0.00272993	9.99467e-85	0	0	1_to_1	identical gene model		6	6	1	1			Variation, GRC Housekeeping	GRC Housekeeping							0	EFO_0004584	0.39212	0
Blood	ENSG00000146083	RNF44	ENSG00000146083	ENSG00000146083	protein_coding	protein_coding	335.115	333.062	335.65	332.745	1	1	0.00273262	9.99467e-85	0.407695	0.407692	1_to_1	identical gene model		11;5;2;5;3;2;11;2	11;5;11;2;3;5;2;2	8	8	diff_parts_same_contig										0	EFO_0004704	0.35673	0
Blood	ENSG00000146085	MMUT	ENSG00000146085	ENSG00000146085	protein_coding	protein_coding	19.2421	19.1191	18.01	17.92	1	1	0.00272974	9.99467e-85	0	0	1_to_1	identical gene model		13	13	1	1	new_contig_added		Variation, GRC Housekeeping	GRC Housekeeping			1	Breast cancer, somatic;CLAPO syndrome, somatic;CLOVE syndrome, somatic;Colorectal cancer, somatic;Cowden syndrome 5;Gastric cancer, somatic;Hepatocellular carcinoma, somatic;Keratosis, seborrheic, somatic;Macrodactyly, somatic, 155500 (3), Cerebral cavernous malformations 4, somatic;Megalencephaly-capillary malformation-polymicrogyria syndrome, somatic;Methylmalonic aciduria, mut(0) type;Nevus, epidermal, somatic;Nonsmall cell lung cancer, somatic;Ovarian cancer, somatic	3;3;3;3;3;3;3;3;3;3;3;3;3;3	known_molec_cause;known_molec_cause;known_molec_cause;known_molec_cause;known_molec_cause;known_molec_cause;known_molec_cause;known_molec_cause;known_molec_cause;known_molec_cause;known_molec_cause;known_molec_cause;known_molec_cause;known_molec_cause	1	MONDO_0009612	0.81842	0
Blood	ENSG00000146090	RASGEF1C	ENSG00000146090	ENSG00000146090	protein_coding	protein_coding	0.4	0.39	0.4	0.39	0	0			0.973684	0.973684	1_to_1	identical gene model		14;13;5;6;12;11;15	14;15;13;11;12;5;6	7	7											0	EFO_0004713	0.39583	0
Blood	ENSG00000146094	DOK3	ENSG00000146094	ENSG00000146094	protein_coding	protein_coding	147.854	146.914	139.215	138.205	1	1	0.00272994	9.99467e-85	0.953445	0.953445	1_to_1	identical gene model		6;6;5;4;6;2;4;4;3;5;3;6;2	6;5;4;6;6;6;5;4;4;3;2;2	13	12											0	EFO_0003767	0.15818	0
Blood	ENSG00000146109	ABT1	ENSG00000146109	ENSG00000146109	protein_coding	protein_coding	88.4506	87.8724	85.94	85.54	1	1	0.00273008	9.99467e-85	0	0	1_to_1	identical gene model		3	3	1	1											0	EFO_0002690	0.11956	0
Blood	ENSG00000146112	PPP1R18	ENSG00000146112	ENSG00000146112	protein_coding	protein_coding	14.9604	14.8698	14.52	14.44	1	1	0.00276978	5.37602e-80	0.996575	0.996576	1_to_1	identical gene model		3;4;3;4;3;3	3;4;3;4;3;3	6	6			Path Problem, Variation, GRC Housekeeping	Path Problem, Variation, GRC Housekeeping							0	EFO_0003767	0.13764	0
Blood	ENSG00000146122	DAAM2	ENSG00000146122	ENSG00000146122	protein_coding	protein_coding	1.88447	1.87433	0.61	0.61	1	1	0.00272977	9.99467e-85	0.995262	0.995262	1_to_1	identical gene model		25;25;3;3;14;7;3;25;9;1;26	26;7;25;14;3;25;25;3;1;9;3	11	11	new_contig_added		GRC Housekeeping, Variation	GRC Housekeeping			1	Nephrotic syndrome, type 24	3	known_molec_cause	0	EFO_0004339	0.41091	0
Blood	ENSG00000146143	PRIM2	ENSG00000146143	ENSG00000146143	protein_coding	protein_coding	3.47618	3.6844	3.15	3.27	1	1	-0.361091	6.9101e-33	0.921191	0.947405	1_to_1	exon_count_diff		5;5;7;4;3;3;29;6;31	5;5;7;14;6;16;3;4;3	9	9	hg19_errors_corrected, new_contig_added	yes	Path Problem, Localization Problem, Gap, Variation, GRC Housekeeping	Gap, Path Problem, GRC Housekeeping	High Signal Region						0	EFO_0000222	0.60022	0
Blood	ENSG00000146147	MLIP	ENSG00000146147	ENSG00000146147	protein_coding	protein_coding	0.215	0.215	0.215	0.215	0	0			0.531746	0.531746	1_to_1	identical gene model		13;7;8;8;3;14;3;3;6;4;12;8;12	3;13;12;8;6;7;8;4;3;14;12;8	13	12			Variation, GRC Housekeeping	GRC Housekeeping							0	EFO_0004532	0.49941	0
Blood	ENSG00000146151	HMGCLL1	ENSG00000146151	ENSG00000146151	protein_coding	protein_coding	0.552	0.55	0.51	0.5	0	0			0	0	1_to_1	identical gene model		9;8;6;10;10;4;3;5;10	9;10;10;10;6;5;8;3;4	9	9			Variation, GRC Housekeeping	GRC Housekeeping							0	EFO_0004526	0.43069	0
Blood	ENSG00000146166	LGSN	ENSG00000146166	ENSG00000146166	protein_coding	protein_coding	0.357778	0.353889	0.275	0.27	0	0			0.97353	0.97353	1_to_1	identical gene model		4;5;5;5	4;5;5;5	4	4			GRC Housekeeping	GRC Housekeeping							0	EFO_0010699	0.066079	0
Blood	ENSG00000146192	FGD2	ENSG00000146192	ENSG00000146192	protein_coding	protein_coding	39.5458	39.3007	36.37	36.16	1	1	0.00272931	1.00218e-84	0.961543	0.961543	1_to_1	identical gene model		16;14;4;15;6;3;3;2;10;12;3	2;16;14;3;4;15;3;12;6;10;3	11	11	diff_parts_same_contig		Variation, GRC Housekeeping	GRC Housekeeping			1	Glucocorticoid deficiency 2	3	known_molec_cause	0	EFO_0005091	0.41722	0
Blood	ENSG00000146197	SCUBE3	ENSG00000146197	ENSG00000146197	protein_coding	protein_coding	0.436933	0.433378	0.32	0.32	1	1	0.00273003	9.99467e-85	0	0	1_to_1	identical gene model		22	22	1	1			Variation, GRC Housekeeping	GRC Housekeeping			1	Short stature, facial dysmorphism, and skeletal anomalies with or without cardiac anomalies	3	known_molec_cause	0	EFO_0004339	0.64995	0
Blood	ENSG00000146205	ANO7	ENSG00000146205	ENSG00000146205	protein_coding	protein_coding	1.00548	1	0.41	0.41	0	0			0.923218	0.923218	1_to_1	identical gene model		25;22;4;4;3;2;2;4;2;25	25;25;22;4;2;2;4;2;4;3	10	10	new_contig_added, diff_parts_same_contig		GRC Housekeeping	GRC Housekeeping							0	EFO_0001663	0.42886	0
Blood	ENSG00000146215	CRIP3	ENSG00000146215	ENSG00000146215	protein_coding	protein_coding	18.895	18.772	17.24	17.22	1	1	0.00301444	3.92425e-21	0.547828	0.547877	1_to_1	identical gene model		7;8;5;3;3;3;2	5;8;3;3;7;2;3	7	7	diff_parts_same_contig, new_contig_added		Variation, GRC Housekeeping	GRC Housekeeping							0	EFO_0004531	0.28961	0
Blood	ENSG00000146216	TTBK1	ENSG00000146216	ENSG00000146216	protein_coding	protein_coding	0.213714	0.212571	0.18	0.18	0	0			0.285132	0.285132	1_to_1	identical gene model		15;13	15;13	2	2	diff_parts_same_contig		Variation, GRC Housekeeping	GRC Housekeeping							0	EFO_0004305	0.28159	0
Blood	ENSG00000146221	TCTE1	ENSG00000146221	ENSG00000146221	protein_coding	protein_coding	0.38908	0.38681	0.31	0.31	1	1	0.00273003	9.99467e-85	0.326766	0.326766	1_to_1	identical gene model		2;5	5;2	2	2			Variation, GRC Housekeeping	GRC Housekeeping							0	EFO_0000685	0.29895	0
Blood	ENSG00000146223	RPL7L1	ENSG00000146223	ENSG00000146223	protein_coding	protein_coding	16.6746	16.5735	15.7	15.6	1	1	0.00272895	9.99467e-85	0.971265	0.971265	1_to_1	identical gene model		7;6;3;6;6;2;2;6;2;5	6;6;6;7;2;2;2;5;6;3	10	10			Variation, GRC Housekeeping	GRC Housekeeping							0	EFO_0008228	0.067737	0
Blood	ENSG00000146232	NFKBIE	ENSG00000146232	ENSG00000146232	protein_coding	protein_coding	2.9457	2.92723	2.45	2.44	1	1	0.00273002	9.99467e-85	0.997009	0.997009	1_to_1	identical gene model		6;3;3;6	6;6;3;3	4	4			Variation, GRC Housekeeping	GRC Housekeeping							0	EFO_0000095	0.49198	1			yes
Blood	ENSG00000146233	CYP39A1	ENSG00000146233	ENSG00000146233	protein_coding	protein_coding					0	0			1	1	1_to_1	identical gene model		12;2;5;2;11	12;11;2;2;5	5	5			Variation, GRC Housekeeping	GRC Housekeeping							0	EFO_0010231	0.32483	0
Blood	ENSG00000146242	TPBG	ENSG00000146242	ENSG00000146242	protein_coding	protein_coding	0.1675	0.165	0.175	0.17	0	0			0.999108	0.999108	1_to_1	identical gene model		2;3;2	3;2;2	3	3	diff_parts_same_contig		Clone Problem	Clone Problem							0	EFO_0004995	0.26726	0
Blood	ENSG00000146243	IRAK1BP1	ENSG00000146243	ENSG00000146243	protein_coding	protein_coding	1.60191	1.59158	1.42	1.41	1	1	0.00272935	9.99467e-85	0.40253	0.40253	1_to_1	identical gene model		4;5;2;5	4;5;5;2	4	4			GRC Housekeeping	GRC Housekeeping							0	EFO_0006336	0.48329	0
Blood	ENSG00000146247	PHIP	ENSG00000146247	ENSG00000146247	protein_coding	protein_coding	21.1725	21.034	18.775	18.56	1	1	0.00271487	2.43738e-82	0.349242	0.349216	1_to_1	identical gene model		40;17	40;17	2	2			GRC Housekeeping	GRC Housekeeping	Low Mappability		1	Chung-Jansen syndrome;Hypogonadotropic hypogonadism 14 with or without anosmia	3;3	known_molec_cause;known_molec_cause	0	MONDO_0060712	0.7401	0
Blood	ENSG00000146250	PRSS35	ENSG00000146250	ENSG00000146250	protein_coding	protein_coding	1.11842	1.11218	0.825	0.82	1	1	0.00272999	9.99467e-85	0	0	1_to_1	identical gene model		2	2	1	1	diff_parts_same_contig										0	EFO_0007828	0.075488	0
Blood	ENSG00000146263	MMS22L	ENSG00000146263	ENSG00000146263	protein_coding	protein_coding	2.37633	2.36043	1.945	1.93	1	1	0.00272903	9.99467e-85	0.661815	0.661815	1_to_1	identical gene model		25;23;4;5;6;5;7;9;14;9;5;2	25;23;2;14;9;4;9;5;5;5;7;6	12	12	new_contig_added, diff_parts_same_contig										0	EFO_0004340	0.28225	0
Blood	ENSG00000146267	FAXC	ENSG00000146267	ENSG00000146267	protein_coding	protein_coding	0.3125	0.3075	0.185	0.18	0	0			0.277778	0.277778	1_to_1	identical gene model		6;2;5;3	6;3;2;5	4	4											0	EFO_0004908	0.2914	0
Blood	ENSG00000146276	GABRR1	ENSG00000146276	ENSG00000146276	protein_coding	protein_coding					0	0			1	1	1_to_1	identical gene model		12;9;10;11;2;11;11	10;9;11;11;12;11;2	7	7											0	MONDO_0004892	0.29209	0
Blood	ENSG00000146278	PNRC1	ENSG00000146278	ENSG00000146278	protein_coding	protein_coding	503.772	500.656	496.425	493.305	1	1	0.00273289	9.99467e-85	0.547167	0.547168	1_to_1	identical gene model		2;2;2	2;2;2	3	3											0	EFO_0005091	0.30151	0
Blood	ENSG00000146281	PM20D2	ENSG00000146281	ENSG00000146281	protein_coding	protein_coding	11.0873	11.0157	9.995	9.95	1	1	0.00272892	9.99467e-85	0	0	1_to_1	identical gene model		7	7	1	1											0	EFO_0005664	0.30809	0
Blood	ENSG00000146282	RARS2	ENSG00000146282	ENSG00000146282	protein_coding	protein_coding	30.7053	30.5069	29.38	29.25	1	1	0.00268365	5.33738e-73	0.145735	0.145732	1_to_1	identical gene model		20;7;4;2	20;4;2;7	4	4	new_contig_added, diff_parts_same_contig						1	Pontocerebellar hypoplasia, type 6	3	known_molec_cause	1	Orphanet_166073	0.80351	0
Blood	ENSG00000146285	SCML4	ENSG00000146285	ENSG00000146285	protein_coding	protein_coding	25.3837	25.219	23.63	23.535	1	1	0.00272965	9.99467e-85	0.874815	0.874813	1_to_1	identical gene model		8;7;7;4;5;5;6;6;4;2;2	8;7;4;2;7;4;6;6;2;5;5	11	11	diff_parts_same_contig, new_contig_added										0	EFO_0004587	0.48997	0
Blood	ENSG00000146350	TBC1D32	ENSG00000146350	ENSG00000146350	protein_coding	protein_coding	0.794643	0.788571	0.415	0.415	1	1	0.00273007	9.99467e-85	0.972926	0.972926	1_to_1	identical gene model		33;5;12;32;6;36;7;3;5	12;32;33;36;3;5;7;5;6	9	9	diff_parts_same_contig										0	EFO_0004263	0.24363	0
Blood	ENSG00000146352	CLVS2	ENSG00000146352	ENSG00000146352	protein_coding	protein_coding	0.29	0.28	0.29	0.28	0	0			0	0	1_to_1	identical gene model		6;5	6;5	2	2											0	HP_0000539	0.31456	0
Blood	ENSG00000146360	GPR6	ENSG00000146360	ENSG00000146360	protein_coding	protein_coding	0.195	0.195	0.215	0.215	0	0			0.2	0.2	1_to_1	identical gene model		1;3	3;1	2	2											0	EFO_0008328	0.28492	0
Blood	ENSG00000146373	RNF217	ENSG00000146373	ENSG00000146373	protein_coding	protein_coding	2.05652	2.04435	1.3	1.29	0	0	0.00273003	9.99467e-85	0.994581	0.994581	1_to_1	identical gene model		9;7;5;2;5;2;7;4;2;6;7	6;7;2;7;2;7;9;2;5;5	11	10	diff_parts_same_contig										0	EFO_0004838	0.45502	0
Blood	ENSG00000146374	RSPO3	ENSG00000146374	ENSG00000146374	protein_coding	protein_coding	0.444	0.442	0.41	0.41	0	0			0	0	1_to_1	identical gene model		5;6;4	5;6;4	3	3	new_contig_added, diff_parts_same_contig										0	EFO_0007788	0.54091	1			yes
Blood	ENSG00000146376	ARHGAP18	ENSG00000146376	ENSG00000146376	protein_coding	protein_coding	10.5597	10.4935	10.575	10.505	1	1	0.00272972	9.99467e-85	0.15564	0.15564	1_to_1	identical gene model		15;4;4	15;4;4	3	3											0	EFO_0004584	0.56327	0
Blood	ENSG00000146378	TAAR2	ENSG00000146378	ENSG00000146378	protein_coding	protein_coding					0	0			1	1	1_to_1	identical gene model		1;2	1;2	2	2	diff_parts_same_contig		Variation	Variation							0	EFO_0000571	0.18479	0
Blood	ENSG00000146383	TAAR6	ENSG00000146383	ENSG00000146383	protein_coding	protein_coding	0.816667	0.813333	0.88	0.87	0	0			0	0	1_to_1	identical gene model		1	1	1	1	diff_parts_same_contig		Variation	Variation							0	MONDO_0008170	0.23099	0
Blood	ENSG00000146385	TAAR8	ENSG00000146385	ENSG00000146385	protein_coding	protein_coding	0.9125	0.905	0.655	0.65	0	0			0	0	1_to_1	identical gene model		1	1	1	1	diff_parts_same_contig		Variation	Variation							0	EFO_0000571	0.18479	0
Blood	ENSG00000146386	ABRACL	ENSG00000146386	ENSG00000146386	protein_coding	protein_coding	218.281	216.806	204.715	203.24	1	1	0.00274809	9.7304e-83	8.99356e-05	8.99356e-05	1_to_1	identical gene model		3;2	3;2	2	2											0	EFO_0006930;EFO_0004346	0.30705	0
Blood	ENSG00000146399	TAAR1	ENSG00000146399	ENSG00000146399	protein_coding	protein_coding	0.619375	0.615	0.465	0.46	0	0			0	0	1_to_1	identical gene model		1	1	1	1	diff_parts_same_contig		Variation	Variation							0	EFO_0000519	0.24109	0
Blood	ENSG00000146409	SLC18B1	ENSG00000146409	ENSG00000146409	protein_coding	protein_coding	3.01573	2.99471	2.795	2.785	1	1	0.00272977	9.99467e-85	0.967284	0.967284	1_to_1	identical gene model		14;5;5;15;15;15;14	14;15;15;15;14;5;5	7	7	diff_parts_same_contig										0	MONDO_0005180	0.28164	0
Blood	ENSG00000146410	MTFR2	ENSG00000146410	ENSG00000146410	protein_coding	protein_coding	0.743333	0.739048	0.505	0.505	0	0			0.987582	0.987582	1_to_1	identical gene model		9;5;8;3;8;2;2	8;9;8;2;5;3;2	7	7											0	EFO_0004695	0.18409	0
Blood	ENSG00000146411	SLC2A12	ENSG00000146411	ENSG00000146411	protein_coding	protein_coding	0.243269	0.242212	0.19	0.19	1	1	0.00273003	9.99467e-85	0.926214	0.926214	1_to_1	identical gene model		5	5	1	1	diff_parts_same_contig										0	EFO_0004314	0.32311	0
Blood	ENSG00000146414	SHPRH	ENSG00000146414	ENSG00000146414	protein_coding	protein_coding	1.44878	1.4441	0.96	0.97	1	1	0.00272999	9.99467e-85	0.98399	0.98399	1_to_1	identical gene model		30;25;30;3;24;30;24;2;8;8;30	3;30;30;30;30;24;24;25;8;2;8	11	11											0	EFO_0007667	0.10205	0
Blood	ENSG00000146416	AIG1	ENSG00000146416	ENSG00000146416	protein_coding	protein_coding	9.99104	9.893	8.805	8.78	1	1	0.00272953	9.99467e-85	0.883259	0.883259	1_to_1	identical gene model		7;6;2;6;4;5;3;4;4;6	6;4;6;6;4;7;2;4;5;3	10	10	new_contig_added, diff_parts_same_contig										0	EFO_0005763	0.38974	0
Blood	ENSG00000146425	DYNLT1	ENSG00000146425	ENSG00000146425	protein_coding	protein_coding	171.847	170.719	150.68	149.735	1	1	0.00274542	9.99467e-85	0.639129	0.639132	1_to_1	identical gene model		3;2;5	2;5;3	3	3											0	EFO_0004747	0.095075	0
Blood	ENSG00000146426	TIAM2	ENSG00000146426	ENSG00000146426	protein_coding	protein_coding	4.04343	4.01933	3.49	3.47	1	1	0.00273008	9.99467e-85	0.982858	0.982858	1_to_1	identical gene model		13;25;3;2;21;2;29;6;22;23;25;4;5;3;4;4;2;5;4;4	29;4;2;2;4;4;5;23;3;3;25;25;21;22;5;2;13;6;4;4	20	20	new_contig_added, diff_parts_same_contig										0	EFO_0009270	0.49426	0
Blood	ENSG00000146433	TMEM181	ENSG00000146433	ENSG00000146433	protein_coding	protein_coding	34.202	33.9852	32.91	32.705	1	1	0.00265846	1.08294e-76	0	0	1_to_1	identical gene model		17	17	1	1											0	EFO_0004190	0.21869	0
Blood	ENSG00000146453	PNLDC1	ENSG00000146453	ENSG00000146453	protein_coding	protein_coding	0.505	0.505	0.505	0.505	0	0			0.997826	0.997826	1_to_1	identical gene model		19;19;7;5;9;6;19	19;9;19;6;19;7;5	7	7	diff_parts_same_contig						1	Spermatogenic failure 57	3	known_molec_cause	0	Orphanet_399805	0.56392	0
Blood	ENSG00000146457	WTAP	ENSG00000146457	ENSG00000146457	protein_coding	protein_coding	21.5943	21.4606	19.75	19.62	1	1	0.00272929	9.99467e-85	0.97724	0.97724	1_to_1	identical gene model		6;8;2;2;7;8;7;8	8;8;7;8;2;7;6;2	8	8	diff_parts_same_contig										0	EFO_0001075	0.18256	0
Blood	ENSG00000146463	ZMYM4	ENSG00000146463	ENSG00000146463	protein_coding	protein_coding	4.24332	4.21595	3.675	3.645	1	1	0.00297133	2.9685e-36	0.942508	0.942516	1_to_1	identical gene model		30;4;24;5;3;3	30;4;24;3;5;3	6	6			Clone Problem								0	EFO_0004696	0.31549	0
Blood	ENSG00000146469	VIP	ENSG00000146469	ENSG00000146469	protein_coding	protein_coding	0.406667	0.404667	0.37	0.37	0	0			0.848294	0.848294	1_to_1	identical gene model		7;7;5	7;7;5	3	3											0	EFO_0008328	0.37636	0
Blood	ENSG00000146476	ARMT1	ENSG00000146476	ENSG00000146476	protein_coding	protein_coding	3.86385	3.84015	3.42	3.4	1	1	0.00272974	9.99467e-85	0.953664	0.953662	1_to_1	identical gene model		5;4;4;4	4;5;4;4	4	4	diff_parts_same_contig										0	EFO_0004703	0.22078	0
Blood	ENSG00000146477	SLC22A3	ENSG00000146477	ENSG00000146477	protein_coding	protein_coding	0.245405	0.244054	0.16	0.155	0	0	0.00273003	9.99467e-85	0	0	1_to_1	identical gene model		11	11	1	1	diff_parts_same_contig										0	EFO_0001663	0.50533	0
Blood	ENSG00000146521	LINC01558	ENSG00000146521	ENSG00000146521	lncRNA	lncRNA	0.4875	0.485	0.395	0.395	0	0			0.166667	0.166667	1_to_1	identical gene model		3;4	4;3	2	2			Path Problem	Path Problem							0	EFO_0000384	0.015376	0
Blood	ENSG00000146530	VWDE	ENSG00000146530	ENSG00000146530	protein_coding	protein_coding	0.625526	0.621316	0.38	0.38	0	0			0.949905	0.949905	1_to_1	identical gene model		29;8;30;2;26;26;3;3	29;2;30;26;26;3;3;8	8	8											0	EFO_0006797	0.26559	0
Blood	ENSG00000146535	GNA12	ENSG00000146535	ENSG00000146535	protein_coding	protein_coding	7.4495	7.40139	6.015	5.97	1	1	0.00272981	1.01905e-84	0.981619	0.981619	1_to_1	identical gene model		4;3;5;2;3;3;3;4	4;5;3;3;4;3;3;2	8	8											0	EFO_0004339	0.44466	0
Blood	ENSG00000146540	C7orf50	ENSG00000146540	ENSG00000146540	protein_coding	protein_coding	24.3901	24.2326	23.765	23.63	1	1	0.00272946	9.99467e-85	0.948045	0.948045	1_to_1	identical gene model		5;5;5;4;4;2;5;5	5;5;5;4;5;4;5;2	8	8	diff_parts_same_contig										0	EFO_0004611	0.25301	0
Blood	ENSG00000146555	SDK1	ENSG00000146555	ENSG00000146555	protein_coding	protein_coding	1.632	1.62267	0.9	0.9	0	0			0.988469	0.988469	1_to_1	identical gene model		44;45;3;6;2;20;2;4;2;46	45;44;46;3;2;2;20;4;6;2	10	10	new_contig_added, diff_parts_same_contig										0	EFO_0004875	0.45344	0
Blood	ENSG00000146556	WASH2P	ENSG00000146556	ENSG00000146556	transcribed_unprocessed_pseudogene	transcribed_unprocessed_pseudogene	26.398	27.1538	26.49	26.99	1	1	-0.00624336	0.571129	0.882449	0.872479	1_to_1	identical gene model		10;7	10;7	2	2			Missing sequence, Path Problem	Missing sequence, Path Problem	High Signal Region	High Signal Region								0
Blood	ENSG00000146574	CCZ1B	ENSG00000146574	ENSG00000146574	protein_coding	protein_coding	19.6115	19.4937	18.65	18.495	1	1	0.00240789	2.35724e-11	0.985958	0.985958	1_to_1	identical gene model		15;7;2;2;3;4;3;6;4;2;2;3;4;3;14	4;6;15;4;14;3;2;2;7;3;4;3;2	15	13											0	HP_0000545;EFO_0004847	0.27139	0
Blood	ENSG00000146576	INTS15	ENSG00000146576	ENSG00000146576	protein_coding	protein_coding	32.8494	32.6477	33.205	33.05	1	1	0.00280532	8.31929e-67	0.921146	0.921149	1_to_1	identical gene model		6;7;5;3;5;2	6;7;5;2;3;5	6	6											0	EFO_0004528	0.068214	0
Blood	ENSG00000146587	RBAK	ENSG00000146587	ENSG00000146587	protein_coding	protein_coding	7.81018	7.75894	7.03	6.99	1	1	0.00272945	9.99467e-85	0.557422	0.557422	1_to_1	identical gene model		6;5;3	6;5;3	3	3											0	EFO_0005043	0.19354	0
Blood	ENSG00000146592	CREB5	ENSG00000146592	ENSG00000146592	protein_coding	protein_coding	99.5333	98.9189	91.185	90.595	1	1	0.00270257	6.65399e-82	0.459785	0.45978	1_to_1	identical gene model		11;7;10;11;10;7;5;4;3;2;5;2;2;4;4	10;5;2;2;7;11;11;10;4;5;7;3;4;2;4	15	15	new_contig_added, diff_parts_same_contig		Clone Problem	Clone Problem							0	EFO_0004308	0.45104	0
Blood	ENSG00000146618	FERD3L	ENSG00000146618	ENSG00000146618	protein_coding	protein_coding					0	0					1_to_1	identical gene model		1	1	1	1											0	EFO_0004339	0.36792	0
Blood	ENSG00000146648	EGFR	ENSG00000146648	ENSG00000146648	protein_coding	protein_coding	0.23	0.228333	0.21	0.21	0	0			0.410526	0.410526	1_to_1	identical gene model		28;16;16;10;4;27;26;2;2;3	28;26;16;27;16;10;2;2;4;3	10	10	new_contig_added, diff_parts_same_contig						1	?Inflammatory skin and bowel disease, neonatal, 2;Adenocarcinoma of lung, response to tyrosine kinase inhibitor in;Nonsmall cell lung cancer, response to tyrosine kinase inhibitor in;{Nonsmall cell lung cancer, susceptibility to}	3;3;3;3	known_molec_cause;known_molec_cause;known_molec_cause;known_molec_cause	1	EFO_0003060	0.84324	1	familial lung cancer	yes	yes
Blood	ENSG00000146666	LINC00525	ENSG00000146666	ENSG00000146666	lncRNA	lncRNA	1.19926	1.19123	0.74	0.73	0	0			0	0	1_to_1	identical gene model		3	3	1	1											0	EFO_1001951	0.033262	0
Blood	ENSG00000146670	CDCA5	ENSG00000146670	ENSG00000146670	protein_coding	protein_coding	2.66393	2.63897	1.995	1.98	1	1	0.0027295	9.99467e-85	0.646573	0.646573	1_to_1	identical gene model		6;5;2;5;4;7;6;6;5;5	6;7;5;6;4;5;5;5;6;2	10	10	diff_parts_same_contig										0	EFO_0000305	0.17112	0
Blood	ENSG00000146674	IGFBP3	ENSG00000146674	ENSG00000146674	protein_coding	protein_coding	1.56447	1.55576	0.89	0.89	1	1	0.00273007	9.99467e-85	0.996958	0.996958	1_to_1	identical gene model		5;5;6;3;4;3;2;2;3;6;6	5;6;6;5;2;4;3;6;3;3;2	11	11	diff_parts_same_contig										0	EFO_0004627	0.65611	0
Blood	ENSG00000146676	PURB	ENSG00000146676	ENSG00000146676	protein_coding	protein_coding	28.8394	28.6588	27.55	27.395	1	1	0.00271478	2.80566e-83	0.0200056	0.0200055	1_to_1	identical gene model		1	1	1	1	diff_parts_same_contig										0	EFO_0008393	0.23618	0
Blood	ENSG00000146677	RPL32P18	ENSG00000146677	ENSG00000146677	processed_pseudogene	processed_pseudogene	54.2072	53.7815	40.6	40.28	1	1	0.00276842	1.7386e-12	0.0433062	0.0433173	1_to_1	identical gene model		1	1	1	1														0
Blood	ENSG00000146678	IGFBP1	ENSG00000146678	ENSG00000146678	protein_coding	protein_coding					0	0			1	1	1_to_1	identical gene model		4;4;3	4;4;3	3	3											0	EFO_0004339	0.24186	0
Blood	ENSG00000146700	SSC4D	ENSG00000146700	ENSG00000146700	protein_coding	protein_coding	0.366129	0.364194	0.275	0.27	1	1	0.00273003	9.99467e-85	0.864416	0.864416	1_to_1	identical gene model		11;3	3;11	2	2	diff_parts_same_contig										0	EFO_0007937	0.27616	0
Blood	ENSG00000146701	MDH2	ENSG00000146701	ENSG00000146701	protein_coding	protein_coding	55.976	55.6249	55.875	55.55	1	1	0.00270286	3.53117e-82	0.956357	0.956357	1_to_1	identical gene model		9;4;8;8;2;4;3;2	2;8;9;4;8;3;2;4	8	8	diff_parts_same_contig		Variation, Clone Problem	Variation, Clone Problem			1	Developmental and epileptic encephalopathy 51	3	known_molec_cause	0	MONDO_0100062	0.52187	0
Blood	ENSG00000146707	POMZP3	ENSG00000146707	ENSG00000146707	protein_coding	protein_coding	6.78262	6.73957	5.98	5.95	1	1	0.00272935	9.99467e-85	0.945348	0.945927	1_to_1	identical gene model		5;7;8;4;4	5;7;4;8;4	5	5	diff_parts_same_contig		Variation	Variation							0	EFO_0005423	0.17661	0
Blood	ENSG00000146722		ENSG00000146722	ENSG00000146722	transcribed_unprocessed_pseudogene	transcribed_unprocessed_pseudogene	2.27543	3.04044	1.82	2.775	1	1	-0.652005	1.14963e-29	0.440806	0.332094	1_to_1	identical gene model	0.99956	5;4	5;4	2	2	new_contig_added		Path Problem	Path Problem										0
Blood	ENSG00000146729	NIPSNAP2	ENSG00000146729	ENSG00000146729	protein_coding	protein_coding	5.11585	5.08444	4.21	4.19	1	1	0.00272974	9.99467e-85	0.981514	0.981514	1_to_1	identical gene model		10;8;8;7;8;7;2;3;4;5;7	7;8;10;3;7;8;5;4;7;8;2	11	11											0	EFO_0004587	0.37405	0
Blood	ENSG00000146731	CCT6A	ENSG00000146731	ENSG00000146731	protein_coding	protein_coding	57.0827	56.7301	52.49	52.3	1	1	0.00272955	9.99467e-85	0.919027	0.919025	1_to_1	identical gene model		14;13;5;2;2;4;4;2;3	13;14;2;4;4;2;5;3;2	9	9	diff_parts_same_contig										0	EFO_0000519	0.25298	0
Blood	ENSG00000146733	PSPH	ENSG00000146733	ENSG00000146733	protein_coding	protein_coding	1.07462	1.06805	0.79	0.78	1	1	0.00273002	9.99467e-85	0.974911	0.97491	1_to_1	identical gene model		8;8;5;5;5;4;6;4;5;7;3;2	7;8;8;3;6;5;5;4;2	12	9	diff_parts_same_contig						1	Phosphoserine phosphatase deficiency	3	known_molec_cause	0	MONDO_0013531	0.73255	0
Blood	ENSG00000146755	TRIM50	ENSG00000146755	ENSG00000146755	protein_coding	protein_coding	0.333721	0.328372	0.26	0.25	0	0			0.790455	0.794978	1_to_1	exon_count_diff		10;10;2;6	7;7;2;3	4	4	new_contig_added		Path Problem	Gap, Path Problem							0	EFO_0000349	0.18479	0
Blood	ENSG00000146757	ZNF92	ENSG00000146757	ENSG00000146757	protein_coding	protein_coding	1.29858	1.29061	0.95	0.94	1	1	0.00272983	9.99467e-85	0.972233	0.972233	1_to_1	identical gene model		4;3;2;3;2	3;2;2;4;3	5	5	diff_parts_same_contig										0	EFO_1000044	0.13942	0
Blood	ENSG00000146776	ATXN7L1	ENSG00000146776	ENSG00000146776	protein_coding	protein_coding	10.6341	10.564	10.21	10.12	1	1	0.00272924	9.99467e-85	0.78459	0.78459	1_to_1	identical gene model		4;12;3;8;6;9;10;3;3;4;4	12;10;9;4;8;6;4;4;3;3;3	11	11	new_contig_added, diff_parts_same_contig										0	EFO_0009270	0.47224	0
Blood	ENSG00000146802	TMEM168	ENSG00000146802	ENSG00000146802	protein_coding	protein_coding	8.43868	8.38429	7.28	7.24	1	1	0.00272903	9.99467e-85	0.802838	0.802851	1_to_1	identical gene model		5;4;4;4;5;6;3	5;6;4;4;5;4;3	7	7											0	EFO_0000519	0.073916	0
Blood	ENSG00000146809	ASB15	ENSG00000146809	ENSG00000146809	protein_coding	protein_coding					0	0			1	1	1_to_1	identical gene model		10;11;5;7;12;14;11	14;12;11;5;11;10;7	7	7											0	EFO_0006336	0.25567	0
Blood	ENSG00000146826	TRAPPC14	ENSG00000146826	ENSG00000146826	protein_coding	protein_coding	76.2818	75.8089	72.96	72.575	1	1	0.00279362	9.10964e-71	0.966517	0.966519	1_to_1	identical gene model		11;4;9;9;7;11;10;2;2;4	4;9;10;11;7;11;2;9;4;2	10	10	diff_parts_same_contig						1	?Microcephaly 25, primary, autosomal recessive	3	known_molec_cause	0	Orphanet_2512	0.50231	0
Blood	ENSG00000146828	SLC12A9	ENSG00000146828	ENSG00000146828	protein_coding	protein_coding	117.056	116.355	115.01	114.29	1	1	0.00271858	2.63055e-83	0.934661	0.93466	1_to_1	identical gene model		14;12;7;7;4;5;2;4;9;4;10;4;4;5;14	2;14;14;5;7;12;4;7;4;10;9;5;4;4;4	15	15	diff_parts_same_contig		Clone Problem, Variation, Path Problem	Clone Problem, Variation, Path Problem							0	EFO_0007822	0.58973	0
Blood	ENSG00000146830	GIGYF1	ENSG00000146830	ENSG00000146830	protein_coding	protein_coding	19.4937	19.3756	15.845	15.78	1	1	0.0027034	1.43614e-80	0.968375	0.968375	1_to_1	identical gene model		24;3;6;3;2;28	24;28;3;6;3;2	6	6			Path Problem	Path Problem							0	EFO_0004574	0.59118	0
Blood	ENSG00000146833	TRIM4	ENSG00000146833	ENSG00000146833	protein_coding	protein_coding	8.849	8.79441	8.43	8.36	1	1	0.00272911	9.99467e-85	0.972228	0.972228	1_to_1	identical gene model		6;6;7;6;2	6;6;7;6;2	5	5	diff_parts_same_contig										0	EFO_0005653	0.22021	0
Blood	ENSG00000146834	MEPCE	ENSG00000146834	ENSG00000146834	protein_coding	protein_coding	17.6625	17.5533	16.97	16.84	1	1	0.00272903	1.00896e-84	0.937574	0.937574	1_to_1	identical gene model		4;5;2;2	2;5;2;4	4	4											0	EFO_0007984	0.17004	0
Blood	ENSG00000146839	ZAN	ENSG00000146839	ENSG00000146839	protein_coding	protein_coding	0.18	0.18	0.18	0.18	0	0			0.962121	0.962121	1_to_1	exon_count_diff		50;51;50;48;51;50;49;47	48;47;48;47;46;47;45;47	8	8	new_contig_added, diff_parts_same_contig		Clone Problem, Variation, Path Problem	Clone Problem, Variation, Path Problem							0	EFO_0004305	0.32265	0
Blood	ENSG00000146842	TMEM209	ENSG00000146842	ENSG00000146842	protein_coding	protein_coding	5.56357	5.52864	5.04	5.01	1	1	0.00272918	9.99467e-85	0.854651	0.85463	1_to_1	identical gene model		15;15;2;3;6;14;2	15;15;14;2;2;6;3	7	7											0	EFO_0007937	0.15238	0
Blood	ENSG00000146856	AGBL3	ENSG00000146856	ENSG00000146856	protein_coding	protein_coding	2.66622	2.64855	2.01	2	1	1	0.00273002	9.99467e-85	0.316161	0.316161	1_to_1	identical gene model		17;16;17;4;2;5;5	17;17;16;4;5;5;2	7	7	new_contig_added, diff_parts_same_contig		Variation	Variation							0	EFO_0004612	0.30165	0
Blood	ENSG00000146857	STRA8	ENSG00000146857	ENSG00000146857	protein_coding	protein_coding	2.16	2.11	2.16	2.11	0	0			0.75	0.75	1_to_1	identical gene model		9;9;9	9;9;9	3	3											0	EFO_0004735	0.3155	0
Blood	ENSG00000146858	ZC3HAV1L	ENSG00000146858	ENSG00000146858	protein_coding	protein_coding	1.22581	1.21784	0.9	0.9	1	1	0.00273	9.99467e-85	0	0	1_to_1	identical gene model		5	5	1	1	diff_parts_same_contig										0	EFO_0010700	0.35616	0
Blood	ENSG00000146859	TMEM140	ENSG00000146859	ENSG00000146859	protein_coding	protein_coding	428.495	425.747	403.965	401.475	1	1	0.00273158	1.03216e-84	0.0617409	0.061741	1_to_1	identical gene model		2;2	2;2	2	2	diff_parts_same_contig		Variation	Variation							0	EFO_0007978	0.13238	0
Blood	ENSG00000146872	TLK2	ENSG00000146872	ENSG00000146872	protein_coding	protein_coding	5.52262	5.48828	4.67	4.64	1	1	0.00272974	9.99467e-85	0.989257	0.989257	1_to_1	identical gene model		23;21;22;5;5;3;5;1;7;17;2;5;4;23;3;7;8;2	23;8;5;5;5;7;22;23;21;7;17;5;2;2;4;3;3;1	18	18	diff_parts_same_contig		Path Problem, Gap	Gap			1	Intellectual developmental disorder, autosomal dominant 57	3	known_molec_cause	0	MONDO_0054837	0.78309	0
Blood	ENSG00000146904	EPHA1	ENSG00000146904	ENSG00000146904	protein_coding	protein_coding	19.6681	19.5276	18.7	18.61	1	1	0.00279933	8.94824e-68	0.852598	0.852603	1_to_1	identical gene model		18;2;4;4;16;4;2	2;18;16;4;4;4;2	7	7	diff_parts_same_contig, new_contig_added										0	MONDO_0002108	0.48418	0
Blood	ENSG00000146909	NOM1	ENSG00000146909	ENSG00000146909	protein_coding	protein_coding	18.4888	18.3729	17.85	17.78	1	1	0.00274692	1.09271e-84	0.283037	0.283039	1_to_1	identical gene model		11;3;2;3;3;3;2;2	11;3;3;3;2;2;3;2	8	8											0	Orphanet_552	0.066543	0
Blood	ENSG00000146910	CNPY1	ENSG00000146910	ENSG00000146910	protein_coding	protein_coding	0.26	0.255	0.15	0.145	0	0			0.8	0.8	1_to_1	identical gene model		4;5;6;5	5;4;6;5	4	4	new_contig_added, diff_parts_same_contig										0	EFO_0004531;EFO_0003923	0.30948	0
Blood	ENSG00000146918	NCAPG2	ENSG00000146918	ENSG00000146918	protein_coding	protein_coding	1.14318	1.18508	0.64	0.645	1	1	-0.00634495	0.0849614	0.98736	0.987247	1_to_1	exon_count_diff		28;28;29;30;22;25;5;5;4;4;5	28;30;29;22;25;28;5;4;4;5;2	11	11	new_contig_added, diff_parts_same_contig						1	Khan-Khan-Katsanis syndrome	3	known_molec_cause	0	EFO_0007985	0.33187	0
Blood	ENSG00000146926	ASB10	ENSG00000146926	ENSG00000146926	protein_coding	protein_coding					0	0			1	1	1_to_1	identical gene model		5;6;3;6	5;6;6;3	4	4	hg19_errors_corrected		Variation, Clone Problem, GRC Housekeeping	Variation, Clone Problem, GRC Housekeeping			1	Glaucoma 1, open angle, F	3	known_molec_cause	0	EFO_0004190	0.7559	0
Blood	ENSG00000146938	NLGN4X	ENSG00000146938	ENSG00000146938	protein_coding	protein_coding	0.48	0.48	0.48	0.48	0	0			0.954878	0.954878	1_to_1	identical gene model		6;7;6;6;2;3;2;6	3;6;6;6;6;7;2;2	8	8	diff_parts_same_contig		Variation	Variation			1	Intellectual developmental disorder, X-linked;{Asperger syndrome susceptibility, X-linked 2};{Autism susceptibility, X-linked 2}	3;3;3	known_molec_cause;known_molec_cause;known_molec_cause	0	EFO_0003758	0.43988	0
Blood	ENSG00000146950	SHROOM2	ENSG00000146950	ENSG00000146950	protein_coding	protein_coding	0.216154	0.215	0.17	0.17	0	0			0.726797	0.726797	1_to_1	identical gene model		10;6;6;3	10;3;6;6	4	4	new_contig_added, diff_parts_same_contig										0	EFO_0006862	0.2661	0
Blood	ENSG00000146955	RAB19	ENSG00000146955	ENSG00000146955	protein_coding	protein_coding	2.11011	2.09716	1.8	1.79	1	1	0.00272961	9.99467e-85	0.38244	0.38244	1_to_1	identical gene model		3;4	4;3	2	2											0	EFO_0009749	0.40849	0
Blood	ENSG00000146963	LUC7L2	ENSG00000146963	ENSG00000146963	protein_coding	protein_coding	6.38877	6.35011	6.18	6.15	1	1	0.00272898	9.99467e-85	0.993403	0.993403	1_to_1	identical gene model		10;10;2;11;7;2;9;11;6;11	11;6;11;10;2;11;10;7;9;2	10	10	diff_parts_same_contig										0	EFO_0007986	0.16506	0
Blood	ENSG00000146966	DENND2A	ENSG00000146966	ENSG00000146966	protein_coding	protein_coding	0.165	0.165	0.165	0.165	0	0			0.993251	0.993251	1_to_1	identical gene model		19;18;4;5;3;2;3;13;20;18	19;20;18;18;4;13;5;3;2;3	10	10											0	EFO_0004339	0.33823	0
Blood	ENSG00000147003	CLTRN	ENSG00000147003	ENSG00000147003	protein_coding	protein_coding	0.686129	0.681613	0.45	0.45	0	0			0.917809	0.917809	1_to_1	identical gene model		6;7	6;7	2	2	diff_parts_same_contig										0	MONDO_0009324	0.3723	0
Blood	ENSG00000147010	SH3KBP1	ENSG00000147010	ENSG00000147010	protein_coding	protein_coding	12.2701	12.1978	9.71	9.59	1	1	0.00272987	1.0109e-84	0.989963	0.989963	1_to_1	identical gene model		14;17;13;18;18;4;6;7;6	18;13;17;18;14;6;7;6;4	9	9							1	?Immunodeficiency 61	3	known_molec_cause	0	Orphanet_229717;Orphanet_47;EFO_0007347;MONDO_0010421;MONDO_0016462	0.46197	0
Blood	ENSG00000147027	TMEM47	ENSG00000147027	ENSG00000147027	protein_coding	protein_coding	0.4175	0.414167	0.22	0.22	0	0			0	0	1_to_1	identical gene model		3	3	1	1											0	HP_0001252;HP_0001263;EFO_0003888;HP_0001272;EFO_1000890;HP_0002079	0.25871	0
Blood	ENSG00000147036	LANCL3	ENSG00000147036	ENSG00000147036	protein_coding	protein_coding	0.1336	0.132	0.12	0.12	0	0	0.00273003	9.99467e-85	0.969898	0.969898	1_to_1	identical gene model		5;6;5	6;5;5	3	3	diff_parts_same_contig, new_contig_added		Path Problem	Path Problem		High Signal Region					0	EFO_0002939	0.010833	0
Blood	ENSG00000147041	SYTL5	ENSG00000147041	ENSG00000147041	protein_coding	protein_coding	0.186667	0.186667	0.22	0.22	0	0			0.961364	0.961364	1_to_1	identical gene model		17;17	17;17	2	2	diff_parts_same_contig, new_contig_added		Path Problem	Path Problem							0	HP_0000023	0.25455	0
Blood	ENSG00000147044	CASK	ENSG00000147044	ENSG00000147044	protein_coding	protein_coding	4.44869	4.41741	3.44	3.42	1	1	0.00273008	9.99467e-85	0.996303	0.996303	1_to_1	identical gene model		26;25;27;25;27;14;25;24;4;7;3;3;5;8;2;2;13;6;11;10;26;25;5;27;13;27;19;26;7;26	27;25;25;26;26;27;13;14;8;27;19;27;24;25;26;25;26;2;6;7;2;13;10;11;3;7;5;5;4;3	30	30	diff_parts_same_contig, new_contig_added						1	FG syndrome 4;Intellectual developmental disorder and microcephaly with pontine and cerebellar hypoplasia;Intellectual developmental disorder, with or without nystagmus	3;3;3	known_molec_cause;known_molec_cause;known_molec_cause	1	Orphanet_163937	0.80854	0
Blood	ENSG00000147050	KDM6A	ENSG00000147050	ENSG00000147050	protein_coding	protein_coding	3.34868	3.32811	2.89	2.875	1	1	0.00272904	1.0077e-84	0.997559	0.997559	1_to_1	identical gene model		29;29;17;5;5;3;4;3;28;27;30;19;27;28;30;27;28;27;25;29;20;29;24;12;28;29;3;30;26;29;28;29	29;29;28;27;30;27;28;30;27;28;27;29;28;30;26;29;28;20;29;19;5;25;29;29;24;17;12;3;3;4;5;3	32	32	new_contig_added, diff_parts_same_contig						1	Kabuki syndrome 2	3	known_molec_cause	0	MONDO_0016512	0.7888	1			yes
Blood	ENSG00000147059	SPIN2A	ENSG00000147059	ENSG00000147059	protein_coding	protein_coding	1.67787	1.66775	1.58	1.58	1	1	0.00272969	9.99467e-85	0.82072	0.82072	1_to_1	identical gene model		2;1;3	1;2;3	3	3	diff_parts_same_contig		Gap								0	MONDO_0010302	0.0073916	0
Blood	ENSG00000147065	MSN	ENSG00000147065	ENSG00000147065	protein_coding	protein_coding	1626.27	1616.17	1673.9	1663.47	1	1	0.00274902	9.99467e-85	0.029151	0.0291515	1_to_1	identical gene model		13;3;3;2;4;4	4;3;4;3;2;13	6	6	new_contig_added, diff_parts_same_contig		GRC Housekeeping, Gap	GRC Housekeeping			1	Immunodeficiency 50	3	known_molec_cause	0	Orphanet_179006	0.63139	1			yes
Blood	ENSG00000147081	AKAP4	ENSG00000147081	ENSG00000147081	protein_coding	protein_coding					0	0			1	1	1_to_1	identical gene model		6;6;5;6;5;6	6;6;6;6;5;5	6	6	new_contig_added		GRC Housekeeping, Gap, Path Problem	GRC Housekeeping, Path Problem							0	Orphanet_276234	0.1038	0
Blood	ENSG00000147082	CCNB3	ENSG00000147082	ENSG00000147082	protein_coding	protein_coding	1.31118	1.30353	0.38	0.38	0	0			0.985756	0.985756	1_to_1	identical gene model		12;8;9;13;12;5;3;4	4;3;13;9;12;12;8;5	8	8	new_contig_added		Gap, GRC Housekeeping, Clone Problem, Path Problem	Gap, GRC Housekeeping, Path Problem, Clone Problem							0	EFO_1000954	0.33262	0
Blood	ENSG00000147099	HDAC8	ENSG00000147099	ENSG00000147099	protein_coding	protein_coding	8.78231	8.72452	7.62	7.58	1	1	0.00272855	1.01358e-84	0.971425	0.971425	1_to_1	identical gene model		4;5;5;5;10;8;11;10;9;7;10;5;8;8;3;5;10;2;12;9;11;10;8;11;12;6;11;8;5;7;1;5;6;9;12;5;12;8;8;12;10;7;12;10;11;6;12;9;10;11;12;10;11;7;6;7;10;3;6;5	11;10;7;12;12;12;12;10;5;12;11;9;12;11;11;6;3;6;12;10;12;10;5;5;11;11;10;7;10;8;8;9;10;10;9;10;9;7;8;11;10;6;7;8;8;6;1;8;7;6;5;5;8;5;5;5;4;5;3;2	60	60			Gap			High Signal Region	1	Cornelia de Lange syndrome 5	3	known_molec_cause	1	MONDO_0016033	0.81221	0
Blood	ENSG00000147100	SLC16A2	ENSG00000147100	ENSG00000147100	protein_coding	protein_coding	0.293182	0.291364	0.21	0.205	0	0			0.952453	0.952453	1_to_1	identical gene model		6;4;7	6;7;4	3	3	new_contig_added, diff_parts_same_contig		Gap				1	Allan-Herndon-Dudley syndrome	3	known_molec_cause	1	MONDO_0010354	0.85481	0
Blood	ENSG00000147113	DIPK2B	ENSG00000147113	ENSG00000147113	protein_coding	protein_coding	0.236552	0.235517	0.18	0.18	0	0			0.641313	0.641313	1_to_1	identical gene model		3;5;3;2	5;3;3;2	4	4											0	EFO_0000731;HP_0000131	0.13412	0
Blood	ENSG00000147117	ZNF157	ENSG00000147117	ENSG00000147117	protein_coding	protein_coding	0.845106	0.839532	0.68	0.68	1	1	0.00272998	9.99467e-85	0	0	1_to_1	identical gene model		4	4	1	1	diff_parts_same_contig										0	EFO_0000365	0.037668	0
Blood	ENSG00000147118	ZNF182	ENSG00000147118	ENSG00000147118	protein_coding	protein_coding	1.03891	1.03229	0.91	0.905	1	1	0.00272991	9.99467e-85	0.979536	0.979536	1_to_1	identical gene model		6;7	6;7	2	2	diff_parts_same_contig, new_contig_added		Path Problem	Path Problem							0	MONDO_0011060	0.11507	0
Blood	ENSG00000147119	CHST7	ENSG00000147119	ENSG00000147119	protein_coding	protein_coding	48.7101	48.4094	46.69	46.47	1	1	0.00273	9.99467e-85	0	0	1_to_1	identical gene model		2	2	1	1	diff_parts_same_contig										0	HP_0100806	0.023417	0
Blood	ENSG00000147121	KRBOX4	ENSG00000147121	ENSG00000147121	protein_coding	protein_coding	14.836	14.7397	13.805	13.725	1	1	0.00272951	9.99467e-85	0.805634	0.805628	1_to_1	identical gene model		6;6;7;2;5;6;6	6;7;6;2;5;6;6	7	7											0	Orphanet_777	0.0073916	0
Blood	ENSG00000147123	NDUFB11	ENSG00000147123	ENSG00000147123	protein_coding	protein_coding	303.164	301.122	291.435	289.935	1	1	0.00283032	8.00346e-74	0.659639	0.659654	1_to_1	identical gene model		3;3	3;3	2	2	hg19_errors_corrected						1	?Mitochondrial complex I deficiency, nuclear type 30;Linear skin defects with multiple congenital anomalies 3	3;3	known_molec_cause;known_molec_cause	0	Orphanet_2556	0.7734	0
Blood	ENSG00000147124	ZNF41	ENSG00000147124	ENSG00000147124	protein_coding	protein_coding	1.31205	1.3129	0.96	0.96	1	1	0.00273002	9.99467e-85	0.99532	0.99532	1_to_1	identical gene model		5;5;4;4	5;5;4;4	4	4	diff_parts_same_contig						0	Intellectual developmental disorder, X-linked 89	2	linakge_mapping	0	Orphanet_777	0.14783	0
Blood	ENSG00000147127	RAB41	ENSG00000147127	ENSG00000147127	protein_coding	protein_coding	1.97667	1.96333	0.98	0.97	0	0			0.958724	0.958724	1_to_1	identical gene model		8;8;3	3;8;8	3	3	diff_parts_same_contig		Gap											0
Blood	ENSG00000147130	ZMYM3	ENSG00000147130	ENSG00000147130	protein_coding	protein_coding	1.76613	1.75482	1.29	1.29	1	1	0.00273003	9.99467e-85	0.998837	0.998837	1_to_1	identical gene model		25;6;7;7;24;25;25;2;24	25;25;24;25;24;2;7;7;6	9	9	diff_parts_same_contig		Gap								0	EFO_0006544;EFO_0006545;MONDO_0002529;EFO_0008550;EFO_0002917;EFO_0002892;EFO_0002916;MONDO_0003193;MONDO_0003219;EFO_0001378;EFO_1000020;EFO_0000478;EFO_0000503;EFO_0000504;MONDO_0005341;EFO_1000479;EFO_1000613;MONDO_0021123;EFO_0001642;EFO_0001663;EFO_1001779;EFO_0000094;EFO_0000095;EFO_0000096;EFO_0000178;EFO_0000222;MONDO_0018531;EFO_0005922;EFO_0000756;EFO_1001471;MONDO_0004379;EFO_1001968;MONDO_0002450;EFO_0005543;EFO_0005631;EFO_0006318;MONDO_0004986;EFO_0002517;EFO_1000368;EFO_1000417;EFO_1000439;EFO_1000172;EFO_0000182;EFO_0000640;MONDO_0044925;EFO_0000673;EFO_0000181;EFO_1000796;EFO_0008509;EFO_0008515;EFO_1001949;EFO_1000045;EFO_1000079;MONDO_0000640;EFO_0001071;EFO_0000305;EFO_0000349;EFO_0000365;EFO_0000571;EFO_1000233;EFO_1000262;EFO_1000266;EFO_0005540;EFO_0000389;EFO_0000702;EFO_0000708;MONDO_0020638	0.18479	1			yes
Blood	ENSG00000147133	TAF1	ENSG00000147133	ENSG00000147133	protein_coding	protein_coding	6.29296	6.25491	5.04	5.01	1	1	0.00272972	9.99467e-85	0.992479	0.992478	1_to_1	identical gene model		17;15;38;38;15;2;11;11;4;6;12;2;2;4;5;2;5;10;9;3	38;38;2;2;4;2;5;17;4;15;15;11;11;12;10;9;5;2;6;3	20	20	diff_parts_same_contig		Gap				1	Dystonia-Parkinsonism, X-linked;Intellectual developmental disorder, X-linked syndromic 33	3;3	known_molec_cause;known_molec_cause	0	MONDO_0010747	0.66062	0
Blood	ENSG00000147138	GPR174	ENSG00000147138	ENSG00000147138	protein_coding	protein_coding	24.8465	24.6816	21.495	21.38	1	1	0.00272985	9.99467e-85	0.307236	0.307236	1_to_1	identical gene model		1;3	3;1	2	2			Localization Problem, Gap								0	EFO_0000685	0.3538	0
Blood	ENSG00000147140	NONO	ENSG00000147140	ENSG00000147140	protein_coding	protein_coding	47.8792	47.5733	47.01	46.49	1	1	0.00272961	9.99467e-85	0.990128	0.990128	1_to_1	identical gene model		12;11;13;7;6;6;4;5;5;3;5;5;5;9;10	10;13;11;12;5;6;3;7;5;4;5;6;5;9;5	15	15	diff_parts_same_contig		Gap				1	Intellectual developmental disorder, X-linked syndromic 34	3	known_molec_cause	0	MONDO_0000508	0.5287	1			yes
Blood	ENSG00000147144	CCDC120	ENSG00000147144	ENSG00000147144	protein_coding	protein_coding	1.87387	1.64887	1.53	1.35	1	1	0.241935	2.13254e-21	0.974817	0.980295	1_to_1	exon_count_diff		2;10;10;10;11;14;13;4	10;10;10;11;10;11;2;1	8	8	new_contig_added		Path Problem, Variation	Path Problem, Variation							0	Orphanet_314811	0.11087	0
Blood	ENSG00000147145	LPAR4	ENSG00000147145	ENSG00000147145	protein_coding	protein_coding	0.302	0.3	0.165	0.165	0	0			0.668817	0.668817	1_to_1	identical gene model		2;4;5;5;5	5;5;2;4;5	5	5	hg19_errors_corrected		Localization Problem, Gap								0	EFO_0000519	0.25117	0
Blood	ENSG00000147155	EBP	ENSG00000147155	ENSG00000147155	protein_coding	protein_coding	3.64976	3.62417	3.22	3.2	1	1	0.00273001	9.99467e-85	0.990659	0.990659	1_to_1	identical gene model		5;5;6;2;5;5	5;5;5;6;5;2	6	6	diff_parts_same_contig, hg19_errors_corrected		Path Problem	Path Problem			1	Chondrodysplasia punctata, X-linked dominant;MEND syndrome	3;3	known_molec_cause;known_molec_cause	1	Orphanet_35173	0.82565	0
Blood	ENSG00000147160	AWAT2	ENSG00000147160	ENSG00000147160	protein_coding	protein_coding	0.328333	0.326667	0.24	0.24	0	0			0	0	1_to_1	identical gene model		8;5;3	8;5;3	3	3	diff_parts_same_contig		Gap								0	EFO_0000519	0.18479	0
Blood	ENSG00000147162	OGT	ENSG00000147162	ENSG00000147162	protein_coding	protein_coding	180.344	179.183	171.64	170.655	1	1	0.00272916	9.99467e-85	0.82689	0.826888	1_to_1	identical gene model		22;22;4;6;5;3;2;2;2;20;5	22;20;22;2;5;4;6;5;3;2;2	11	11	new_contig_added, diff_parts_same_contig		Gap				1	Intellectual developmental disorder, X-linked 106	3	known_molec_cause	0	MONDO_0030907	0.70317	0
Blood	ENSG00000147164	SNX12	ENSG00000147164	ENSG00000147164	protein_coding	protein_coding	3.77749	3.7543	2.46	2.44	1	1	0.00273005	9.99467e-85	0.995223	0.995224	1_to_1	identical gene model		4;4;3;4;3;6;5	6;4;4;5;3;3;4	7	7	diff_parts_same_contig		Gap								0	MONDO_0004975	0.041578	0
Blood	ENSG00000147166	ITGB1BP2	ENSG00000147166	ENSG00000147166	protein_coding	protein_coding	1.14146	1.13408	0.865	0.855	1	1	0.00273003	9.99467e-85	0.794696	0.794696	1_to_1	identical gene model		11;2;3;6;10	11;6;10;2;3	5	5			Gap								0	EFO_0000305	0.040979	0
Blood	ENSG00000147168	IL2RG	ENSG00000147168	ENSG00000147168	protein_coding	protein_coding	39.0429	38.7926	37.27	37.105	1	1	0.00272959	9.99467e-85	0.993803	0.993803	1_to_1	identical gene model		6;7;8;5;7;3;4;3;5	6;8;7;5;4;5;7;3;3	9	9	diff_parts_same_contig		Gap				1	Combined immunodeficiency, X-linked, moderate;Severe combined immunodeficiency, X-linked	3;3	known_molec_cause;known_molec_cause	0	EFO_0005555	0.77723	0
Blood	ENSG00000147174	GCNA	ENSG00000147174	ENSG00000147174	protein_coding	protein_coding	2.68026	2.66345	1.965	1.955	1	1	0.00272996	9.99467e-85	0.960106	0.960106	1_to_1	identical gene model		12;13;3	13;12;3	3	3	new_contig_added, diff_parts_same_contig		Gap				1	Spermatogenic failure, X-linked, 4	3	known_molec_cause	0	EFO_0000279	0.44534	0
Blood	ENSG00000147180	ZNF711	ENSG00000147180	ENSG00000147180	protein_coding	protein_coding	0.261899	0.264545	0.23	0.23	0	0	0.00273002	9.99467e-85	0.989533	0.989533	1_to_1	identical gene model		10;10;9;11	11;9;10;10	4	4	diff_parts_same_contig		Localization Problem, Gap				1	Intellectual developmental disorder, X-linked 97	3	known_molec_cause	0	Orphanet_777	0.735	0
Blood	ENSG00000147183	CPXCR1	ENSG00000147183	ENSG00000147183	protein_coding	protein_coding					0	0					1_to_1	identical gene model		3;3;2	3;3;2	3	3	diff_parts_same_contig		Localization Problem, Gap								0	HP_0012864	0.0060376	0
Blood	ENSG00000147202	DIAPH2	ENSG00000147202	ENSG00000147202	protein_coding	protein_coding	2.85509	2.83651	2.72	2.69	1	1	0.00272942	9.99467e-85	0.868936	0.868936	1_to_1	identical gene model		27;27;27;28;27	27;27;27;27;28	5	5	new_contig_added, diff_parts_same_contig		Localization Problem, Gap			High Signal Region	1	?Premature ovarian failure 2A;Auditory neuropathy, autosomal dominant 1	3;3	known_molec_cause;known_molec_cause	0	EFO_0004266	0.41669	0
Blood	ENSG00000147206	NXF3	ENSG00000147206	ENSG00000147206	protein_coding	protein_coding	0.685116	0.680233	0.36	0.36	1	1	0.00273005	9.99467e-85	0.573475	0.573475	1_to_1	identical gene model		20;15;5;6;7;6;9	20;9;6;7;15;6;5	7	7	new_contig_added		Localization Problem, Gap								0	EFO_0000182	0.0841	0
Blood	ENSG00000147223	RIPPLY1	ENSG00000147223	ENSG00000147223	protein_coding	protein_coding	0.53875	0.535	0.44	0.44	0	0			0.384615	0.384615	1_to_1	identical gene model		4;2	4;2	2	2			Localization Problem, Gap								0	Orphanet_3135	0.073436	0
Blood	ENSG00000147224	PRPS1	ENSG00000147224	ENSG00000147224	protein_coding	protein_coding	5.24658	5.21361	4.64	4.63	1	1	0.00272998	9.99467e-85	0.996463	0.996463	1_to_1	identical gene model		6;3;3;7;7;4;4;4;2;4;6;3;3;2;4;2;2;4;4;4;2;2;4;2;4	7;2;4;6;7;4;2;6;3;4;4;4;3;3;4;2;4;4;2;4;2;4;3;2;2	25	25			Localization Problem, Gap				1	Arts syndrome;Charcot-Marie-Tooth disease, X-linked recessive, 5;Deafness, X-linked 1;Gout, PRPS-related;Phosphoribosylpyrophosphate synthetase superactivity	3;3;3;3;3	known_molec_cause;known_molec_cause;known_molec_cause;known_molec_cause;known_molec_cause	0	Orphanet_3222	0.79431	0
Blood	ENSG00000147231	RADX	ENSG00000147231	ENSG00000147231	protein_coding	protein_coding	1.94535	1.94256	1.2	1.2	1	1	0.00273	9.99467e-85	0.971246	0.971246	1_to_1	identical gene model		13;14;13;9;2;4	13;9;14;13;2;4	6	6	new_contig_added, diff_parts_same_contig		Localization Problem, Gap								0	EFO_0001075	0.023904	0
Blood	ENSG00000147234	FRMPD3	ENSG00000147234	ENSG00000147234	protein_coding	protein_coding	0.31375	0.312292	0.215	0.215	0	0			0.995514	0.995514	1_to_1	identical gene model		16;14;4	16;14;4	3	3			Localization Problem, Gap								0	EFO_0000222	0.10074	0
Blood	ENSG00000147246	HTR2C	ENSG00000147246	ENSG00000147246	protein_coding	protein_coding					0	0			1	1	1_to_1	identical gene model	0.99932	6;6;7	7;6;6	3	3	new_contig_added, hg19_errors_corrected, diff_parts_same_contig		Path Problem, Gap	Path Problem		High Signal Region					0	MONDO_0005090	0.61901	0
Blood	ENSG00000147251	DOCK11	ENSG00000147251	ENSG00000147251	protein_coding	protein_coding	1.21297	1.20582	1.13	1.12	1	1	0.00272987	9.99467e-85	0.99655	0.99655	1_to_1	identical gene model		53;53;3;49	53;53;49;3	4	4	new_contig_added, diff_parts_same_contig		Gap								0	MONDO_0008170	0.18479	0
Blood	ENSG00000147255	IGSF1	ENSG00000147255	ENSG00000147255	protein_coding	protein_coding	0.71	0.7	0.71	0.7	0	0			0.964552	0.964552	1_to_1	identical gene model		20;5;5;20;27;19;2;2;2;5;3;4;10;21;3;4;20	20;20;19;27;20;21;4;10;5;2;2;3;2;5;5;4;3	17	17	new_contig_added, diff_parts_same_contig		GRC Housekeeping	GRC Housekeeping		High Signal Region	1	Hypothyroidism, central, and testicular enlargement	3	known_molec_cause	0	MONDO_0010475	0.73892	0
Blood	ENSG00000147256	ARHGAP36	ENSG00000147256	ENSG00000147256	protein_coding	protein_coding					0	0			1	1	1_to_1	identical gene model		12;9;12;12;6;12	12;12;6;12;12;9	6	6	diff_parts_same_contig										0	EFO_0005578	0.04785	0
Blood	ENSG00000147257	GPC3	ENSG00000147257	ENSG00000147257	protein_coding	protein_coding	0.366667	0.366667	0.38	0.38	0	0			0.998	0.998	1_to_1	identical gene model		8;9;5;7;4;7;6;6	8;9;6;7;4;7;6;5	8	8	new_contig_added, diff_parts_same_contig						1	Simpson-Golabi-Behmel syndrome, type 1;Wilms tumor, somatic	3;3	known_molec_cause;known_molec_cause	0	MONDO_0010731	0.67972	1	Simpson-Golabi-Behmel syndrome	yes
Blood	ENSG00000147262	GPR119	ENSG00000147262	ENSG00000147262	protein_coding	protein_coding	0.815	0.81	0.815	0.81	0	0			0	0	1_to_1	identical gene model		1	1	1	1	diff_parts_same_contig		Gap								0	MONDO_0011962	0.25152	0
Blood	ENSG00000147274	RBMX	ENSG00000147274	ENSG00000147274	protein_coding	protein_coding	25.8222	25.6574	24.19	24.02	1	1	0.00271741	1.1922e-84	0.975335	0.975334	1_to_1	identical gene model		9;8;8;8;3;3;8;4;7;2;5;8	3;8;3;8;8;8;9;8;7;5;4;2	12	12	diff_parts_same_contig						1	?Intellectual developmental disorder, X-linked, syndromic 11, Shashi type	3	known_molec_cause	0	Orphanet_85286	0.40994	0
Blood	ENSG00000147316	MCPH1	ENSG00000147316	ENSG00000147316	protein_coding	protein_coding	4.91577	6.05798	4.65	5.725	1	1	-0.408552	1.4682e-57	0.806261	0.745216	1_to_1	identical gene model		14;5;8;5;3;2;7	8;14;7;2;5;5;3	7	7	new_contig_added, diff_parts_same_contig		Variation	Variation			1	Microcephaly 1, primary, autosomal recessive	3	known_molec_cause	0	Orphanet_2512	0.70725	0
Blood	ENSG00000147324	MFHAS1	ENSG00000147324	ENSG00000147324	protein_coding	protein_coding	22.8008	22.6571	22.305	22.175	1	1	0.00273009	9.99467e-85	0.073243	0.073243	1_to_1	identical gene model		3;4;3;4	3;4;4;3	4	4	diff_parts_same_contig		Variation, Path Problem, GRC Housekeeping	Variation, Path Problem			0	Malignant fibrous histiocytoma	2	linakge_mapping	0	EFO_0009749	0.42222	0
Blood	ENSG00000147364	FBXO25	ENSG00000147364	ENSG00000147364	protein_coding	protein_coding	2.11468	2.10123	1.67	1.66	1	1	0.00273002	9.99467e-85	0.996129	0.996129	1_to_1	identical gene model		8;10;9;11;3;5;2;4;3;5	5;9;11;10;8;5;3;4;3;2	10	10											0	EFO_0004747	0.38047	0
Blood	ENSG00000147378	FATE1	ENSG00000147378	ENSG00000147378	protein_coding	protein_coding					0	0					1_to_1	identical gene model		5;4	5;4	2	2	diff_parts_same_contig										0	EFO_0000616	0.072014	0
Blood	ENSG00000147381	MAGEA4	ENSG00000147381	ENSG00000147381	protein_coding	protein_coding					0	0			1	1	1_to_1	identical gene model		3;3;3;3;3;3;2;3;3;4;3;3;3;3	4;3;3;3;3;3;3;2;3;3;3;3;3;3	14	14	new_contig_added, diff_parts_same_contig										0	EFO_0005922	0.079362	0
Blood	ENSG00000147383	NSDHL	ENSG00000147383	ENSG00000147383	protein_coding	protein_coding	1.13822	1.13036	0.9	0.89	1	1	0.00273002	9.99467e-85	0.982784	0.982784	1_to_1	identical gene model		8;8;9	9;8;8	3	3	new_contig_added, diff_parts_same_contig		Path Problem	Path Problem			1	CHILD syndrome;CK syndrome	3;3	known_molec_cause;known_molec_cause	1	MONDO_0010621	0.8134	0
Blood	ENSG00000147394	ZNF185	ENSG00000147394	ENSG00000147394	protein_coding	protein_coding	2.22022	2.20668	1.89	1.885	1	1	0.00273025	9.99467e-85	0.99671	0.99671	1_to_1	identical gene model		21;15;15;23;23;14;22;6;23;9;24;23	21;23;24;23;23;23;22;15;15;14;6;9	12	12	new_contig_added, diff_parts_same_contig		Path Problem	Path Problem							0	EFO_0000311	0.059754	0
Blood	ENSG00000147400	CETN2	ENSG00000147400	ENSG00000147400	protein_coding	protein_coding	32.2398	32.0165	31.17	30.995	1	1	0.00272965	9.99467e-85	0.16648	0.16648	1_to_1	identical gene model		5;3	5;3	2	2	diff_parts_same_contig		Path Problem	Path Problem							0	EFO_0000304	0.2649	0
Blood	ENSG00000147403	RPL10	ENSG00000147403	ENSG00000147403	protein_coding	protein_coding	118.064	117.804	111.8	111.12	1	1	-0.0026456	0.000413984	0.999035	0.999031	1_to_1	exon_count_diff		9;10;6;10;3;3;7;2;4;6;5;3;2;5;3;5;6;9	6;3;7;6;7;6;7;3;5;6;5;2;5;6;4;3;3;2	18	18	new_contig_added, diff_parts_same_contig		Path Problem	Path Problem			1	Intellectual developmental disorder, X-linked, syndromic, 35;{Autism, susceptibility to, X-linked 5}	3;3	known_molec_cause;known_molec_cause	0	Orphanet_3077	0.67531	1			yes
Blood	ENSG00000147408	CSGALNACT1	ENSG00000147408	ENSG00000147408	protein_coding	protein_coding	5.87024	5.8352	4.855	4.82	1	1	0.00273008	9.99467e-85	0.996502	0.996502	1_to_1	identical gene model	0.999845	10;10;10;2;3;5;6;3;5;2;8;3;3;5;3;3	10;10;10;8;5;6;3;2;3;3;3;2;5;5;3	16	15	new_contig_added, diff_parts_same_contig						1	Skeletal dysplasia, mild, with joint laxity and advanced bone age	3	known_molec_cause	0	MONDO_0030029	0.60643	0
Blood	ENSG00000147416	ATP6V1B2	ENSG00000147416	ENSG00000147416	protein_coding	protein_coding	249.896	248.344	251.115	249.695	1	1	0.00273658	9.99467e-85	0.885234	0.885234	1_to_1	identical gene model		14;6;7;4;6;11	14;11;6;7;6;4	6	6	diff_parts_same_contig						1	Deafness, congenital, with onychodystrophy, autosomal dominant;Zimmermann-Laband syndrome 2	3;3	known_molec_cause;known_molec_cause	0	MONDO_0000200	0.70109	0
Blood	ENSG00000147419	CCDC25	ENSG00000147419	ENSG00000147419	protein_coding	protein_coding	1.40314	1.39414	1.02	1.015	1	1	0.00273001	9.99467e-85	0.992853	0.992853	1_to_1	identical gene model		9;8;2;8;2;7;8;3;7;7;7	9;8;7;7;8;7;3;7;2;2;8	11	11	diff_parts_same_contig										0	EFO_0004339	0.15614	0
Blood	ENSG00000147421	HMBOX1	ENSG00000147421	ENSG00000147421	protein_coding	protein_coding	76.0609	75.5833	73.46	72.69	1	1	0.00272981	9.99467e-85	0.712574	0.712574	1_to_1	identical gene model		10;10;11;4;5;10;4;11;3;9;10;10;3;3;9;2	10;4;10;11;9;9;3;10;11;3;10;10;5;4;3;2	16	16	new_contig_added, diff_parts_same_contig										0	EFO_1001892	0.10002	0
Blood	ENSG00000147432	CHRNB3	ENSG00000147432	ENSG00000147432	protein_coding	protein_coding	0.266	0.265333	0.22	0.21	0	0			0	0	1_to_1	identical gene model		6;4;4	6;4	3	2	diff_parts_same_contig		GRC Housekeeping	GRC Housekeeping							0	EFO_0003768	0.32322	0
Blood	ENSG00000147434	CHRNA6	ENSG00000147434	ENSG00000147434	protein_coding	protein_coding	0.326957	0.325217	0.25	0.25	0	0			0.745721	0.745721	1_to_1	identical gene model		6;2;5;5;5	6;5;5;5;2	5	5	diff_parts_same_contig										0	EFO_0000571	0.18825	0
Blood	ENSG00000147437	GNRH1	ENSG00000147437	ENSG00000147437	protein_coding	protein_coding	10.817	10.749	10.2	10.145	1	1	0.0027291	9.99467e-85	0.296012	0.296012	1_to_1	identical gene model		3;4	4;3	2	2	diff_parts_same_contig						1	?Hypogonadotropic hypogonadism 12 with or without anosmia	3	known_molec_cause	0	Orphanet_238666	0.50054	0
Blood	ENSG00000147439	BIN3	ENSG00000147439	ENSG00000147439	protein_coding	protein_coding	35.1056	34.8907	32.795	32.45	1	1	0.00272913	9.99467e-85	0.937131	0.937129	1_to_1	identical gene model		9;7;3;8;7;9;7;3;5;2;8;7	9;3;7;7;8;9;8;7;7;5;3;2	12	12	new_contig_added, diff_parts_same_contig										0	EFO_0009270	0.19748	0
Blood	ENSG00000147443	DOK2	ENSG00000147443	ENSG00000147443	protein_coding	protein_coding	258.24	256.563	255.325	253.925	1	1	0.00273002	9.99467e-85	0.795655	0.795655	1_to_1	identical gene model		5;4;3;2;5;3	5;3;4;3;5;2	6	6	diff_parts_same_contig										0	EFO_0004584	0.41621	0
Blood	ENSG00000147454	SLC25A37	ENSG00000147454	ENSG00000147454	protein_coding	protein_coding	3517.61	3494.07	2954.88	2923.76	1	1	0.00273662	9.99467e-85	0.847764	0.847765	1_to_1	identical gene model		4;4;2;3;2;4;2;3;3;3;4;4	4;4;4;3;2;2;4;4;2;3;3;3	12	12											0	EFO_0004527	0.51873	0
Blood	ENSG00000147457	CHMP7	ENSG00000147457	ENSG00000147457	protein_coding	protein_coding	21.5185	21.3838	18.45	18.35	1	1	0.00272879	9.99467e-85	0.98848	0.98848	1_to_1	identical gene model		10;11;10;5;6;4;3;6;2;7	11;10;5;10;4;3;6;7;6;2	10	10	diff_parts_same_contig										0	EFO_0000763;EFO_0000764	0.46197	0
Blood	ENSG00000147459	DOCK5	ENSG00000147459	ENSG00000147459	protein_coding	protein_coding	71.0692	70.6323	69.085	68.675	1	1	0.00272518	1.21114e-84	0.645944	0.64594	1_to_1	identical gene model	0.999999	52;4;29;3;36;2;3;11;4;2;2;2	52;4;11;2;29;2;2;36;4;3;2;3	12	12	new_contig_added, diff_parts_same_contig										0	EFO_0007984	0.37885	0
Blood	ENSG00000147465	STAR	ENSG00000147465	ENSG00000147465	protein_coding	protein_coding	0.426292	0.423764	0.34	0.34	1	1	0.00273001	9.99467e-85	0.321708	0.321708	1_to_1	identical gene model	0.999295	7;4;4;5	7;4;5;4	4	4	new_contig_added, diff_parts_same_contig						1	Lipoid adrenal hyperplasia;STAR syndrome	3;3	known_molec_cause;known_molec_cause	0	Orphanet_90790	0.78123	0
Blood	ENSG00000147471	PLPBP	ENSG00000147471	ENSG00000147471	protein_coding	protein_coding	76.3823	75.8987	75.61	75.08	1	1	0.00272345	9.99467e-85	0.520919	0.520921	1_to_1	identical gene model		8;4;4;2;3;6;5;3;5	4;6;5;4;8;5;3;2;3	9	9							1	Epilepsy, early-onset, vitamin B6-dependent	3	known_molec_cause	0	Orphanet_3006	0.68447	0
Blood	ENSG00000147475	ERLIN2	ENSG00000147475	ENSG00000147475	protein_coding	protein_coding	19.344	19.2223	19.535	19.365	1	1	0.00272985	9.99467e-85	0.565736	0.56574	1_to_1	identical gene model		7;8;6;12;3;12;7;6;6;3;7	3;8;6;12;7;7;6;7;12;6;3	11	11							1	Spastic paraplegia 18, autosomal recessive	3	known_molec_cause	0	Orphanet_209951	0.73251	0
Blood	ENSG00000147481	SNTG1	ENSG00000147481	ENSG00000147481	protein_coding	protein_coding	0.25	0.25	0.25	0.25	0	0			0.781818	0.781818	1_to_1	identical gene model		17;20;2;18;4;3;7;6;18;21;5;15;19;16;10;16;11;16;15;19;18;6;17;17	20;3;2;15;19;18;15;21;16;17;10;6;11;19;18;17;16;7;4;16;17;18;6;5	24	24	diff_parts_same_contig, new_contig_added				High Signal Region						0	EFO_0009749	0.33973	0
Blood	ENSG00000147485	PXDNL	ENSG00000147485	ENSG00000147485	protein_coding	protein_coding	0.214098	0.213279	0.18	0.18	0	0	0.00273002	9.99467e-85	0.55853	0.55853	1_to_1	identical gene model		23;3;5;6	23;5;6;3	4	4	diff_parts_same_contig, new_contig_added		Variation	Variation							0	EFO_0006527	0.37968	0
Blood	ENSG00000147488	ST18	ENSG00000147488	ENSG00000147488	protein_coding	protein_coding	0.45275	0.45	0.18	0.17	0	0			0.503193	0.503193	1_to_1	identical gene model		26;9;16;7;5;2;4;6;7;3;6;4;3;3;4;10;22;21;3;22;3;2;2;3	26;21;22;22;5;3;4;16;6;10;7;9;6;4;2;4;3;3;3;3;2;3;2	24	23	new_contig_added, diff_parts_same_contig										0	EFO_0008328	0.42578	0
Blood	ENSG00000147509	RGS20	ENSG00000147509	ENSG00000147509	protein_coding	protein_coding	2.8375	2.8	2.4	2.38	0	0			0.894737	0.894737	1_to_1	identical gene model		5;6;5;4;4;4;4;2;3;4	6;5;4;3;4;4;4;5;2;4	10	10											0	EFO_0009179	0.20048	0
Blood	ENSG00000147526	TACC1	ENSG00000147526	ENSG00000147526	protein_coding	protein_coding	9.30127	9.24406	8.255	8.155	1	1	0.00272991	9.99467e-85	0.996604	0.996604	1_to_1	identical gene model		11;13;3;15;12;5;13;10;10;13;13;5;2;3;3;4;12;3;2;3;2;7;7;4;2;6;3;2;4	13;13;2;10;2;15;4;5;7;7;3;4;6;13;11;13;3;3;3;2;2;4;12;12;10;3;5;3;2	29	29	diff_parts_same_contig										0	EFO_0003924	0.37089	0
Blood	ENSG00000147533	GOLGA7	ENSG00000147533	ENSG00000147533	protein_coding	protein_coding	7.22093	7.17557	6.665	6.63	1	1	0.00307799	1.06572e-23	0.992643	0.992644	1_to_1	identical gene model		5;6;6;6;4;3;6	6;6;6;5;6;4;3	7	7											0	MONDO_0100096	0.36995	0
Blood	ENSG00000147535	PLPP5	ENSG00000147535	ENSG00000147535	protein_coding	protein_coding	38.993	38.7426	33.3	33.09	1	1	0.00272929	9.99467e-85	0.903789	0.903789	1_to_1	identical gene model		5;7;7;2;7;2;3;3;6;3;2;6;2;7;7	7;6;3;2;7;7;7;6;7;2;5;2;3;3;2	15	15	diff_parts_same_contig										0	EFO_0000304	0.22673	0
Blood	ENSG00000147536	GINS4	ENSG00000147536	ENSG00000147536	protein_coding	protein_coding	0.866385	0.861077	0.515	0.515	1	1	0.00273002	9.99467e-85	0.980753	0.980753	1_to_1	identical gene model		8;2;8;6;4;3;3;4;7	6;3;4;3;8;7;8;4;2	9	9											0	MONDO_0011962	0.13906	0
Blood	ENSG00000147548	NSD3	ENSG00000147548	ENSG00000147548	protein_coding	protein_coding	41.9747	41.7011	41.03	40.78	1	1	0.00272414	9.99467e-85	0.808269	0.808268	1_to_1	identical gene model		10;24;23;2;2;24;2;2;4;4;3;2	24;23;4;24;2;2;10;2;2;4;3	12	11	new_contig_added, diff_parts_same_contig										0	EFO_0000478;EFO_0003865;MONDO_0005341;EFO_0001642;EFO_0000178;MONDO_0018531;EFO_0006318;EFO_1000417;EFO_1000233;EFO_0005540	0.36958	1			yes
Blood	ENSG00000147570	DNAJC5B	ENSG00000147570	ENSG00000147570	protein_coding	protein_coding	0.491339	0.487795	0.32	0.32	1	1	0.00273003	9.99467e-85	0.669494	0.669494	1_to_1	identical gene model		6;7;3;4	6;4;7;3	4	4											0	EFO_0004526	0.38975	0
Blood	ENSG00000147571	CRH	ENSG00000147571	ENSG00000147571	protein_coding	protein_coding	0.975	0.9675	0.955	0.95	0	0			0	0	1_to_1	identical gene model		2	2	1	1											0	Orphanet_98784	0.54613	0
Blood	ENSG00000147573	TRIM55	ENSG00000147573	ENSG00000147573	protein_coding	protein_coding	0.336667	0.336667	0.24	0.24	0	0			0.875	0.875	1_to_1	identical gene model		11;10;5;9;2	9;11;5;10;2	5	5											0	EFO_0004340	0.22957	0
Blood	ENSG00000147576	ADHFE1	ENSG00000147576	ENSG00000147576	protein_coding	protein_coding	2.87909	2.86029	2.17	2.15	1	1	0.00273004	9.99467e-85	0.995605	0.995605	1_to_1	identical gene model		13;9;14;15;12;8;14;13;5;6;5;4;3;5;11;3	15;14;13;9;13;14;11;8;5;5;5;6;4;12;3;3	16	16	new_contig_added, diff_parts_same_contig										0	EFO_0005664	0.31251	0
Blood	ENSG00000147586	MRPS28	ENSG00000147586	ENSG00000147586	protein_coding	protein_coding	11.9283	11.852	8.8	8.75	1	1	0.00272988	9.99467e-85	0.837311	0.837311	1_to_1	identical gene model		3;4;2;3;3;4;4;2;3	3;3;4;2;3;4;4;2;3	9	9							1	?Combined oxidative phosphorylation deficiency 47	3	known_molec_cause	0	MONDO_0033537	0.45274	0
Blood	ENSG00000147588	PMP2	ENSG00000147588	ENSG00000147588	protein_coding	protein_coding	0.308	0.306	0.18	0.17	0	0			0.166667	0.166667	1_to_1	identical gene model		4;3	4;3	2	2							1	Charcot-Marie-Tooth disease, demyelinating, type 1G	3	known_molec_cause	0	EFO_0010266	0.69719	0
Blood	ENSG00000147592	LACTB2	ENSG00000147592	ENSG00000147592	protein_coding	protein_coding	2.31673	2.30029	1.51	1.5	1	1	0.00273015	9.99467e-85	0.957409	0.957429	1_to_1	identical gene model		7;2;8;2	8;7;2;2	4	4											0	EFO_0009270	0.23765	0
Blood	ENSG00000147596	PRDM14	ENSG00000147596	ENSG00000147596	protein_coding	protein_coding	0.24	0.24	0.24	0.24	0	0			0	0	1_to_1	identical gene model		8;2	8;2	2	2											0	EFO_1000566;EFO_0005088	0.32566	0
Blood	ENSG00000147601	TERF1	ENSG00000147601	ENSG00000147601	protein_coding	protein_coding	3.35412	3.33312	3.07	3.05	1	1	0.0028402	6.99093e-51	0.949165	0.949168	1_to_1	identical gene model		9;10;6;1;3;3;2;5	9;10;3;1;6;5;3;2	8	8	diff_parts_same_contig										0	EFO_0000181	0.25565	0
Blood	ENSG00000147604	RPL7	ENSG00000147604	ENSG00000147604	protein_coding	protein_coding	221.819	220.164	118.285	117.405	1	1	0.00273539	1.33939e-84	0.957743	0.957744	1_to_1	identical gene model		7;6;6;6;4;4;2;2	7;2;6;6;6;2;4;4	8	8											0	Orphanet_586	0.49338	0
Blood	ENSG00000147606	SLC26A7	ENSG00000147606	ENSG00000147606	protein_coding	protein_coding	0.3175	0.3175	0.285	0.285	0	0			0.990725	0.990725	1_to_1	identical gene model		19;19;7;12;5;19;6;20;18;19	19;6;20;18;19;19;19;5;12;7	10	10	new_contig_added, diff_parts_same_contig			GRC Housekeeping							0	EFO_0005763	0.36863	0
Blood	ENSG00000147613	PSKH2	ENSG00000147613	ENSG00000147613	protein_coding	protein_coding	0.4325	0.43	0.395	0.395	0	0			0.2	0.2	1_to_1	identical gene model		3;3;3	3;3;3	3	3	new_contig_added, diff_parts_same_contig			GRC Housekeeping							0	EFO_0004833	0.38861	0
Blood	ENSG00000147614	ATP6V0D2	ENSG00000147614	ENSG00000147614	protein_coding	protein_coding	0.47	0.466	0.235	0.235	0	0			0	0	1_to_1	identical gene model		8;4;3	4;3;8	3	3	new_contig_added, diff_parts_same_contig			GRC Housekeeping							0	EFO_0004574	0.28744	0
Blood	ENSG00000147642	SYBU	ENSG00000147642	ENSG00000147642	protein_coding	protein_coding	0.41322	0.411186	0.18	0.18	0	0			0.981923	0.981923	1_to_1	identical gene model		7;6;6;8;8;9;9;8;8;4;4;2;4;3;4;4;6;4;8;5;2;3;6;5;4;4;3;4;4;6;6;8;5;5;9;4;5;3	7;9;9;6;6;8;6;8;3;6;8;8;9;8;6;5;8;4;5;4;4;3;2;6;4;4;2;5;4;4;5;3;4;4;5;4;3;4	38	38	diff_parts_same_contig			GRC Housekeeping							0	EFO_0010736	0.29051	0
Blood	ENSG00000147647	DPYS	ENSG00000147647	ENSG00000147647	protein_coding	protein_coding	1.2325	1.22643	0.35	0.35	0	0			0.456301	0.456301	1_to_1	identical gene model		10;2;3;2;3;3;5;2	5;10;2;2;3;3;2;3	8	8	new_contig_added, diff_parts_same_contig			GRC Housekeeping			1	Dihydropyrimidinuria	3	known_molec_cause	0	Orphanet_38874	0.72573	0
Blood	ENSG00000147649	MTDH	ENSG00000147649	ENSG00000147649	protein_coding	protein_coding	36.0578	35.8284	35.065	34.76	1	1	0.00272201	7.91173e-84	0.648988	0.648982	1_to_1	identical gene model		12;5;11;6;3;5	12;11;5;5;6;3	6	6				GRC Housekeeping							0	EFO_0005192	0.43177	0
Blood	ENSG00000147650	LRP12	ENSG00000147650	ENSG00000147650	protein_coding	protein_coding	0.209865	0.210137	0.185	0.19	0	0	0.00273002	9.99467e-85	0.981091	0.981091	1_to_1	identical gene model		7;6;2;2;4;2;3	6;7;2;3;2;4;2	7	7	new_contig_added, diff_parts_same_contig			GRC Housekeeping			1	Oculopharyngodistal myopathy 1	3	known_molec_cause	0	MONDO_0025193	0.33475	0
Blood	ENSG00000147654	EBAG9	ENSG00000147654	ENSG00000147654	protein_coding	protein_coding	1.10758	1.10073	0.87	0.86	1	1	0.00273002	9.99467e-85	0.996534	0.996534	1_to_1	identical gene model		7;7;7;6;4;7;7;3;8;7	7;6;4;8;7;7;7;7;3;7	10	10				GRC Housekeeping							0	EFO_0000616	0.11033	0
Blood	ENSG00000147655	RSPO2	ENSG00000147655	ENSG00000147655	protein_coding	protein_coding	0.3625	0.36	0.31	0.305	0	0			0.9082	0.9082	1_to_1	identical gene model		6;5;5;3;5;4;3;3;6	6;5;5;6;5;4;3;3;3	9	9	new_contig_added, diff_parts_same_contig			GRC Housekeeping			1	?Humerofemoral hypoplasia with radiotibial ray deficiency;Tetraamelia syndrome 2	3;3	known_molec_cause;known_molec_cause	0	Orphanet_3301	0.4965	1			yes
Blood	ENSG00000147669	POLR2K	ENSG00000147669	ENSG00000147669	protein_coding	protein_coding	26.8656	26.6828	19.765	19.645	1	1	0.00272898	9.99467e-85	0.586089	0.586089	1_to_1	identical gene model		4;3;3	3;3;4	3	3	diff_parts_same_contig			GRC Housekeeping							0	EFO_0000764	0.59999	0
Blood	ENSG00000147676	MAL2	ENSG00000147676	ENSG00000147676	protein_coding	protein_coding	0.267848	0.273537	0.17	0.19	0	0			0.163064	0.154985	1_to_1	exon_count_diff		5;4;4;7	5;4;4;4	4	4	new_contig_added, diff_parts_same_contig		Clone Problem	Clone Problem, GRC Housekeeping							0	EFO_0004784	0.40788	0
Blood	ENSG00000147677	EIF3H	ENSG00000147677	ENSG00000147677	protein_coding	protein_coding	19.9915	19.8708	18.78	18.6	1	1	0.00260635	7.76714e-61	0.992552	0.992551	1_to_1	identical gene model		10;2;3;6;6;4;4;4;8;4;5;9	8;9;10;4;6;6;5;3;2;4;4;4	12	12	diff_parts_same_contig, new_contig_added		Variation	Variation, GRC Housekeeping							0	EFO_0005842	0.29396	0
Blood	ENSG00000147679	UTP23	ENSG00000147679	ENSG00000147679	protein_coding	protein_coding	16.2572	16.1542	15.44	15.35	1	1	0.00272947	9.99467e-85	0.474916	0.474916	1_to_1	identical gene model		3;3;2;2;2;3;3;2;4	3;3;3;3;2;2;2;2;4	9	9			Variation	Variation, GRC Housekeeping							0	MONDO_0016033	0.50029	0
Blood	ENSG00000147684	NDUFB9	ENSG00000147684	ENSG00000147684	protein_coding	protein_coding	21.0929	20.9494	18.29	18.175	1	1	0.00272974	9.99467e-85	0.986005	0.986005	1_to_1	identical gene model		4;4;3;3;3;5;2;4	4;4;3;5;4;3;2;3	8	8	diff_parts_same_contig, new_contig_added		Clone Problem	Clone Problem, GRC Housekeeping			1	?Mitochondrial complex I deficiency, nuclear type 24	3	known_molec_cause	0	MONDO_0005148	0.60782	0
Blood	ENSG00000147687	TATDN1	ENSG00000147687	ENSG00000147687	protein_coding	protein_coding	3.1389	3.11791	2.725	2.705	1	1	0.00273005	9.99467e-85	0.945585	0.945582	1_to_1	identical gene model		12;9;5;3;8;10;9;8;7;10;8;3;8;13;9;4;13;4;7;9;10	9;12;10;13;4;10;13;3;9;9;10;8;9;8;8;8;7;7;4;5;3	21	21	diff_parts_same_contig		Clone Problem	Clone Problem, GRC Housekeeping							0	EFO_0004584	0.1457	0
Blood	ENSG00000147689	FAM83A	ENSG00000147689	ENSG00000147689	protein_coding	protein_coding	1.81611	1.78778	0.285	0.285	1	1	0.0027299	9.99467e-85	0.612379	0.612379	1_to_1	identical gene model		5;5;4;4;4;3;4;6	4;5;6;4;3;5;4;4	8	8				GRC Housekeeping							0	EFO_0004526	0.24385	0
Blood	ENSG00000147697	GSDMC	ENSG00000147697	ENSG00000147697	protein_coding	protein_coding	1.13227	1.12455	0.22	0.22	0	0			0.867202	0.867202	1_to_1	identical gene model		14;3;8;13	14;8;13;3	4	4			Variation	Variation, GRC Housekeeping							0	EFO_0004339	0.46406	0
Blood	ENSG00000147724	FAM135B	ENSG00000147724	ENSG00000147724	protein_coding	protein_coding	1.4925	1.4825	0.81	0.805	0	0			0.575	0.575	1_to_1	identical gene model		6;20;4;20;4;21;5;2;4;2;2	20;21;20;4;4;6;5;4;2;2;2	11	11	new_contig_added, diff_parts_same_contig			GRC Housekeeping							0	EFO_0009268	0.31762	1			yes
Blood	ENSG00000147789	ZNF7	ENSG00000147789	ENSG00000147789	protein_coding	protein_coding	29.1322	28.9327	27.63	27.455	1	1	0.00272921	1.00002e-84	0.922492	0.922494	1_to_1	identical gene model		5;5;5;5;2;4;5;5;6;4;3;3;6;4;3;5;6;4	5;4;4;5;5;5;3;5;3;5;6;6;6;3;4;5;4;2	18	18	diff_parts_same_contig										0	EFO_0005842	0.013083	0
Blood	ENSG00000147799	ARHGAP39	ENSG00000147799	ENSG00000147799	protein_coding	protein_coding	0.2064	0.207143	0.17	0.17	0	0			0.950947	0.950947	1_to_1	identical gene model		10;11;3	10;11;3	3	3	new_contig_added, diff_parts_same_contig		Clone Problem	Clone Problem							0	EFO_0004735	0.45202	0
Blood	ENSG00000147804	SLC39A4	ENSG00000147804	ENSG00000147804	protein_coding	protein_coding	5.44583	5.41199	4.55	4.53	1	1	0.00233609	1.2632e-08	0.96399	0.963971	1_to_1	identical gene model	0.999551	11;12;4;5;3;3;3;4;4	5;3;11;12;3;4;3;4;4	9	9	new_contig_added		Variation	Variation			1	Acrodermatitis enteropathica	3	known_molec_cause	1	Orphanet_37	0.81191	0
Blood	ENSG00000147813	NAPRT	ENSG00000147813	ENSG00000147813	protein_coding	protein_coding	70.4934	70.0393	68.955	68.565	1	1	0.00274705	9.99467e-85	0.975185	0.975185	1_to_1	identical gene model		12;13;11;13;5;3;7;5;7;5;3;9;2;8	11;13;5;2;3;12;13;7;9;7;8;5;5;3	14	14	diff_parts_same_contig										0	EFO_0004725	0.22606	0
Blood	ENSG00000147852	VLDLR	ENSG00000147852	ENSG00000147852	protein_coding	protein_coding	0.671435	0.666696	0.38	0.38	1	1	0.00273004	9.99467e-85	0.834803	0.834803	1_to_1	identical gene model		4;18;19;2	19;4;18;2	4	4							1	Cerebellar hypoplasia and mental retardation with or without quadrupedal locomotion 1	3	known_molec_cause	0	Orphanet_1766	0.789	0
Blood	ENSG00000147853	AK3	ENSG00000147853	ENSG00000147853	protein_coding	protein_coding	4.52707	4.49856	3.305	3.29	1	1	0.00272955	9.99467e-85	0.970564	0.970564	1_to_1	identical gene model		5;5;4;5	5;5;5;4	4	4	diff_parts_same_contig										0	EFO_0004339	0.30533	0
Blood	ENSG00000147854	UHRF2	ENSG00000147854	ENSG00000147854	protein_coding	protein_coding	26.1864	26.0219	24.55	24.44	1	1	0.00272897	9.99467e-85	0.917647	0.917646	1_to_1	identical gene model		16;3;4;3;17;4;4;3;4;2;8;10;4	17;4;16;3;4;3;4;8;4;10;3;4;2	13	13											0	EFO_0007991	0.36416	0
Blood	ENSG00000147862	NFIB	ENSG00000147862	ENSG00000147862	protein_coding	protein_coding	0.256	0.254	0.28	0.27	0	0			0.968269	0.968269	1_to_1	identical gene model		3;8;9;11;9;12;10;12;2;11;9;3;2;2;10;9;5;11;9;10;11;2;12	11;11;9;12;12;10;9;10;9;12;10;11;11;9;9;2;8;2;5;3;3;2;2	23	23	diff_parts_same_contig						1	Macrocephaly, acquired, with impaired intellectual development	3	known_molec_cause	0	Orphanet_397612	0.68414	1			yes
Blood	ENSG00000147869	CER1	ENSG00000147869	ENSG00000147869	protein_coding	protein_coding					0	0					1_to_1	identical gene model		2	2	1	1											0	EFO_0004784	0.15521	0
Blood	ENSG00000147872	PLIN2	ENSG00000147872	ENSG00000147872	protein_coding	protein_coding	83.2857	82.7301	79.15	78.59	1	1	0.00269361	4.63533e-82	0.574624	0.574603	1_to_1	identical gene model		8;4;5;6;3;3;2;2	3;8;6;5;4;2;3;2	8	8											0	EFO_0006335	0.22095	0
Blood	ENSG00000147873	IFNA5	ENSG00000147873	ENSG00000147873	protein_coding	protein_coding	0.874054	0.868919	0.62	0.62	0	0			0	0	1_to_1	identical gene model		1	1	1	1											0	EFO_0002690	0.20843	0
Blood	ENSG00000147874	HAUS6	ENSG00000147874	ENSG00000147874	protein_coding	protein_coding	8.63626	8.58021	8.08	8.04	1	1	0.00277791	1.18892e-74	0.627133	0.627141	1_to_1	identical gene model		13;17;5	17;13;5	3	3											0	EFO_0004908	0.25457	0
Blood	ENSG00000147883	CDKN2B	ENSG00000147883	ENSG00000147883	protein_coding	protein_coding	1.52847	1.51927	1.33	1.325	1	1	0.00272995	9.99467e-85	0.777067	0.777067	1_to_1	identical gene model		2;2;1	2;2;1	3	3											0	EFO_0005543	0.54331	0
Blood	ENSG00000147885	IFNA16	ENSG00000147885	ENSG00000147885	protein_coding	protein_coding	1	0.99	1	0.99	0	0			0	0	1_to_1	identical gene model		1	1	1	1											0	EFO_0000571	0.18479	0
Blood	ENSG00000147889	CDKN2A	ENSG00000147889	ENSG00000147889	protein_coding	protein_coding	2.52662	2.5112	2.08	2.06	1	1	0.00272999	9.99467e-85	0.913132	0.913132	1_to_1	identical gene model		3;2;3;3;3;4;2;4;3;3;2;2;3;3	3;3;3;2;3;4;3;3;4;3;2;2;2;3	14	14							1	{Melanoma and neural system tumor syndrome};{Melanoma, cutaneous malignant, 1};{Melanoma, cutaneous malignant, 2};{Melanoma-pancreatic cancer syndrome}	3;2;3;3	known_molec_cause;linakge_mapping;known_molec_cause;known_molec_cause	1	EFO_0000389	0.82803	1	familial malignant melanoma	yes	yes
Blood	ENSG00000147894	C9orf72	ENSG00000147894	ENSG00000147894	protein_coding	protein_coding	13.1122	13.032	12.02	11.9	1	1	0.00272868	9.99467e-85	0.969218	0.969218	1_to_1	identical gene model		5;5;11;10;11;12;9;12	12;11;11;10;12;9;5;5	8	8							1	Frontotemporal dementia and/or amyotrophic lateral sclerosis 1	3	known_molec_cause	0	Orphanet_275872	0.61853	0
Blood	ENSG00000147896	IFNK	ENSG00000147896	ENSG00000147896	protein_coding	protein_coding	0.872703	0.867027	0.73	0.72	0	0			0	0	1_to_1	identical gene model		2	2	1	1											0	MONDO_0004976	0.22957	0
Blood	ENSG00000147905	ZCCHC7	ENSG00000147905	ENSG00000147905	protein_coding	protein_coding	1.39905	1.3905	1.06	1.055	1	1	0.00273006	9.99467e-85	0.994926	0.994927	1_to_1	identical gene model		4;9;9;7;5;9;5;5;9	9;9;4;9;9;7;5;5;5	9	9											0	EFO_0004340	0.2774	0
Blood	ENSG00000147912	FBXO10	ENSG00000147912	ENSG00000147912	protein_coding	protein_coding	4.84168	4.81132	4.23	4.215	1	1	0.00272876	1.00588e-84	0.618532	0.618532	1_to_1	identical gene model		9;11;3;6;3	11;9;6;3;3	5	5											0	EFO_0004746	0.1671	0
Blood	ENSG00000147955	SIGMAR1	ENSG00000147955	ENSG00000147955	protein_coding	protein_coding	14.3352	14.2447	13.4	13.305	1	1	0.00272968	9.99467e-85	0.985499	0.985499	1_to_1	identical gene model		4;4;3;2;3;2;3	4;4;3;3;2;3;2	7	7							1	?Amyotrophic lateral sclerosis 16, juvenile;?Spinal muscular atrophy, distal, autosomal recessive, 2	3;3	known_molec_cause;known_molec_cause	0	Orphanet_300605	0.70825	0
Blood	ENSG00000147996	ZNG1E	ENSG00000147996	ENSG00000147996	protein_coding	protein_coding	18.3781	24.7032	15.46	21.555	1	1	-1.23504	8.99856e-117	0.988304	0.973333	1_to_1	exon_count_diff		4;3;16;15;13;8;15;14;14;4;3;4;3;13;6;5;10;4;8;14;15;2;15;4;6;5;16;2;7;2;3;8;16	15;17;3;6;15;13;14;2;16;14;15;4;16;4;7;16;5;6;14;13;8;5;10;4;8;8;3;2;3;4;4;2;3	33	33	diff_parts_same_contig	yes	Gap, GRC Housekeeping, Localization Problem, Path Problem	Gap, Localization Problem, GRC Housekeeping, Path Problem	High Signal Region	High Signal Region					0	HP_0003040	0.17716	0
Blood	ENSG00000148019	CEP78	ENSG00000148019	ENSG00000148019	protein_coding	protein_coding	2.4502	2.43486	1.83	1.82	1	1	0.00273004	9.99467e-85	0.997235	0.997235	1_to_1	identical gene model		15;16;18;15;16;4;3;2;4;3;8;15;17;15;17;16;17;17;17;16;16;15;16;17	16;16;16;17;16;17;8;17;17;17;2;15;16;15;15;15;17;18;15;16;4;3;3;4	24	24							1	Cone-rod dystrophy and hearing loss	3	known_molec_cause	0	EFO_0009151	0.73593	0
Blood	ENSG00000148053	NTRK2	ENSG00000148053	ENSG00000148053	protein_coding	protein_coding					0	0			1	1	1_to_1	identical gene model		19;15;17;12;14;20;21;13	20;21;13;19;15;14;12;17	8	8	new_contig_added, diff_parts_same_contig						1	Developmental and epileptic encephalopathy 58;Obesity, hyperphagia, and developmental delay	3;3	known_molec_cause;known_molec_cause	0	MONDO_0013483	0.71933	0
Blood	ENSG00000148057	IDNK	ENSG00000148057	ENSG00000148057	protein_coding	protein_coding	3.15451	3.13489	2.825	2.805	1	1	0.00272999	9.99467e-85	0.958238	0.958238	1_to_1	identical gene model		4;5;4;5;5;6	5;6;5;5;4;4	6	6											0	EFO_0009749	0.1629	0
Blood	ENSG00000148082	SHC3	ENSG00000148082	ENSG00000148082	protein_coding	protein_coding	0.202783	0.201913	0.16	0.16	1	1	0.00273002	9.99467e-85	0.0214462	0.0214462	1_to_1	identical gene model		3;12	12;3	2	2											0	EFO_0004531;EFO_0003923	0.31175	0
Blood	ENSG00000148090	AUH	ENSG00000148090	ENSG00000148090	protein_coding	protein_coding	6.43812	6.3958	5.74	5.705	1	1	0.00272998	9.99467e-85	0.895616	0.895618	1_to_1	identical gene model		9;10;3;3;6	9;10;3;6;3	5	5							1	3-methylglutaconic aciduria, type I	3	known_molec_cause	0	MONDO_0009610	0.78122	0
Blood	ENSG00000148110	MFSD14B	ENSG00000148110	ENSG00000148110	protein_coding	protein_coding	47.3763	47.0895	43.77	43.595	1	1	0.00272959	9.99467e-85	0.798736	0.798736	1_to_1	identical gene model		12;7;1	12;7;1	3	3	diff_parts_same_contig										0	EFO_0005192	0.36811	0
Blood	ENSG00000148120	AOPEP	ENSG00000148120	ENSG00000148120	protein_coding	protein_coding	3.22011	3.1997	2.84	2.83	1	1	0.00273	9.99467e-85	0.915395	0.915395	1_to_1	identical gene model		8;15;16;12;2;16;6;6;5;10;6;5;6;4;8;4;11;2;4;2;4;5	8;15;16;2;2;12;16;4;4;10;11;6;5;4;6;6;8;5;6;2;4;5	22	22							1	Dystonia 31	3	known_molec_cause	0	EFO_0000275	0.5026	0
Blood	ENSG00000148123	PLPPR1	ENSG00000148123	ENSG00000148123	protein_coding	protein_coding	0.6375	0.63	0.675	0.665	0	0			0.333333	0.333333	1_to_1	identical gene model		8;8;4;4;3	8;4;8;3;4	5	5	new_contig_added, diff_parts_same_contig										0	EFO_0004339	0.40286	0
Blood	ENSG00000148136	OR13C4	ENSG00000148136	ENSG00000148136	protein_coding	protein_coding	0.535	0.53	0.415	0.41	0	0			0	0	1_to_1	identical gene model		1	1	1	1											0	EFO_0000304	0.18021	0
Blood	ENSG00000148143	ZNF462	ENSG00000148143	ENSG00000148143	protein_coding	protein_coding	0.290545	0.288909	0.16	0.16	0	0	0.00273003	9.99467e-85	0.711623	0.711623	1_to_1	identical gene model		13;11;3;11;4;4;4;4;3;4;2;5	13;4;3;11;11;5;4;4;4;3;4;2	12	12	new_contig_added, diff_parts_same_contig						1	Weiss-Kruszka syndrome	3	known_molec_cause	0	EFO_0010635	0.69455	0
Blood	ENSG00000148153	INIP	ENSG00000148153	ENSG00000148153	protein_coding	protein_coding	23.9168	23.7638	23.355	23.225	1	1	0.00272984	9.99467e-85	0.495956	0.495956	1_to_1	identical gene model		3;4;5;3;5;6	5;6;4;5;3;3	6	6											0	EFO_0004305	0.046758	0
Blood	ENSG00000148154	UGCG	ENSG00000148154	ENSG00000148154	protein_coding	protein_coding	33.2057	32.9907	29.29	29.09	1	1	0.00270715	6.9859e-80	0.194152	0.19415	1_to_1	identical gene model		9;2;2;6;6	9;2;6;6;2	5	5											0	MONDO_0018150	0.56057	0
Blood	ENSG00000148156	ACTL7B	ENSG00000148156	ENSG00000148156	protein_coding	protein_coding	0.620417	0.615	0.43	0.425	0	0			0	0	1_to_1	identical gene model		1	1	1	1											0	EFO_0007825	0.32107	0
Blood	ENSG00000148158	SNX30	ENSG00000148158	ENSG00000148158	protein_coding	protein_coding	24.895	24.7419	24.72	24.57	1	1	0.00270561	1.92644e-82	0.159511	0.159509	1_to_1	identical gene model		9;4;6	9;4;6	3	3											0	EFO_0007978	0.29269	0
Blood	ENSG00000148175	STOM	ENSG00000148175	ENSG00000148175	protein_coding	protein_coding	75.0856	74.6038	73.15	72.535	1	1	0.00276134	4.34258e-82	0.639821	0.639825	1_to_1	identical gene model		7;3;6	7;6;3	3	3	diff_parts_same_contig										0	EFO_0004526	0.39521	0
Blood	ENSG00000148180	GSN	ENSG00000148180	ENSG00000148180	protein_coding	protein_coding	21.4701	21.3363	20.495	20.375	1	1	0.00272998	9.99467e-85	0.99432	0.99432	1_to_1	identical gene model		6;12;19;17;25;17;18;6;19;6;3;5;8;2;17	6;25;19;18;5;19;8;17;6;17;17;2;12;6;3	15	15							1	Amyloidosis, Finnish type	3	known_molec_cause	0	Orphanet_85448	0.72583	0
Blood	ENSG00000148187	MRRF	ENSG00000148187	ENSG00000148187	protein_coding	protein_coding	8.98769	8.9294	8.53	8.49	1	1	0.00274939	1.67333e-81	0.911366	0.911368	1_to_1	identical gene model		6;7;6;5;5;6;7;5;5;6;9;8	6;7;5;6;7;5;6;9;5;6;8;5	12	12											0	MONDO_0005180	0.0022175	0
Blood	ENSG00000148200	NR6A1	ENSG00000148200	ENSG00000148200	protein_coding	protein_coding	5.82695	5.79057	5.71	5.675	1	1	0.00272962	9.99467e-85	0.360562	0.360562	1_to_1	identical gene model		10;10;10;5;10	10;10;10;10;5	5	5											0	EFO_0004703	0.18556	0
Blood	ENSG00000148204	CRB2	ENSG00000148204	ENSG00000148204	protein_coding	protein_coding	0.570133	0.569152	0.38	0.38	1	1	0.00273023	9.99467e-85	0.835419	0.835419	1_to_1	identical gene model		10;13;9	10;13;9	3	3							1	Focal segmental glomerulosclerosis 9;Ventriculomegaly with cystic kidney disease	3;3	known_molec_cause;known_molec_cause	0	MONDO_0009063	0.79525	0
Blood	ENSG00000148215	OR5C1	ENSG00000148215	ENSG00000148215	protein_coding	protein_coding	0.895625	0.88875	0.715	0.71	0	0			0	0	1_to_1	identical gene model		1	1	1	1	diff_parts_same_contig										0	MONDO_0021637;EFO_1000044	0.18479	0
Blood	ENSG00000148218	ALAD	ENSG00000148218	ENSG00000148218	protein_coding	protein_coding	13.4664	13.3811	12.385	12.315	1	1	0.00272973	9.99467e-85	0.981159	0.981159	1_to_1	identical gene model		12;2;6;3;3;7;3;12;2	12;12;7;3;6;3;3;2	9	8							1	Porphyria, acute hepatic;{Lead poisoning, susceptibility to}	3;3	known_molec_cause;known_molec_cause	1	Orphanet_100924	0.80776	0
Blood	ENSG00000148219	ASTN2	ENSG00000148219	ENSG00000148219	protein_coding	protein_coding	0.360328	0.357541	0.25	0.25	0	0			0.99458	0.99458	1_to_1	identical gene model		8;23;9;5;22;23;21;3	23;8;9;22;21;23;3;5	8	8	new_contig_added, diff_parts_same_contig										0	MONDO_0015229	0.54707	0
Blood	ENSG00000148225	WDR31	ENSG00000148225	ENSG00000148225	protein_coding	protein_coding	0.246087	0.244783	0.21	0.21	0	0			0.985226	0.985226	1_to_1	identical gene model		11;11;13;11;10;6	11;11;13;11;10;6	6	6											0	EFO_0007800	0.2176	0
Blood	ENSG00000148229	POLE3	ENSG00000148229	ENSG00000148229	protein_coding	protein_coding	6.34318	6.30553	5.18	5.155	1	1	0.00272997	9.99467e-85	0.995493	0.995493	1_to_1	identical gene model		4;5;3;3	4;5;3;3	4	4											0	EFO_0000222	0.60022	0
Blood	ENSG00000148248	SURF4	ENSG00000148248	ENSG00000148248	protein_coding	protein_coding	0.640628	0.63715	0.47	0.46	1	1	0.00273006	9.99467e-85	0.999587	0.999587	1_to_1	identical gene model		5;6;6;2;5;6;5;6;7	5;6;7;6;6;2;5;6;5	9	9	hg19_errors_corrected		Variation, Clone Problem	Variation, Clone Problem							0	EFO_0004574	0.1811	0
Blood	ENSG00000148288	GBGT1	ENSG00000148288	ENSG00000148288	protein_coding	protein_coding	4.93861	4.91135	4.05	4.03	1	1	0.00229493	5.52262e-07	0.993082	0.993079	1_to_1	identical gene model		4;7;7;7;6;5;4;6;2;4;3;7	7;7;6;5;6;7;7;4;4;4;3;2	12	12											0	EFO_0004533	0.50964	0
Blood	ENSG00000148290	SURF1	ENSG00000148290	ENSG00000148290	protein_coding	protein_coding	28.7196	28.5405	26.65	26.52	1	1	0.0025658	3.58613e-32	0.954436	0.954429	1_to_1	identical gene model	0.999711	9;8;2;5;8	9;8;5;8;2	5	5	hg19_errors_corrected		Variation, Clone Problem	Variation, Clone Problem			1	Charcot-Marie-Tooth disease, type 4K;Mitochondrial complex IV deficiency, nuclear type 1	3;3	known_molec_cause;known_molec_cause	0	MONDO_0009723	0.79414	0
Blood	ENSG00000148291	SURF2	ENSG00000148291	ENSG00000148291	protein_coding	protein_coding	68.0463	67.6986	66.455	65.68	1	1	-0.00208568	0.175573	0.32495	0.324268	1_to_1	identical gene model	0.999804	6;3;4	6;4;3	3	3	hg19_errors_corrected		Variation, Clone Problem	Variation, Clone Problem							0	EFO_0004533	0.20783	0
Blood	ENSG00000148296	SURF6	ENSG00000148296	ENSG00000148296	protein_coding	protein_coding	39.2662	40.0221	39.5	40.31	1	1	-0.0397788	8.17617e-80	0.392153	0.385334	1_to_1	exon_count_diff		13;2	5;2	2	2	new_contig_added		Path Problem, Variation, Clone Problem	Variation, Path Problem, Clone Problem							0	EFO_0004533	0.15887	0
Blood	ENSG00000148297	MED22	ENSG00000148297	ENSG00000148297	protein_coding	protein_coding	2.12451	2.1036	1.21	1.18	1	1	0.00861012	0.191483	0.998465	0.998511	1_to_1	exon_count_diff		13;4;4;4;3;2;4;13;4;4	5;5;4;4;3;4;4;4;4;2	10	10	new_contig_added		Path Problem, Variation, Clone Problem	Variation, Path Problem, Clone Problem							0	EFO_0000621	0.16035	0
Blood	ENSG00000148300	REXO4	ENSG00000148300	ENSG00000148300	protein_coding	protein_coding	9.26475	9.22496	8.93	8.945	1	1	-0.00124186	0.572805	0.943588	0.943491	1_to_1	identical gene model	0.999569	6;8;4;6;4;4	6;8;6;4;4;4	6	6	hg19_errors_corrected, new_contig_added		Variation, Clone Problem	Variation, Clone Problem							0	EFO_0004533	0.15213	0
Blood	ENSG00000148303	RPL7A	ENSG00000148303	ENSG00000148303	protein_coding	protein_coding	272.752	270.959	242.475	240.15	1	1	0.00274285	3.21212e-82	0.99526	0.99526	1_to_1	identical gene model		7;8;5;7;8;3;7;2;6	8;7;6;5;8;7;3;7;2	9	9	new_contig_added, hg19_errors_corrected		Path Problem, Variation, Clone Problem	Variation, Path Problem, Clone Problem							0	Orphanet_586	0.49338	0
Blood	ENSG00000148308	GTF3C5	ENSG00000148308	ENSG00000148308	protein_coding	protein_coding	36.1179	35.8837	34.19	33.96	1	1	0.00278682	5.24651e-76	0.97364	0.97364	1_to_1	identical gene model		11;11;9;12;3;6;5;4;2;3	9;5;11;11;12;6;2;4;3;3	10	10											0	EFO_0001075	0.17524	0
Blood	ENSG00000148331	ASB6	ENSG00000148331	ENSG00000148331	protein_coding	protein_coding	1.93269	1.92054	1.88	1.87	1	1	0.00282702	1.85845e-56	0.987874	0.987875	1_to_1	identical gene model		6;5;5	5;6;5	3	3											0	EFO_1000044;EFO_0000349	0.18479	0
Blood	ENSG00000148334	PTGES2	ENSG00000148334	ENSG00000148334	protein_coding	protein_coding	3.93027	3.907	3.11	3.09	1	1	0.00273006	9.99467e-85	0.995969	0.995969	1_to_1	identical gene model		8;7;6;6;4;5;6;2;4;7;5;7;6;8	7;8;8;7;4;5;7;6;6;5;6;6;4;2	14	14											0	EFO_0007937	0.33454	0
Blood	ENSG00000148335	NTMT1	ENSG00000148335	ENSG00000148335	protein_coding	protein_coding	11.4296	11.358	10.88	10.82	1	1	0.00272951	9.99467e-85	0.987078	0.987078	1_to_1	identical gene model		4;4;4;4;2;4;3;5;4;4;3	4;4;4;3;4;4;2;3;4;4;5	11	11											0	EFO_0004339	0.27953	0
Blood	ENSG00000148337	CIZ1	ENSG00000148337	ENSG00000148337	protein_coding	protein_coding	62.5502	62.1541	61.1	60.74	1	1	0.00279402	5.35434e-72	0.992242	0.992242	1_to_1	identical gene model		17;7;18;17;18;17;18;15;5;4;6;5;9;4;2;6;2;13;2;3;6;2;7;5;18;16;4;20;20	20;5;17;17;3;18;18;18;4;16;17;18;20;15;9;2;2;13;2;2;6;6;6;7;5;7;4;5;4	29	29											0	MONDO_0016532	0.48693	0
Blood	ENSG00000148339	SLC25A25	ENSG00000148339	ENSG00000148339	protein_coding	protein_coding	2.92548	2.90821	2.19	2.18	1	1	0.0027299	9.99467e-85	0.993305	0.993305	1_to_1	identical gene model		10;11;10;11;10;4;3;6	10;11;11;10;10;6;4;3	8	8											0	EFO_0004253	0.33262	0
Blood	ENSG00000148341	SH3GLB2	ENSG00000148341	ENSG00000148341	protein_coding	protein_coding	13.9617	13.8516	13.41	13.295	1	1	0.00302954	2.16055e-19	0.984114	0.984117	1_to_1	identical gene model		13;12;11;6;10;12;5;8;4;2;6;9	11;6;12;13;4;10;12;8;9;2;5;6	12	12											0	MONDO_0007254	0.073916	0
Blood	ENSG00000148343	MIGA2	ENSG00000148343	ENSG00000148343	protein_coding	protein_coding	24.8946	24.7356	23.94	23.67	1	1	0.00272929	9.99467e-85	0.961232	0.961232	1_to_1	identical gene model		16;5;17;14;4;2;4;5;3;2;2;4;4	4;3;17;14;16;4;5;4;4;5;2;2;2	13	13											0	EFO_0004747	0.04632	0
Blood	ENSG00000148344	PTGES	ENSG00000148344	ENSG00000148344	protein_coding	protein_coding	0.771835	0.766582	0.485	0.485	1	1	0.00273002	9.99467e-85	0.916503	0.916503	1_to_1	identical gene model		3;4	4;3	2	2											0	MONDO_0004979	0.3044	0
Blood	ENSG00000148346	LCN2	ENSG00000148346	ENSG00000148346	protein_coding	protein_coding	29.937	29.7145	14.55	14.485	1	1	0.00272952	9.99467e-85	0.968548	0.968548	1_to_1	identical gene model		7;7;7;7;2;5;4	7;7;7;2;7;5;4	7	7											0	MONDO_0011962	0.24075	0
Blood	ENSG00000148356	LRSAM1	ENSG00000148356	ENSG00000148356	protein_coding	protein_coding	7.06469	7.02137	6.44	6.39	1	1	0.00272964	9.99467e-85	0.997327	0.997327	1_to_1	identical gene model		26;25;25;25;25;9;5;2;28;16;26;17;25;24;25;19;24;19;24;26;23;3;25;26;18;3;25;26;24;19;24;24;23;25;18;19;19;27;25;25;25;19;19	26;26;25;28;25;25;26;24;24;27;25;25;26;25;25;24;26;24;25;2;5;25;23;24;23;25;24;25;3;25;17;19;19;19;19;16;19;19;18;19;18;3;9	43	43							1	Charcot-Marie-Tooth disease, axonal, type 2P	3	known_molec_cause	0	MONDO_0013753	0.76774	0
Blood	ENSG00000148357	HMCN2	ENSG00000148357	ENSG00000148357	protein_coding	protein_coding	0.14	0.392222	0.14	0.24	0	0			0.8	0.3125	1_to_1	transcript_count_diff		4;14;12;14;5;4;2;8;29	98;10;29;8;6;2	9	6	new_contig_added, diff_parts_same_contig, hg19_errors_corrected		Gap	Gap							0	EFO_0004327	0.32347	0
Blood	ENSG00000148358	GPR107	ENSG00000148358	ENSG00000148358	protein_coding	protein_coding	2.45294	2.43831	2.14	2.12	1	1	0.00273021	9.99467e-85	0.99432	0.994319	1_to_1	identical gene model		18;20;19;2;3;4;17;20	18;20;19;17;20;3;4;2	8	8			Gap	Gap							0	EFO_0004747	0.1274	0
Blood	ENSG00000148362	PAXX	ENSG00000148362	ENSG00000148362	protein_coding	protein_coding	100.807	100.165	92.74	92.18	1	1	0.00271352	1.09983e-68	0.921528	0.921525	1_to_1	identical gene model		7;2;5;3;5;4;6;5	7;3;5;5;6;5;4;2	8	8	diff_parts_same_contig										0	EFO_0007993	0.12938	0
Blood	ENSG00000148377	IDI2	ENSG00000148377	ENSG00000148377	protein_coding	protein_coding	0.443636	0.441818	0.36	0.36	0	0			0.996714	0.996714	1_to_1	identical gene model		5	5	1	1	diff_parts_same_contig										0	EFO_0004518	0.39958	0
Blood	ENSG00000148384	INPP5E	ENSG00000148384	ENSG00000148384	protein_coding	protein_coding	14.5589	14.3732	10.41	10.36	1	1	0.0027293	9.99467e-85	0.941897	0.941893	1_to_1	identical gene model		10;1;3;2;2;10	10;10;2;3;2;1	6	6							1	Joubert syndrome 1;Mental retardation, truncal obesity, retinal dystrophy, and micropenis	3;3	known_molec_cause;known_molec_cause	0	MONDO_0018772	0.74538	0
Blood	ENSG00000148386	LCN9	ENSG00000148386	ENSG00000148386	protein_coding	protein_coding	1.055	1.045	1.055	1.045	0	0			0	0	1_to_1	identical gene model		7;6;3;6	7;6;6;3	4	4											0	EFO_0000389	0.14681	0
Blood	ENSG00000148396	SEC16A	ENSG00000148396	ENSG00000148396	protein_coding	protein_coding	5.99036	5.95266	5.635	5.6	1	1	0.00291383	2.05914e-33	0.993922	0.993922	1_to_1	identical gene model		21;29;30;10;28;29;26;2;4	2;29;30;21;28;26;10;29;4	9	9											0	EFO_0004842	0.39335	0
Blood	ENSG00000148399	DPH7	ENSG00000148399	ENSG00000148399	protein_coding	protein_coding	26.987	26.828	25.06	24.88	1	1	0.00231178	5.0337e-17	0.926027	0.926011	1_to_1	identical gene model		9;5;2;6;5;9;7;4;2;7;7;5;2;4	9;2;7;4;7;9;5;6;2;5;7;4;5;2	14	14	diff_parts_same_contig										0	MONDO_0004979	0.14727	0
Blood	ENSG00000148400	NOTCH1	ENSG00000148400	ENSG00000148400	protein_coding	protein_coding	122.884	122.132	119.54	119.015	1	1	0.00273301	9.99467e-85	0.370473	0.370471	1_to_1	identical gene model		2;3;14;3;34	34;14;3;3;2	5	5							1	Adams-Oliver syndrome 5;Aortic valve disease 1	3;3	known_molec_cause;known_molec_cause	0	MONDO_0007034	0.78887	1			yes
Blood	ENSG00000148408	CACNA1B	ENSG00000148408	ENSG00000148408	protein_coding	protein_coding					0	0			1	1	1_to_1	identical gene model		46;47;47;46;46;47;5	47;46;47;46;47;46;5	7	7			Gap	Gap			1	Neurodevelopmental disorder with seizures and nonepileptic hyperkinetic movements	3	known_molec_cause	0	HP_0001250	0.73713	0
Blood	ENSG00000148411	NACC2	ENSG00000148411	ENSG00000148411	protein_coding	protein_coding	0.907592	0.902565	0.41	0.41	1	1	0.00273012	9.99467e-85	0.997807	0.997807	1_to_1	identical gene model		6;5;2	6;5;2	3	3		yes									0	EFO_0002939	0.033343	0
Blood	ENSG00000148426	PROSER2	ENSG00000148426	ENSG00000148426	protein_coding	protein_coding	1.74399	1.73272	1.305	1.295	1	1	0.00273004	9.99467e-85	0.833047	0.833047	1_to_1	identical gene model		4;1;3;4;5	4;4;5;3;1	5	5	new_contig_added, diff_parts_same_contig			GRC Housekeeping							0	EFO_0004584	0.49005	0
Blood	ENSG00000148429	USP6NL	ENSG00000148429	ENSG00000148429	protein_coding	protein_coding	1.52854	1.51875	1.32	1.31	1	1	0.00272909	9.99467e-85	0.92958	0.92958	1_to_1	identical gene model		14;14;2;3;15;2	15;14;14;2;3;2	6	6				GRC Housekeeping							0	MONDO_0004975	0.35834	0
Blood	ENSG00000148444	COMMD3	ENSG00000148444	ENSG00000148444	protein_coding	protein_coding	15.6238	15.5174	12.67	12.4	1	1	0.00272881	9.99467e-85	0.959321	0.95932	1_to_1	identical gene model		8;6;7;6;5;4;6;2;4;5;4;5;6;7;5	5;8;4;5;2;6;6;5;7;5;7;6;4;6;4	15	15				GRC Housekeeping							0	EFO_1000840	0.083447	0
Blood	ENSG00000148450	MSRB2	ENSG00000148450	ENSG00000148450	protein_coding	protein_coding	40.9056	40.6349	38.245	37.8	1	1	0.00284072	6.90529e-74	0.446552	0.44657	1_to_1	identical gene model		5;2;5	5;5;2	3	3				GRC Housekeeping							0	EFO_0004339	0.032262	0
Blood	ENSG00000148459	PDSS1	ENSG00000148459	ENSG00000148459	protein_coding	protein_coding	4.62716	4.59819	4.14	4.11	1	1	0.00272995	9.99467e-85	0.780823	0.780823	1_to_1	identical gene model		12;5;5;8	12;5;8;5	4	4	new_contig_added, diff_parts_same_contig			GRC Housekeeping			1	Coenzyme Q10 deficiency, primary, 2	3	known_molec_cause	0	Orphanet_254898	0.75537	0
Blood	ENSG00000148468	FAM171A1	ENSG00000148468	ENSG00000148468	protein_coding	protein_coding	8.04886	7.99732	7.51	7.45	1	1	0.00272937	9.99467e-85	0.101942	0.101942	1_to_1	identical gene model		8;4;3	8;3;4	3	3				GRC Housekeeping							0	EFO_0010699	0.18179	0
Blood	ENSG00000148481	MINDY3	ENSG00000148481	ENSG00000148481	protein_coding	protein_coding	8.44552	8.3917	7.56	7.52	1	1	0.00272927	9.99467e-85	0.937255	0.937252	1_to_1	identical gene model		15;6;7;8;2;14	6;14;15;2;7;8	6	6				GRC Housekeeping							0	EFO_0010701	0.32447	0
Blood	ENSG00000148482	SLC39A12	ENSG00000148482	ENSG00000148482	protein_coding	protein_coding					0	0			1	1	1_to_1	identical gene model		13;13;12;12	12;12;13;13	4	4	diff_parts_same_contig			GRC Housekeeping							0	EFO_0004833	0.47374	0
Blood	ENSG00000148483	TMEM236	ENSG00000148483	ENSG00000148483	protein_coding	protein_coding	0.31924	0.370704	0.24	0.29	1	1	-0.41547	2.96596e-19	0	0	1_to_1	identical gene model		4	4	1	1	diff_parts_same_contig	yes		Gap, GRC Housekeeping							0	EFO_0004509	0.20572	0
Blood	ENSG00000148484	RSU1	ENSG00000148484	ENSG00000148484	protein_coding	protein_coding	5.18606	5.15333	4.85	4.82	1	1	0.00287946	1.91685e-54	0.983143	0.983145	1_to_1	identical gene model		9;8;8;8;8	9;8;8;8;8	5	5				GRC Housekeeping							0	EFO_0007984	0.3117	0
Blood	ENSG00000148488	ST8SIA6	ENSG00000148488	ENSG00000148488	protein_coding	protein_coding	1.58993	1.58	1.4	1.385	1	1	0.00273011	9.99467e-85	0.269304	0.269304	1_to_1	identical gene model		8;4;9	8;4;9	3	3				GRC Housekeeping							0	EFO_0007817	0.33181	0
Blood	ENSG00000148498	PARD3	ENSG00000148498	ENSG00000148498	protein_coding	protein_coding	0.363333	0.360952	0.24	0.24	0	0			0.99863	0.99863	1_to_1	identical gene model		21;24;24;5;21;20;25;25;23;21;5;16;23;24;5	23;24;24;24;25;25;23;21;5;20;21;21;16;5;5	15	15				GRC Housekeeping							0	EFO_0003105	0.50352	0
Blood	ENSG00000148513	ANKRD30A	ENSG00000148513	ENSG00000148513	protein_coding	protein_coding					0	0			1	1	1_to_1	identical gene model		36;42;7;37;36	42;37;36;36;7	5	5	diff_parts_same_contig		Clone Problem	Clone Problem, GRC Housekeeping							0	EFO_0002690;EFO_0000729;Orphanet_1572	0.30984	0
Blood	ENSG00000148516	ZEB1	ENSG00000148516	ENSG00000148516	protein_coding	protein_coding	0.75265	0.748205	0.52	0.52	1	1	0.00273002	9.99467e-85	0.999316	0.999316	1_to_1	identical gene model		9;9;7;11;9;13;6;8;9;7;5;8;3;7;7;8;9;6;8;5;7;7;9;4;4	13;6;9;9;9;9;9;8;5;7;11;8;7;7;8;7;9;8;7;7;4;4;3;6;5	25	25	new_contig_added, diff_parts_same_contig			GRC Housekeeping			1	Corneal dystrophy, Fuchs endothelial, 6;Corneal dystrophy, posterior polymorphous, 3	3;3	known_molec_cause;known_molec_cause	0	Orphanet_98974	0.73932	1			yes
Blood	ENSG00000148541	FAM13C	ENSG00000148541	ENSG00000148541	protein_coding	protein_coding	1.21	1.20333	0.45	0.44	0	0			0.5	0.5	1_to_1	exon_length_diff	0.998289	11;13;3;15;6;3;6;5;2;3;3;5;3;12;14;15;14;6;14;15	15;14;14;14;15;12;15;6;13;11;3;2;3;3;3;6;3;6;5	20	19	new_contig_added, diff_parts_same_contig		Variation	Variation, GRC Housekeeping							0	EFO_0001663	0.11087	0
Blood	ENSG00000148572	NRBF2	ENSG00000148572	ENSG00000148572	protein_coding	protein_coding	44.7454	44.4756	42.845	42.68	1	1	0.00273999	1.56017e-84	0.903853	0.903853	1_to_1	identical gene model		4;3	3;4	2	2	new_contig_added, diff_parts_same_contig			GRC Housekeeping							0	EFO_0004526	0.41834	0
Blood	ENSG00000148584	A1CF	ENSG00000148584	ENSG00000148584	protein_coding	protein_coding					0	0			1	1	1_to_1	identical gene model		14;11;13;13;12;15;14;7;6;6	13;12;14;15;14;11;13;6;6;7	10	10				GRC Housekeeping							0	EFO_0004532	0.52012	1			yes
Blood	ENSG00000148600	CDHR1	ENSG00000148600	ENSG00000148600	protein_coding	protein_coding	0.375724	0.373172	0.23	0.23	1	1	0.00273002	9.99467e-85	0.977318	0.977318	1_to_1	identical gene model		17;10;2;6;3;17;4	17;17;10;4;6;2;3	7	7				GRC Housekeeping			1	Cone-rod dystrophy 15;Retinitis pigmentosa 65	3;3	known_molec_cause;known_molec_cause	0	Orphanet_1872	0.73183	0
Blood	ENSG00000148602	LRIT1	ENSG00000148602	ENSG00000148602	protein_coding	protein_coding	0.493333	0.49	0.2	0.2	0	0			0	0	1_to_1	identical gene model		4	4	1	1				GRC Housekeeping							0	HP_0000545	0.13134	0
Blood	ENSG00000148604	RGR	ENSG00000148604	ENSG00000148604	protein_coding	protein_coding	0.288	0.286	0.3	0.3	0	0			0.285714	0.285714	1_to_1	identical gene model		6;7;4;2;7;3;6;7;6;4;6;6;8;7;8;7;7;9	8;9;8;6;6;2;7;6;7;7;7;6;7;4;6;7;4;3	18	18				GRC Housekeeping			1	Retinitis pigmentosa 44	3	known_molec_cause	0	Orphanet_791	0.60694	0
Blood	ENSG00000148606	POLR3A	ENSG00000148606	ENSG00000148606	protein_coding	protein_coding	12.765	12.6832	12.845	12.78	1	1	0.00272986	9.99467e-85	0.357805	0.357805	1_to_1	identical gene model		31;5;8;3;8	8;31;5;8;3	5	5				GRC Housekeeping			1	Leukodystrophy, hypomyelinating, 7, with or without oligodontia and/or hypogonadotropic hypogonadism;Wiedemann-Rautenstrauch syndrome	3;3	known_molec_cause;known_molec_cause	1	MONDO_0011897	0.81405	0
Blood	ENSG00000148634	HERC4	ENSG00000148634	ENSG00000148634	protein_coding	protein_coding	11.4495	11.3772	10.505	10.44	1	1	0.00281433	1.42528e-70	0.978586	0.978587	1_to_1	identical gene model		23;25;4;26;24;25;3;3;23;2;4;4;3;7;2	23;26;24;25;23;25;2;3;3;7;4;4;4;3;2	15	15	diff_parts_same_contig			GRC Housekeeping							0	EFO_0004696	0.41416	0
Blood	ENSG00000148655	LRMDA	ENSG00000148655	ENSG00000148655	protein_coding	protein_coding	3.62938	4.37759	2.17	2.875	1	1	-1.1608	2.88476e-60	0.94176	0.880917	1_to_1	identical gene model		6;2;2;3;3;2;2;3;8;2;3;3;3;3;7;3	7;2;8;6;3;3;3;3;2;3;3;2;3;2;3;2	16	16	new_contig_added, diff_parts_same_contig			GRC Housekeeping			1	Albinism, oculocutaneous, type VII	3	known_molec_cause	0	Orphanet_352745	0.69366	0
Blood	ENSG00000148660	CAMK2G	ENSG00000148660	ENSG00000148660	protein_coding	protein_coding	63.9345	63.5452	59.295	59.005	1	1	0.00279115	3.79345e-79	0.976631	0.976631	1_to_1	identical gene model		21;21;21;19;20;21;22;18;13;22;9;2;7;5	21;21;19;21;22;18;21;20;13;22;9;2;5;7	14	14	new_contig_added, diff_parts_same_contig			GRC Housekeeping			1	Intellectual developmental disorder, autosomal dominant 59	3	known_molec_cause	0	MONDO_0032795	0.51185	0
Blood	ENSG00000148671	ADIRF	ENSG00000148671	ENSG00000148671	protein_coding	protein_coding	10.325	10.2733	7.59	7.555	0	0			0.982196	0.982196	1_to_1	identical gene model		3;2;4	2;3;4	3	3				GRC Housekeeping							0	EFO_0000182	0.074692	0
Blood	ENSG00000148672	GLUD1	ENSG00000148672	ENSG00000148672	protein_coding	protein_coding	141.206	140.297	138.6	137.915	1	1	0.0027518	3.63594e-84	0.239809	0.239812	1_to_1	identical gene model		13;2;3;3	13;3;2;3	4	4				GRC Housekeeping			1	Cortisone reductase deficiency 1;Hyperinsulinism-hyperammonemia syndrome	3;3	known_molec_cause;known_molec_cause	1	Orphanet_35878	0.82942	0
Blood	ENSG00000148677	ANKRD1	ENSG00000148677	ENSG00000148677	protein_coding	protein_coding	0.443429	0.440857	0.34	0.33	0	0			0	0	1_to_1	identical gene model		9	9	1	1											0	MONDO_0015470;Orphanet_154	0.36958	0
Blood	ENSG00000148680	HTR7	ENSG00000148680	ENSG00000148680	protein_coding	protein_coding	0.279024	0.277439	0.255	0.25	0	0	0.00273005	9.99467e-85	0.944678	0.944678	1_to_1	identical gene model		3;4;3	3;4;3	3	3											0	MONDO_0005090	0.59171	0
Blood	ENSG00000148688	RPP30	ENSG00000148688	ENSG00000148688	protein_coding	protein_coding	17.6472	17.5311	15.82	15.75	1	1	0.00272902	9.99467e-85	0.908283	0.908283	1_to_1	identical gene model		10;11;13;8;6;5;3;6;10;8	13;10;11;10;8;6;6;8;3;5	10	10											0	EFO_0001075	0.16333	0
Blood	ENSG00000148690	FRA10AC1	ENSG00000148690	ENSG00000148690	protein_coding	protein_coding	13.9766	13.8847	12.335	12.285	1	1	0.00269996	8.23292e-80	0.22172	0.221716	1_to_1	identical gene model		14;2;2;2;2;4	14;2;4;2;2;2	6	6											0	GO_0006306	0.10794	0
Blood	ENSG00000148700	ADD3	ENSG00000148700	ENSG00000148700	protein_coding	protein_coding	67.5879	67.1708	59.47	59.17	1	1	0.00277384	6.38506e-78	0.975166	0.975166	1_to_1	identical gene model		14;15;14;3;6;5;4;4;4;4;4;4;5;2;4;2;4;5;5;7	6;14;14;15;4;5;3;5;7;4;5;5;4;4;2;2;4;4;4;4	20	20							1	Cerebral palsy, spastic quadriplegic, 3;Spastic paraplegia 50, autosomal recessive	3;3	known_molec_cause;known_molec_cause	0	Orphanet_210141	0.57839	0
Blood	ENSG00000148702	HABP2	ENSG00000148702	ENSG00000148702	protein_coding	protein_coding	3.02	3.01	3.02	3.01	0	0			0.9375	0.9375	1_to_1	identical gene model		13;2;13	13;13;2	3	3							1	{?Thyroid cancer, nonmedullary, 5};{Venous thromboembolism, susceptibility to}	3;3	known_molec_cause;known_molec_cause	0	EFO_0004842	0.47421	0
Blood	ENSG00000148704	VAX1	ENSG00000148704	ENSG00000148704	protein_coding	protein_coding	0.466667	0.463333	0.62	0.61	0	0			0	0	1_to_1	identical gene model		4;3	4;3	2	2							1	?Microphthalmia, syndromic 11	3	known_molec_cause	0	Orphanet_202948	0.43481	0
Blood	ENSG00000148719	DNAJB12	ENSG00000148719	ENSG00000148719	protein_coding	protein_coding	6.57257	6.53246	6.145	6.105	1	1	0.00273002	9.99467e-85	0.991935	0.991936	1_to_1	identical gene model		8;9;9;8;7;2	8;9;9;8;7;2	6	6				GRC Housekeeping							0	EFO_0004696	0.18381	0
Blood	ENSG00000148730	EIF4EBP2	ENSG00000148730	ENSG00000148730	protein_coding	protein_coding	157.318	156.343	156.285	155.64	1	1	0.00271767	9.99467e-85	0	0	1_to_1	identical gene model		3	3	1	1				GRC Housekeeping							0	Orphanet_683	0.031547	0
Blood	ENSG00000148734	NPFFR1	ENSG00000148734	ENSG00000148734	protein_coding	protein_coding	0.285	0.283333	0.24	0.24	0	0			0	0	1_to_1	identical gene model		4	4	1	1			Clone Problem	Clone Problem, GRC Housekeeping							0	EFO_0004627	0.29076	0
Blood	ENSG00000148735	PLEKHS1	ENSG00000148735	ENSG00000148735	protein_coding	protein_coding	0.307143	0.305	0.2	0.2	0	0			0.801711	0.801711	1_to_1	identical gene model		6;12;7;12;13;4;11;6;6	6;12;6;13;11;12;7;6;4	9	9											0	EFO_0004875	0.32103	0
Blood	ENSG00000148737	TCF7L2	ENSG00000148737	ENSG00000148737	protein_coding	protein_coding	2.254	2.23995	1.625	1.62	1	1	0.00273003	9.99467e-85	0.998254	0.998254	1_to_1	identical gene model		7;7;4;15;13;15;7;6;15;14;4;7;2;3;2;11;13;14;15;14;15;14;13;5;6;5;5;5;6;4	14;15;11;13;14;15;14;14;13;15;15;15;13;7;4;5;6;6;5;4;5;6;5;7;7;4;7;3;2;2	30	30							1	{Diabetes mellitus, type 2, susceptibility to}	3	known_molec_cause	0	MONDO_0005148	0.64179	1			yes
Blood	ENSG00000148773	MKI67	ENSG00000148773	ENSG00000148773	protein_coding	protein_coding	0.320577	0.323137	0.17	0.17	0	0	0.00273002	9.99467e-85	0.994857	0.994857	1_to_1	identical gene model		14;15;2;4;3	14;15;2;3;4	5	5											0	EFO_0004517	0.31244	0
Blood	ENSG00000148795	CYP17A1	ENSG00000148795	ENSG00000148795	protein_coding	protein_coding	1.10088	1.09475	0.39	0.39	1	1	0.00273003	9.99467e-85	0.700529	0.700529	1_to_1	identical gene model		8;2;3;6;5;7;8;8	8;6;7;8;5;8;2;3	8	8							1	17,20-lyase deficiency, isolated;17-alpha-hydroxylase/17,20-lyase deficiency	3;3	known_molec_cause;known_molec_cause	1	Orphanet_90793	0.82931	0
Blood	ENSG00000148798	INA	ENSG00000148798	ENSG00000148798	protein_coding	protein_coding	0.287308	0.288824	0.21	0.2	0	0			0.0382653	0.0382653	1_to_1	identical gene model		3	3	1	1											0	HP_0012443	0.2661	0
Blood	ENSG00000148803	FUOM	ENSG00000148803	ENSG00000148803	protein_coding	protein_coding	18.2149	18.0983	17.055	16.98	1	1	0.0027299	9.99467e-85	0.918631	0.918626	1_to_1	identical gene model		6;6;6;5;6;3	6;6;5;6;6;3	6	6											0	EFO_0003757	0.047174	0
Blood	ENSG00000148814	LRRC27	ENSG00000148814	ENSG00000148814	protein_coding	protein_coding	8.44087	8.38693	6.66	6.62	1	1	0.00272994	9.99467e-85	0.913264	0.913264	1_to_1	identical gene model		9;11;11;11;5;12;4;5;5;3;2;3;5;8	9;8;11;12;11;11;5;5;3;4;5;5;3;2	14	14			Clone Problem	Clone Problem							0	EFO_0009749	0.30831	0
Blood	ENSG00000148824	MTG1	ENSG00000148824	ENSG00000148824	protein_coding	protein_coding	12.3765	12.2978	11.545	11.48	1	1	0.00282435	2.33092e-58	0.95177	0.951772	1_to_1	identical gene model		11;9;10;10;11;3;7;6	11;11;9;10;7;6;10;3	8	8	diff_parts_same_contig		Variation	Variation							0	MONDO_0015263	0.075007	0
Blood	ENSG00000148826	NKX6-2	ENSG00000148826	ENSG00000148826	protein_coding	protein_coding	0.359318	0.357386	0.285	0.28	1	1	0.00273002	9.99467e-85	0.977351	0.977351	1_to_1	identical gene model		3;2	2;3	2	2							1	Spastic ataxia 8, autosomal recessive, with hypomyelinating leukodystrophy	3	known_molec_cause	0	MONDO_0033043	0.77562	0
Blood	ENSG00000148832	PAOX	ENSG00000148832	ENSG00000148832	protein_coding	protein_coding	0.933973	0.928082	0.69	0.68	0	0			0.999075	0.999075	1_to_1	identical gene model		7;6;6;7;7;5;5;2;4;2	6;7;6;7;5;5;4;7;2;2	10	10											0	EFO_0005116	0.3561	0
Blood	ENSG00000148834	GSTO1	ENSG00000148834	ENSG00000148834	protein_coding	protein_coding	9.31212	9.25301	8.58	8.53	1	1	0.00273023	9.99467e-85	0.991677	0.991677	1_to_1	identical gene model		5;6;4;5;5;5;6	5;5;6;5;6;5;4	7	7											0	EFO_0004875	0.291	0
Blood	ENSG00000148835	TAF5	ENSG00000148835	ENSG00000148835	protein_coding	protein_coding	11.1642	11.0936	10.96	10.88	1	1	0.00272929	9.99467e-85	0	0	1_to_1	identical gene model		11	11	1	1											0	EFO_0000764	0.57977	0
Blood	ENSG00000148840	PPRC1	ENSG00000148840	ENSG00000148840	protein_coding	protein_coding	6.68937	6.64638	6.045	6.01	1	1	0.00272997	9.99467e-85	0.992167	0.992167	1_to_1	identical gene model		14;10;12;2;7;3	12;14;10;7;2;3	6	6											0	EFO_0004526	0.32725	0
Blood	ENSG00000148841	ITPRIP	ENSG00000148841	ENSG00000148841	protein_coding	protein_coding	4.64835	4.62032	3.97	3.94	1	1	0.00347096	4.91016e-06	0.990034	0.990036	1_to_1	identical gene model		3;2;2;3;3	3;2;2;3;3	5	5											0	EFO_0004584	0.35486	0
Blood	ENSG00000148842	CNNM2	ENSG00000148842	ENSG00000148842	protein_coding	protein_coding	2.12221	2.11557	2.01	2	1	1	0.00272868	1.01001e-84	0.945558	0.945558	1_to_1	identical gene model		2;8;7;3	8;2;7;3	4	4							1	Hypomagnesemia 6, renal;Hypomagnesemia, seizures, and mental retardation	3;3	known_molec_cause;known_molec_cause	0	Orphanet_34527	0.69604	0
Blood	ENSG00000148843	PDCD11	ENSG00000148843	ENSG00000148843	protein_coding	protein_coding	5.23232	5.19934	4.665	4.645	1	1	0.00290049	3.05431e-37	0.972523	0.972526	1_to_1	identical gene model		36;2;2;2;6;3;36	36;36;6;2;3;2;2	7	7											0	EFO_0005208	0.23626	0
Blood	ENSG00000148848	ADAM12	ENSG00000148848	ENSG00000148848	protein_coding	protein_coding	1.39169	1.38241	0.955	0.95	1	1	0.00272957	9.99467e-85	0.19585	0.19585	1_to_1	identical gene model		19;23;9;4;2;4;2	23;19;4;2;4;9;2	7	7							1	Cone-rod dystrophy 9	3	known_molec_cause	0	EFO_0009270	0.41875	0
Blood	ENSG00000148908	RGS10	ENSG00000148908	ENSG00000148908	protein_coding	protein_coding	74.7201	74.1996	66.97	66.67	1	1	0.00272924	9.99467e-85	0.901617	0.901617	1_to_1	identical gene model		4;5;5;3;2	5;5;4;3;2	5	5											0	EFO_0004833	0.17451	0
Blood	ENSG00000148925	BTBD10	ENSG00000148925	ENSG00000148925	protein_coding	protein_coding	1.71693	1.70664	1.415	1.41	1	1	0.00273011	9.99467e-85	0.995446	0.995446	1_to_1	identical gene model		9;7;6;6;4;9;3;8;4;8;3	9;9;8;8;6;6;7;3;4;4;3	11	11											0	EFO_0004838	0.14712	0
Blood	ENSG00000148926	ADM	ENSG00000148926	ENSG00000148926	protein_coding	protein_coding	2.1096	2.09681	1.71	1.7	1	1	0.00230356	2.31735e-07	0.997782	0.997781	1_to_1	identical gene model		4;3;5;4;2;3;2;3	4;3;2;3;3;5;4;2	8	8	diff_parts_same_contig						1	?Optic atrophy 11	3	known_molec_cause	0	EFO_0007660	0.20019	0
Blood	ENSG00000148935	GAS2	ENSG00000148935	ENSG00000148935	protein_coding	protein_coding	2.70992	2.69283	2.27	2.26	1	1	0.00273005	9.99467e-85	0.907388	0.907388	1_to_1	identical gene model		8;8;9;2;6;5;4;4;5;5;1	1;6;4;8;4;8;9;5;5;5;2	11	11											0	MONDO_0019391	0.51552	0
Blood	ENSG00000148942	SLC5A12	ENSG00000148942	ENSG00000148942	protein_coding	protein_coding	1.642	1.566	0.3	0.3	0	0			0	0	1_to_1	identical gene model		9;15;15;4;9	15;15;9;9;4	5	5											0	EFO_0000389	0.12364	0
Blood	ENSG00000148943	LIN7C	ENSG00000148943	ENSG00000148943	protein_coding	protein_coding	1.7246	1.71362	1.56	1.55	1	1	0.00272977	9.99467e-85	0.934096	0.934095	1_to_1	identical gene model		5;4	5;4	2	2											0	EFO_0003923	0.27873	0
Blood	ENSG00000148948	LRRC4C	ENSG00000148948	ENSG00000148948	protein_coding	protein_coding	0.18	0.18	0.18	0.18	0	0			0.9	0.9	1_to_1	identical gene model		2;3;7;5;3;4;3	2;3;7;3;5;3;4	7	7											0	EFO_0006527	0.46225	0
Blood	ENSG00000148950	IMMP1L	ENSG00000148950	ENSG00000148950	protein_coding	protein_coding	17.6642	17.5478	11.9	11.77	1	1	0.00273035	9.99467e-85	0.836002	0.836002	1_to_1	identical gene model		7;4;5;3;5;6;4;5;6;5;2;2;3;2;4;9	4;4;6;4;7;2;9;3;5;3;5;5;6;5;2;2	16	16	new_contig_added, diff_parts_same_contig										0	Orphanet_77	0.33336	0
Blood	ENSG00000148965	SAA4	ENSG00000148965	ENSG00000148965	protein_coding	protein_coding	1.662	1.648	1.15	1.14	0	0			0.5	0.5	1_to_1	identical gene model		4	4	1	1	diff_parts_same_contig										0	EFO_0007937	0.071837	0
Blood	ENSG00000148985	PGAP2	ENSG00000148985	ENSG00000148985	protein_coding	protein_coding	7.81482	7.7661	7.355	7.28	1	1	0.00273001	9.99467e-85	0.994568	0.994568	1_to_1	identical gene model		7;7;7;7;6;5;6;6;7;5;4;8;3;8;6;6;6;5;6;4;4;3;7;6;7;4;5;6;3;2;8;2;3;8;7;5;2	8;7;7;5;6;3;6;7;5;6;7;6;8;6;4;6;7;5;8;8;7;4;2;7;3;5;7;4;3;6;6;5;6;4;3;2;2	37	37							1	Hyperphosphatasia with mental retardation syndrome 3	3	known_molec_cause	0	Orphanet_247262	0.74056	0
Blood	ENSG00000149016	TUT1	ENSG00000149016	ENSG00000149016	protein_coding	protein_coding	6.88902	6.84504	6.445	6.41	1	1	0.00272947	9.99467e-85	0.976292	0.976292	1_to_1	identical gene model		3;9;3;2;9;4;4	9;9;2;3;3;4;4	7	7											0	HP_0012443	0.2661	0
Blood	ENSG00000149021	SCGB1A1	ENSG00000149021	ENSG00000149021	protein_coding	protein_coding					0	0			1	1	1_to_1	identical gene model		3;4	4;3	2	2	diff_parts_same_contig										0	EFO_0000341	0.41442	0
Blood	ENSG00000149043	SYT8	ENSG00000149043	ENSG00000149043	protein_coding	protein_coding	0.243514	0.241892	0.18	0.18	0	0			0.332749	0.332749	1_to_1	identical gene model		8;9;9;4;8;5;7;4;6;6;2;2;3;2	5;4;6;3;6;9;7;4;9;8;8;2;2;2	14	14	diff_parts_same_contig		Clone Problem	Clone Problem							0	EFO_0000571	0.18479	0
Blood	ENSG00000149050	ZNF214	ENSG00000149050	ENSG00000149050	protein_coding	protein_coding	0.1865	0.1855	0.15	0.15	0	0			0.714057	0.714057	1_to_1	identical gene model		3;3;4;4	3;4;4;3	4	4											0	EFO_0000305	0.03732	0
Blood	ENSG00000149054	ZNF215	ENSG00000149054	ENSG00000149054	protein_coding	protein_coding	0.472857	0.470143	0.31	0.31	0	0			0.936227	0.936227	1_to_1	identical gene model		7;6;6;5;6;4;8;7;7	6;8;7;7;7;5;6;6;4	9	9											0	MONDO_0007534	0.014116	0
Blood	ENSG00000149084	HSD17B12	ENSG00000149084	ENSG00000149084	protein_coding	protein_coding	4.12102	4.09451	3.65	3.63	1	1	0.00272976	9.99467e-85	0.97343	0.97343	1_to_1	identical gene model		11;4;2;9;8;6;3;5;5;3;6;3;10;9	8;6;11;6;4;3;10;9;9;3;5;5;3;2	14	14											0	EFO_0004340	0.42384	0
Blood	ENSG00000149089	APIP	ENSG00000149089	ENSG00000149089	protein_coding	protein_coding	7.26536	7.21993	6.215	6.18	1	1	0.00272941	9.99467e-85	0.875915	0.875915	1_to_1	identical gene model		7;6;8	8;7;6	3	3	diff_parts_same_contig										0	MONDO_0005148	0.30858	0
Blood	ENSG00000149090	PAMR1	ENSG00000149090	ENSG00000149090	protein_coding	protein_coding					0	0			0.75	0.833333	1_to_1	exon_length_diff	0.99872	13;5;2;8;11;9;11;13;12	12;11;9;11;13;13;2;5;8	9	9	new_contig_added, diff_parts_same_contig										0	EFO_0004339	0.37145	0
Blood	ENSG00000149091	DGKZ	ENSG00000149091	ENSG00000149091	protein_coding	protein_coding	95.3898	94.8009	77.17	76.9	1	1	0.00272179	1.35956e-84	0.989458	0.989457	1_to_1	identical gene model		30;31;31;32;31;4;5;31;4;4;3;3;3;31;26;28;6;7;26;31;2;4;4;4	31;31;28;26;3;31;31;4;31;30;31;4;32;4;26;4;3;5;7;3;6;4;2	24	23	diff_parts_same_contig		Clone Problem	Clone Problem							0	EFO_0000304	0.24851	0
Blood	ENSG00000149100	EIF3M	ENSG00000149100	ENSG00000149100	protein_coding	protein_coding	13.9207	13.8283	13.16	13.085	1	1	0.00272896	9.99467e-85	0.976868	0.976867	1_to_1	identical gene model		8;6;8;6;5;8;6;11;3;6;3;6;5	6;11;5;3;8;6;8;6;6;3;5;8;6	13	13											0	EFO_0004704	0.143	0
Blood	ENSG00000149115	TNKS1BP1	ENSG00000149115	ENSG00000149115	protein_coding	protein_coding	1.01574	1.00912	0.755	0.75	1	1	0.00273002	9.99467e-85	0.987425	0.987425	1_to_1	identical gene model		12;6;3;7;2;2;11	7;12;2;11;6;2;3	7	7	diff_parts_same_contig										0	EFO_0004614	0.25172	0
Blood	ENSG00000149124	GLYAT	ENSG00000149124	ENSG00000149124	protein_coding	protein_coding	0.72	0.715	0.63	0.625	0	0			0.777778	0.777778	1_to_1	identical gene model		5;6;6;2;3;5	3;6;5;6;5;2	6	6	diff_parts_same_contig, new_contig_added										0	EFO_0000318	0.26484	0
Blood	ENSG00000149131	SERPING1	ENSG00000149131	ENSG00000149131	protein_coding	protein_coding	4.8179	4.78874	2.24	2.22	1	1	0.00273059	9.99467e-85	0.996813	0.996813	1_to_1	identical gene model		8;8;8;7;7;3;3;4;2;6;2;4;4	3;3;8;8;8;7;7;4;6;4;2;4;2	13	13	diff_parts_same_contig, new_contig_added						1	Angioedema, hereditary, 1 and 2;Complement component 4, partial deficiency of	3;3	known_molec_cause;known_molec_cause	1	Orphanet_100050	0.84312	0
Blood	ENSG00000149133	OR5F1	ENSG00000149133	ENSG00000149133	protein_coding	protein_coding	0.99	0.98	0.99	0.98	0	0			0	0	1_to_1	identical gene model		1	1	1	1	diff_parts_same_contig										0	EFO_0000621	0.21332	0
Blood	ENSG00000149136	SSRP1	ENSG00000149136	ENSG00000149136	protein_coding	protein_coding	28.335	28.1513	28.61	28.435	1	1	0.00271381	9.23547e-69	0.883865	0.883864	1_to_1	identical gene model		17;11;6;5;8	11;17;8;6;5	5	5	diff_parts_same_contig, new_contig_added										0	EFO_0000764	0.5841	0
Blood	ENSG00000149150	SLC43A1	ENSG00000149150	ENSG00000149150	protein_coding	protein_coding	4.33561	4.30742	3.705	3.675	1	1	0.00272991	9.99467e-85	0.978462	0.978465	1_to_1	identical gene model		15;6;6;15;4;7;7;4;7;6	15;15;6;4;7;7;7;6;6;4	10	10	diff_parts_same_contig										0	EFO_0004875	0.17352	0
Blood	ENSG00000149177	PTPRJ	ENSG00000149177	ENSG00000149177	protein_coding	protein_coding	6.98972	6.78333	6.145	5.955	1	1	0.050528	9.51199e-31	0.992366	0.992612	1_to_1	exon_count_diff		25;9;5;3;4;3;25;25	25;25;26;9;4;3;5;3	8	8							1	?Mungan syndrome;Colon cancer, somatic;Cornelia de Lange syndrome 4	3;3;3	known_molec_cause;known_molec_cause;known_molec_cause	0	EFO_0004584	0.68084	0
Blood	ENSG00000149179	CSTPP1	ENSG00000149179	ENSG00000149179	protein_coding	protein_coding	6.14883	6.11095	5.65	5.62	1	1	0.00272976	9.99467e-85	0.978724	0.978724	1_to_1	identical gene model		9;9;9;8;3;6;8;4;5;6;6;6;6;8;10;3;2;5;4;3;6;6;1	3;10;6;3;6;2;9;4;9;8;9;5;8;5;6;8;6;6;6;3;4;6;1	23	23											0	EFO_0004612	0.2462	0
Blood	ENSG00000149182	ARFGAP2	ENSG00000149182	ENSG00000149182	protein_coding	protein_coding	58.267	57.8961	58.59	58.28	1	1	0.00272887	1.0162e-84	0.99043	0.99043	1_to_1	identical gene model		16;15;5;7;16;10;10;2;3;5;2;8;6;8;6;2;8;4;4;8;6;6;4;7;7;9;10;6;11;3	15;11;16;16;10;6;5;8;9;2;7;8;10;2;7;10;3;8;8;7;6;6;4;6;6;3;4;5;4;2	30	30											0	EFO_0000304	0.10415	0
Blood	ENSG00000149187	CELF1	ENSG00000149187	ENSG00000149187	protein_coding	protein_coding	36.1659	35.938	35.485	35.315	1	1	0.00272966	9.99467e-85	0.907955	0.907956	1_to_1	identical gene model		14;13;13;13;14;5;2;4;4;2;5;6;5;16;16;2;3;3;4;5;4	14;13;13;14;13;5;16;16;2;4;3;5;2;5;4;5;4;3;2;4	21	20	diff_parts_same_contig, new_contig_added										0	EFO_0004703	0.17015	0
Blood	ENSG00000149196	HIKESHI	ENSG00000149196	ENSG00000149196	protein_coding	protein_coding	11.2984	11.2197	10.025	9.945	1	1	0.00272909	9.99467e-85	0.935788	0.935785	1_to_1	identical gene model		5;5;2;6;4;4;4;5	4;5;4;5;4;6;5;2	8	8	new_contig_added, diff_parts_same_contig						1	Leukodystrophy, hypomyelinating, 13	3	known_molec_cause	0	MONDO_0014813;Orphanet_289494	0.36958	0
Blood	ENSG00000149201	CCDC81	ENSG00000149201	ENSG00000149201	protein_coding	protein_coding	0.581154	0.578077	0.285	0.285	1	1	0.00273002	9.99467e-85	0.843764	0.843764	1_to_1	identical gene model		14;15;2;10;4;4;4;3;4;4	14;15;4;4;4;4;10;4;3;2	10	10	diff_parts_same_contig										0	MONDO_0004641	0.32507	0
Blood	ENSG00000149212	SESN3	ENSG00000149212	ENSG00000149212	protein_coding	protein_coding	41.2894	41.0274	37.775	37.565	1	1	0.00272372	1.381e-84	0.38471	0.384696	1_to_1	identical gene model		9;6;10;4;4;6	10;9;6;6;4;4	6	6	diff_parts_same_contig, new_contig_added										0	EFO_0004842	0.3638	0
Blood	ENSG00000149218	ENDOD1	ENSG00000149218	ENSG00000149218	protein_coding	protein_coding	21.0629	20.9243	20.725	20.56	1	1	0.00272997	9.99467e-85	0	0	1_to_1	identical gene model		2	2	1	1	diff_parts_same_contig, new_contig_added		Variation, Clone Problem	Variation, Clone Problem							0	EFO_0004584	0.42	0
Blood	ENSG00000149231	CCDC82	ENSG00000149231	ENSG00000149231	protein_coding	protein_coding	4.25189	4.23879	3.15	3.13	1	1	0.00272908	9.99467e-85	0.985055	0.985055	1_to_1	identical gene model		9;7;3;2;5;3;2;2;10;7;9;5;12;7;11;10;10;10;10;8	9;10;9;7;12;11;10;10;10;10;2;7;7;5;8;5;2;3;3;2	20	20	diff_parts_same_contig										0	Orphanet_88616	0.34001	0
Blood	ENSG00000149243	KLHL35	ENSG00000149243	ENSG00000149243	protein_coding	protein_coding	0.751574	0.747176	0.49	0.49	1	1	0.00273003	9.99467e-85	0.799601	0.799601	1_to_1	identical gene model		6;5;2;6;1	6;6;1;5;2	5	5	new_contig_added, diff_parts_same_contig										0	EFO_0007993	0.17576	0
Blood	ENSG00000149256	TENM4	ENSG00000149256	ENSG00000149256	protein_coding	protein_coding	0.450933	0.452703	0.21	0.205	0	0	0.00272996	9.99467e-85	0.288571	0.288571	1_to_1	identical gene model		34;2;4;3;6;5;5;4;3;4;3	34;6;3;4;4;3;5;3;4;5	11	10	new_contig_added, diff_parts_same_contig						1	Essential tremor, hereditary, 5	3	known_molec_cause	0	EFO_0003108	0.73606	0
Blood	ENSG00000149257	SERPINH1	ENSG00000149257	ENSG00000149257	protein_coding	protein_coding	3.37675	3.35631	2.575	2.55	1	1	0.0027298	9.99467e-85	0.977547	0.977547	1_to_1	identical gene model		5;5;3;5;3;3;4;2;3;2;2;5;5;6;6;6	6;3;6;4;5;3;2;5;5;5;6;2;5;3;3;2	16	16	diff_parts_same_contig						1	Osteogenesis imperfecta, type X;{Preterm premature rupture of the membranes, susceptibility to}	3;3	known_molec_cause;known_molec_cause	0	EFO_0004339	0.68243	0
Blood	ENSG00000149260	CAPN5	ENSG00000149260	ENSG00000149260	protein_coding	protein_coding	2.906	2.88625	2.76	2.75	1	1	0.00272968	9.99467e-85	0.930907	0.930907	1_to_1	identical gene model		14;4;4;14;14;3;13;9	14;4;13;14;14;3;9;4	8	8	new_contig_added, diff_parts_same_contig		Clone Problem	Clone Problem			1	Vitreoretinopathy, neovascular inflammatory	3	known_molec_cause	0	EFO_1001129	0.59693	0
Blood	ENSG00000149262	INTS4	ENSG00000149262	ENSG00000149262	protein_coding	protein_coding	18.2003	18.0842	16.63	16.54	1	1	0.00305046	3.57348e-18	0.980649	0.980647	1_to_1	identical gene model		24;4;4;4;3;12;2;5;23;5;9	24;23;9;5;4;2;4;12;5;4;3	11	11	diff_parts_same_contig				High Signal Region	High Signal Region					0	EFO_0004309	0.26765	0
Blood	ENSG00000149269	PAK1	ENSG00000149269	ENSG00000149269	protein_coding	protein_coding	75.2368	74.7784	73.83	73.44	1	1	0.00276517	4.599e-84	0.976327	0.976328	1_to_1	identical gene model		16;15;5;8;2;3;3;8;6;15;4;3;5;3;15;3;5;7;4;6	15;15;16;15;8;8;7;6;5;3;3;2;4;6;3;5;5;4;3;3	20	20	new_contig_added, diff_parts_same_contig						1	Intellectual developmental disorder with macrocephaly, seizures, and speech delay	3	known_molec_cause	0	EFO_0010259	0.62435	0
Blood	ENSG00000149273	RPS3	ENSG00000149273	ENSG00000149273	protein_coding	protein_coding	98.7905	98.1306	86.95	86.51	1	1	0.00272995	9.99467e-85	0.997715	0.997715	1_to_1	identical gene model		7;6;6;4;3;7;6;5;7;5;5;5;5;4;5;7;7;6;6;3	5;5;7;4;7;6;7;6;7;6;6;5;6;7;5;3;5;4;3;5	20	20	diff_parts_same_contig										0	Orphanet_586	0.49338	0
Blood	ENSG00000149289	ZC3H12C	ENSG00000149289	ENSG00000149289	protein_coding	protein_coding	0.205	0.205	0.205	0.205	0	0			0.997912	0.997912	1_to_1	identical gene model		6;5;6	6;6;5	3	3	new_contig_added, diff_parts_same_contig										0	EFO_0004612	0.42775	0
Blood	ENSG00000149292	TTC12	ENSG00000149292	ENSG00000149292	protein_coding	protein_coding	5.99345	5.95711	5.47	5.44	1	1	0.00273004	9.99467e-85	0.989312	0.989308	1_to_1	identical gene model		22;22;5;10;7;4;23;7;3;21;4;23;3;4;9;3;8;5;22;8;8;3	5;10;22;8;8;9;23;23;22;7;4;4;22;21;5;8;3;3;7;4;3;3	22	22	diff_parts_same_contig, new_contig_added						1	Ciliary dyskinesia, primary, 45	3	known_molec_cause	0	MONDO_0032924	0.56669	0
Blood	ENSG00000149294	NCAM1	ENSG00000149294	ENSG00000149294	protein_coding	protein_coding	1.54346	1.53432	0.905	0.9	1	1	0.00236456	2.78324e-09	0.997395	0.99743	1_to_1	exon_count_diff		28;24;3;4;4;5;10;5;10;17;2;7;27;11;8;3;3;3;20;12;28;29;10;10;27;29;12;25;28;28	20;21;19;20;21;16;17;20;4;2;4;19;9;2;20;5;20;3;7;10;11;8;10;4;4;3;3;2;5;3	30	30	new_contig_added, diff_parts_same_contig		Clone Problem	Clone Problem							0	EFO_0006527	0.47333	0
Blood	ENSG00000149295	DRD2	ENSG00000149295	ENSG00000149295	protein_coding	protein_coding	1.502	1.49	0.72	0.71	0	0			0.84375	0.84375	1_to_1	identical gene model		7;8;4;8;3;6;3;7;4;7	8;7;7;7;8;6;4;3;4	10	9	new_contig_added, diff_parts_same_contig										0	MONDO_0005090	0.74301	0
Blood	ENSG00000149300	C11orf52	ENSG00000149300	ENSG00000149300	protein_coding	protein_coding					0	0			1	1	1_to_1	identical gene model		4;4;3;4	4;4;4;3	4	4	diff_parts_same_contig		Clone Problem	Clone Problem							0	EFO_0004343	0.031707	0
Blood	ENSG00000149305	HTR3B	ENSG00000149305	ENSG00000149305	protein_coding	protein_coding	0.313154	0.311409	0.23	0.22	1	1	0.00273003	9.99467e-85	0.307396	0.307396	1_to_1	identical gene model		9;8;5	9;8;5	3	3	new_contig_added, diff_parts_same_contig										0	MONDO_0005090	0.59377	0
Blood	ENSG00000149308	NPAT	ENSG00000149308	ENSG00000149308	protein_coding	protein_coding	7.58674	7.53791	7	6.955	1	1	0.00272918	9.99467e-85	0.879313	0.879313	1_to_1	identical gene model		18;2;5;2;6;13	18;2;5;2;13;6	6	6	diff_parts_same_contig, new_contig_added		Clone Problem	Clone Problem							0	Orphanet_100	0.39793	0
Blood	ENSG00000149311	ATM	ENSG00000149311	ENSG00000149311	protein_coding	protein_coding	19.9973	19.8763	15.97	15.88	1	1	0.00262587	2.89325e-63	0.995533	0.995533	1_to_1	identical gene model	0.999885	63;2;64;37;2;4;6;2;4;4;2;61;5;4;4;2;6;5;2;22;3;5;3;6;5;2;5;6;6;62;63	63;63;61;62;5;4;64;6;6;5;4;6;5;2;2;2;3;37;4;2;22;3;5;6;2;2;5;4;6;4;2	31	31	new_contig_added, diff_parts_same_contig		Clone Problem	Clone Problem			1	Ataxia-telangiectasia;Lymphoma, B-cell non-Hodgkin, somatic;Lymphoma, mantle cell, somatic;T-cell prolymphocytic leukemia, somatic;{Breast cancer, susceptibility to}	3;3;3;3;3	known_molec_cause;known_molec_cause;known_molec_cause;known_molec_cause;known_molec_cause	1	Orphanet_100	0.87322	1	ataxia-telangiectasia	yes	yes
Blood	ENSG00000149313	AASDHPPT	ENSG00000149313	ENSG00000149313	protein_coding	protein_coding	1.54915	1.53662	1.335	1.325	1	1	0.00401656	0.00199762	0.980044	0.980062	1_to_1	identical gene model		6;5;5;4;2	4;5;5;6;2	5	5	diff_parts_same_contig										0	EFO_0004747	0.1986	0
Blood	ENSG00000149328	GLB1L2	ENSG00000149328	ENSG00000149328	protein_coding	protein_coding	0.872697	0.867763	0.525	0.525	1	1	0.00273006	9.99467e-85	0.956629	0.956629	1_to_1	identical gene model		20;22;4;7;19	20;19;22;4;7	5	5	diff_parts_same_contig, new_contig_added										0	EFO_0007800	0.16538	0
Blood	ENSG00000149346	SLX4IP	ENSG00000149346	ENSG00000149346	protein_coding	protein_coding	7.26192	7.21687	6.96	6.9	1	1	0.00272922	9.99467e-85	0.000677456	0.000677456	1_to_1	identical gene model		8;4	8;4	2	2	diff_parts_same_contig, new_contig_added										0	EFO_0006336	0.46589	0
Blood	ENSG00000149357	LAMTOR1	ENSG00000149357	ENSG00000149357	protein_coding	protein_coding	46.0187	45.717	44.97	44.645	1	1	0.0027295	9.99467e-85	0.980665	0.980664	1_to_1	identical gene model		5;4;5;4;5;3;3;5	5;4;5;3;4;5;5;3	8	8	diff_parts_same_contig		Variation	Variation							0	EFO_0000181	0.18479	0
Blood	ENSG00000149380	P4HA3	ENSG00000149380	ENSG00000149380	protein_coding	protein_coding	0.476279	0.473488	0.21	0.21	1	1	0.00273003	9.99467e-85	0.236303	0.236303	1_to_1	identical gene model		13;13;16;12;2;4;3	3;16;4;13;13;12;2	7	7											0	EFO_0000304	0.23032	0
Blood	ENSG00000149403	GRIK4	ENSG00000149403	ENSG00000149403	protein_coding	protein_coding	0.574148	0.570074	0.31	0.31	1	1	0.00273012	9.99467e-85	0.882105	0.882105	1_to_1	identical gene model		2;20;4;5;21;3;18;21	21;21;2;20;18;4;5;3	8	8											0	EFO_0000474	0.60442	0
Blood	ENSG00000149418	ST14	ENSG00000149418	ENSG00000149418	protein_coding	protein_coding	40.755	40.5031	39.715	39.475	1	1	0.00273841	3.25872e-84	0.405496	0.405497	1_to_1	identical gene model		19;6;5;6	19;6;6;5	4	4							1	Ichthyosis, congenital, autosomal recessive 11	3	known_molec_cause	0	Orphanet_91132	0.65639	0
Blood	ENSG00000149428	HYOU1	ENSG00000149428	ENSG00000149428	protein_coding	protein_coding	8.35098	8.3012	6.87	6.83	1	1	0.00211953	2.75808e-06	0.99509	0.995288	1_to_1	exon_length_diff	0.999105	3;7;6;2;3;6;17;2;4;6;6;19;5;7;19;6;25;8;18;26;26;5;26	26;8;18;25;26;19;26;2;2;19;17;4;7;7;6;6;5;6;5;3;6;6;3	23	23	diff_parts_same_contig, new_contig_added		Clone Problem	Clone Problem			1	?Immunodeficiency 59 and hypoglycemia	3	known_molec_cause	0	MONDO_0009305	0.52228	0
Blood	ENSG00000149435	GGTLC1	ENSG00000149435	ENSG00000149435	protein_coding	protein_coding					0	0			1	1	1_to_1	identical gene model		6;5;6	5;6;6	3	3											0	EFO_0000729	0.30523	0
Blood	ENSG00000149443	SCP2D1-AS1	ENSG00000149443	ENSG00000149443	lncRNA	lncRNA					0	0					1_to_1	identical gene model		2;3	2;3	2	2	diff_parts_same_contig													0
Blood	ENSG00000149451	ADAM33	ENSG00000149451	ENSG00000149451	protein_coding	protein_coding	0.417647	0.412941	0.21	0.21	0	0			0.838778	0.838778	1_to_1	identical gene model		21;22;22;11;2;10;20	11;22;2;21;20;22;10	7	7											0	MONDO_0010940	0.37546	0
Blood	ENSG00000149452	SLC22A8	ENSG00000149452	ENSG00000149452	protein_coding	protein_coding	0.48	0.476667	0.5	0.49	0	0			0.192308	0.192308	1_to_1	identical gene model		9;11;11;2;10;2;5;4;2;11	2;11;2;11;10;9;11;5;4;2	10	10	diff_parts_same_contig		Variation	Variation							0	EFO_0004274	0.50341	0
Blood	ENSG00000149474	KAT14	ENSG00000149474	ENSG00000149474	protein_coding	protein_coding	1.94165	1.9298	1.49	1.475	1	1	0.00273001	9.99467e-85	0.990948	0.990959	1_to_1	identical gene model	0.999976	10;10;2;2;2;9;2	2;2;2;2;10;10;9	7	7	new_contig_added, diff_parts_same_contig										0	HP_0001250;HP_0001263;MONDO_0100133	0.2661	0
Blood	ENSG00000149476	TKFC	ENSG00000149476	ENSG00000149476	protein_coding	protein_coding	17.2263	17.1169	16.27	16.15	1	1	0.00271924	1.47511e-49	0.94695	0.946951	1_to_1	identical gene model		18;2;2;2;5;4;3;2;4;16;4;5;4;5;2;6;5;3;7;3;2	18;2;5;6;5;5;4;4;5;2;16;2;3;2;3;2;3;7;4;2;4	21	21	new_contig_added, diff_parts_same_contig		Variation	Variation			1	Triokinase and FMN cyclase deficiency syndrome	3	known_molec_cause	0	MONDO_0032927	0.59435	0
Blood	ENSG00000149480	MTA2	ENSG00000149480	ENSG00000149480	protein_coding	protein_coding	55.9057	55.5602	55.66	55.32	1	1	0.00276389	5.54965e-79	0.954529	0.954529	1_to_1	identical gene model		18;16;5;18;3;3;2	18;16;18;3;3;5;2	7	7	diff_parts_same_contig										0	MONDO_0011962	0.27175	0
Blood	ENSG00000149483	TMEM138	ENSG00000149483	ENSG00000149483	protein_coding	protein_coding	12.5139	12.4324	11.845	11.76	1	1	0.00272934	9.99467e-85	0.949712	0.949711	1_to_1	identical gene model		5;3;4;4;4;4;2;4;3;2;2;5	4;3;2;5;4;4;4;4;5;3;2;2	12	12	diff_parts_same_contig		Variation	Variation			1	Joubert syndrome 16	3	known_molec_cause	0	MONDO_0009480	0.75443	0
Blood	ENSG00000149485	FADS1	ENSG00000149485	ENSG00000149485	protein_coding	protein_coding	8.1066	8.05326	7.58	7.54	1	1	0.00272974	9.99467e-85	0.706609	0.706496	1_to_1	identical gene model		12;5;6;12;4;5;4;3;3;8;6;3;5;5;2;12;4;4;5;5;2	12;6;12;5;12;8;5;6;5;5;5;5;3;4;4;4;3;4;2;2	21	20	diff_parts_same_contig						1	Fetal akinesia deformation sequence 1;Myasthenic syndrome, congenital, 9, associated with acetylcholine receptor deficiency	3;3	known_molec_cause;known_molec_cause	0	EFO_0005192	0.38963	0
Blood	ENSG00000149488	TMC2	ENSG00000149488	ENSG00000149488	protein_coding	protein_coding	0.470571	0.467429	0.36	0.355	1	1	0.00273002	9.99467e-85	0.0125448	0.0125448	1_to_1	identical gene model		20;6;15	20;15;6	3	3											0	EFO_0000203	0.14503	0
Blood	ENSG00000149489	ROM1	ENSG00000149489	ENSG00000149489	protein_coding	protein_coding	3.55751	3.53572	2.36	2.34	1	1	0.00272994	9.99467e-85	0.787905	0.787905	1_to_1	identical gene model		3;2;3;2;3	2;3;2;3;3	5	5	diff_parts_same_contig						1	Retinitis pigmentosa 7, digenic form	3	known_molec_cause	0	Orphanet_791	0.62309	0
Blood	ENSG00000149499	EML3	ENSG00000149499	ENSG00000149499	protein_coding	protein_coding	74.4619	73.9791	74.185	73.9	1	1	0.00272964	9.99467e-85	0.977319	0.977319	1_to_1	identical gene model		22;22;21;3;4;3;8;2;4;4;6;21;21;2;4;22;19;5	22;3;22;21;8;21;22;19;21;5;6;2;4;2;4;4;4;3	18	18	diff_parts_same_contig										0	EFO_0004314	0.2879	0
Blood	ENSG00000149503	INCENP	ENSG00000149503	ENSG00000149503	protein_coding	protein_coding	1.33692	1.32854	1.065	1.06	1	1	0.00272988	9.99467e-85	0.967184	0.967184	1_to_1	identical gene model		18;19;5;8;2;4	18;4;19;5;8;2	6	6											0	EFO_0004696	0.28858	0
Blood	ENSG00000149506	ZP1	ENSG00000149506	ENSG00000149506	protein_coding	protein_coding	0.615862	0.611034	0.28	0.28	0	0			0.881841	0.881841	1_to_1	identical gene model	0.999383	12;8;3;3;4	12;3;8;3;4	5	5	new_contig_added, diff_parts_same_contig						1	Oocyte maturation defect 1	3	known_molec_cause	0	Orphanet_404466	0.63487	0
Blood	ENSG00000149507	OOSP2	ENSG00000149507	ENSG00000149507	protein_coding	protein_coding	0.388571	0.384286	0.34	0.34	0	0			0.222222	0.222222	1_to_1	identical gene model		4;2;4	4;2;4	3	3			Variation	Variation							0	EFO_0000305	0.038784	0
Blood	ENSG00000149516	MS4A3	ENSG00000149516	ENSG00000149516	protein_coding	protein_coding	5.22012	5.18302	3.305	3.275	1	1	0.00273	9.99467e-85	0.950013	0.950013	1_to_1	identical gene model		7;6;5;7;2;3;2;5	5;6;3;7;7;2;5;2	8	8			Variation	Variation							0	EFO_0004308	0.24244	0
Blood	ENSG00000149527	PLCH2	ENSG00000149527	ENSG00000149527	protein_coding	protein_coding	11.7374	11.6673	9.61	9.56	1	1	0.00272952	9.99467e-85	0.986806	0.986806	1_to_1	identical gene model		19;19;22;22;22;6;4;4	4;22;22;22;19;19;4;6	8	8			Clone Problem	Clone Problem							0	MONDO_0005090	0.3917	0
Blood	ENSG00000149531	FRG1BP	ENSG00000149531	ENSG00000149531	unprocessed_pseudogene	unprocessed_pseudogene	17.0547	16.6063	15.98	15.81	1	1	0.036331	4.33811e-09	0.0388455	0.0386497	1_to_1	identical gene model		9	9	1	1	new_contig_added		Localization Problem, GRC Housekeeping, Gap	Gap	High Signal Region						0	EFO_0000616	0.0090547	0
Blood	ENSG00000149532	CPSF7	ENSG00000149532	ENSG00000149532	protein_coding	protein_coding	28.8026	28.6299	28.14	28.02	1	1	0.00272862	1.02538e-84	0.987701	0.987701	1_to_1	identical gene model		10;10;5;6;10;9;5;5;4;3;10;3;2;7;5;6;7;5;6;5;4;6;5;5;5;3	10;10;10;2;9;5;10;5;6;7;5;6;6;7;4;5;6;5;5;5;5;5;4;3;3;3	26	26	diff_parts_same_contig		Variation	Variation							0	EFO_0001663	0.11087	0
Blood	ENSG00000149534	MS4A2	ENSG00000149534	ENSG00000149534	protein_coding	protein_coding	1.55586	1.54556	1.145	1.135	1	1	0.00273001	9.99467e-85	0.978469	0.978469	1_to_1	identical gene model		7;5;3;6	3;7;5;6	4	4							1	{Atopy, susceptibility to}	3	known_molec_cause	0	MONDO_0024622	0.18479	0
Blood	ENSG00000149541	B3GAT3	ENSG00000149541	ENSG00000149541	protein_coding	protein_coding	21.0367	20.9035	19.79	19.66	1	1	0.0027287	1.00278e-84	0.976173	0.976173	1_to_1	identical gene model		5;5;6;2;5;4	5;5;6;5;2;4	6	6	diff_parts_same_contig						1	Multiple joint dislocations, short stature, craniofacial dysmorphism, with or without congenital heart defects	3	known_molec_cause	0	MONDO_0009511	0.78098	0
Blood	ENSG00000149547	EI24	ENSG00000149547	ENSG00000149547	protein_coding	protein_coding	19.4069	17.3615	18.59	16.525	1	1	0.123536	4.97155e-65	0.937724	0.948883	1_to_1	exon_count_diff		14;8;6;13;5;8;5;3;2;12;14;13;14;14	8;11;10;11;11;11;8;5;12;10;5;6;2	14	13	new_contig_added, diff_parts_same_contig		Clone Problem	Clone Problem			1	Mosaic variegated aneuploidy syndrome 2	3	known_molec_cause	0	EFO_0003847;HP_0001249	0.25871	0
Blood	ENSG00000149548	CCDC15	ENSG00000149548	ENSG00000149548	protein_coding	protein_coding	0.373119	0.369817	0.25	0.25	1	1	0.00273002	9.99467e-85	0.974135	0.974135	1_to_1	identical gene model		16;2;16;4	16;16;4;2	4	4											0	EFO_0000616	0.020881	0
Blood	ENSG00000149554	CHEK1	ENSG00000149554	ENSG00000149554	protein_coding	protein_coding	1.21258	1.20479	0.91	0.905	1	1	0.00273003	9.99467e-85	0.958143	0.958143	1_to_1	identical gene model		12;12;14;13;14;5;6;7;6;5;13;7;13;6;12	5;12;14;13;12;12;7;7;6;6;13;6;13;14;5	15	15	new_contig_added, diff_parts_same_contig										0	EFO_0000519	0.30358	0
Blood	ENSG00000149557	FEZ1	ENSG00000149557	ENSG00000149557	protein_coding	protein_coding	3.26902	3.24892	2.01	2	1	1	0.00273002	9.99467e-85	0.976603	0.976603	1_to_1	identical gene model		10;2;5;5;2;3;6;2;3;3;3;2;4;4;2;5;12	10;12;3;6;5;3;3;2;5;5;4;2;4;2;2;2;3	17	17	new_contig_added, diff_parts_same_contig		Clone Problem	Clone Problem			1	Esophageal squamous cell carcinoma, somatic	3	known_molec_cause	0	EFO_0003847;HP_0001249	0.25871	0
Blood	ENSG00000149564	ESAM	ENSG00000149564	ENSG00000149564	protein_coding	protein_coding	1.79323	1.78256	1.56	1.54	1	1	0.0027301	9.99467e-85	0.982532	0.982532	1_to_1	identical gene model		7;7;4;4;4;5	4;7;5;7;4;4	6	6											0	EFO_0000304	0.18136	0
Blood	ENSG00000149571	KIRREL3	ENSG00000149571	ENSG00000149571	protein_coding	protein_coding	2.10737	2.10658	1.515	1.5	1	1	0.00273003	9.99467e-85	0.862351	0.862351	1_to_1	identical gene model		17;14;5;2;16;5;4;3;3	17;16;5;5;14;2;4;3;3	9	9	new_contig_added, diff_parts_same_contig										0	EFO_0008111	0.45457	0
Blood	ENSG00000149573	MPZL2	ENSG00000149573	ENSG00000149573	protein_coding	protein_coding	9.23836	9.18039	8.43	8.38	1	1	0.00272984	9.99467e-85	0.780473	0.780473	1_to_1	identical gene model		6;5;3;2;2;4;5	6;5;2;5;4;2;3	7	7							1	Deafness, autosomal recessive 111	3	known_molec_cause	0	MONDO_0019588	0.60322	0
Blood	ENSG00000149575	SCN2B	ENSG00000149575	ENSG00000149575	protein_coding	protein_coding	0.322294	0.320917	0.25	0.25	1	1	0.00273004	9.99467e-85	0.191038	0.191038	1_to_1	identical gene model		4;5;1;4;4	4;4;5;4	5	4	new_contig_added, diff_parts_same_contig						1	Atrial fibrillation, familial, 14	3	known_molec_cause	0	Orphanet_334	0.60533	0
Blood	ENSG00000149577	SIDT2	ENSG00000149577	ENSG00000149577	protein_coding	protein_coding	27.1619	26.9967	26.12	25.94	1	1	0.00271317	1.45527e-82	0.978649	0.978648	1_to_1	identical gene model		27;26;27;9;4;3;2;5;6;2;3;12;7;6;4;5;4;4;27;26	4;26;27;27;2;27;26;9;5;3;6;4;12;6;2;4;7;3;5;4	20	20											0	EFO_0004530	0.41184	0
Blood	ENSG00000149582	TMEM25	ENSG00000149582	ENSG00000149582	protein_coding	protein_coding	2.86464	2.84622	2.35	2.34	1	1	0.00272983	9.99467e-85	0.979065	0.979065	1_to_1	identical gene model		9;7;9;8;8;8;6;7;4;2;3;6;2;6;2;2;4;5;5;3;3;3;4;5;9;4;4;6;4;5	8;8;8;2;9;4;2;4;5;9;7;6;6;5;3;3;5;9;4;4;6;3;5;2;7;4;4;2;3;6	30	30	diff_parts_same_contig										0	EFO_0004574	0.057745	0
Blood	ENSG00000149591	TAGLN	ENSG00000149591	ENSG00000149591	protein_coding	protein_coding	23.1328	22.9884	21.92	21.8	1	1	0.00272957	1.00178e-84	0.953419	0.953418	1_to_1	identical gene model		5;5;6;4;3;5;4;2	5;6;5;3;2;5;4;4	8	8	diff_parts_same_contig										0	EFO_0004530	0.19335	0
Blood	ENSG00000149596	JPH2	ENSG00000149596	ENSG00000149596	protein_coding	protein_coding	0.529	0.568889	0.255	0.36	0	0			0.0185185	0.0185185	1_to_1	identical gene model		2;6	6;2	2	2	new_contig_added, diff_parts_same_contig		Clone Problem	Clone Problem			1	Cardiomyopathy, dilated, 2E;Cardiomyopathy, hypertrophic, 17	3;3	known_molec_cause;known_molec_cause	0	MONDO_0013474	0.7	0
Blood	ENSG00000149599	DUSP15	ENSG00000149599	ENSG00000149599	protein_coding	protein_coding	0.483478	0.479565	0.43	0.42	0	0			0.858113	0.858113	1_to_1	identical gene model		10;7;7;7;7;4;3;6;6;6	10;3;7;7;7;7;6;6;6;4	10	10	new_contig_added										0	EFO_0004526	0.10069	0
Blood	ENSG00000149600	COMMD7	ENSG00000149600	ENSG00000149600	protein_coding	protein_coding	8.61687	8.55829	8.28	8.22	1	1	0.00272966	9.99467e-85	0.969921	0.969921	1_to_1	identical gene model		9;9;7;9	9;9;9;7	4	4	diff_parts_same_contig, new_contig_added		GRC Housekeeping	GRC Housekeeping							0	EFO_0004344	0.21461	0
Blood	ENSG00000149609	C20orf144	ENSG00000149609	ENSG00000149609	protein_coding	protein_coding	0.523129	0.519755	0.37	0.36	1	1	0.00273004	9.99467e-85	0.0762566	0.0762566	1_to_1	identical gene model		2;1	2;1	2	2											0	EFO_0004995	0.062527	0
Blood	ENSG00000149633	KIAA1755	ENSG00000149633	ENSG00000149633	protein_coding	protein_coding	0.5675	0.5625	0.195	0.195	0	0			0.59375	0.59375	1_to_1	identical gene model		14;6;3;5;2;8;2	14;3;5;2;6;8;2	7	7	diff_parts_same_contig										0	EFO_0004327	0.48232	0
Blood	ENSG00000149634	SPATA25	ENSG00000149634	ENSG00000149634	protein_coding	protein_coding	4.40729	4.37876	3.61	3.59	1	1	0.00272999	9.99467e-85	0	0	1_to_1	identical gene model		2	2	1	1	diff_parts_same_contig										0	EFO_0005653	0.033752	0
Blood	ENSG00000149635	OCSTAMP	ENSG00000149635	ENSG00000149635	protein_coding	protein_coding	0.705	0.695	0.44	0.435	0	0			0	0	1_to_1	identical gene model		3	3	1	1	diff_parts_same_contig										0	EFO_0005653	0.11674	0
Blood	ENSG00000149636	DSN1	ENSG00000149636	ENSG00000149636	protein_coding	protein_coding	1.57357	1.56407	1.38	1.38	1	1	0.00273001	9.99467e-85	0.990234	0.990234	1_to_1	identical gene model		10;11;11;11;7;8;10;12;10;6	11;10;11;11;10;12;10;7;8;6	10	10	diff_parts_same_contig										0	EFO_0004980	0.13579	0
Blood	ENSG00000149639	SOGA1	ENSG00000149639	ENSG00000149639	protein_coding	protein_coding	3.99738	3.97272	3.88	3.82	1	1	0.00272878	1.02726e-84	0.396037	0.396037	1_to_1	identical gene model		15;15;2;12	15;15;12;2	4	4	diff_parts_same_contig, new_contig_added										0	EFO_0004995	0.045142	0
Blood	ENSG00000149646	CNBD2	ENSG00000149646	ENSG00000149646	protein_coding	protein_coding	0.686774	0.682742	0.395	0.395	0	0			0.974691	0.974691	1_to_1	identical gene model		12;12;9;2;11;1;5	5;1;12;12;2;9;11	7	7	diff_parts_same_contig										0	EFO_0004995	0.39763	0
Blood	ENSG00000149651	SPINT4	ENSG00000149651	ENSG00000149651	protein_coding	protein_coding					0	0					1_to_1	identical gene model		3	3	1	1	diff_parts_same_contig										0	EFO_0002496	0.047565	0
Blood	ENSG00000149654	CDH22	ENSG00000149654	ENSG00000149654	protein_coding	protein_coding	0.421429	0.417143	0.22	0.22	0	0			0.30303	0.30303	1_to_1	identical gene model		5;12	12;5	2	2	diff_parts_same_contig										0	EFO_0004340	0.4276	0
Blood	ENSG00000149656		ENSG00000149656	ENSG00000149656	lncRNA	lncRNA	1.61865	1.25849	1.2	0.96	1	1	0.750851	1.00283e-24	0.755769	0.877742	1_to_1	identical gene model		3;3;3	3;3;3	3	3	diff_parts_same_contig		Gap	Gap	Low Mappability						0	EFO_0000637	0.054698	0
Blood	ENSG00000149657	LSM14B	ENSG00000149657	ENSG00000149657	protein_coding	protein_coding	61.7169	61.329	62.39	62.005	1	1	0.00271729	1.12174e-83	0.617201	0.617186	1_to_1	identical gene model		9;5;8;4;6	4;9;6;5;8	5	5	diff_parts_same_contig										0	EFO_0004533	0.096591	0
Blood	ENSG00000149658	YTHDF1	ENSG00000149658	ENSG00000149658	protein_coding	protein_coding	76.3718	75.8821	76.65	76.155	1	1	0.00273801	2.82683e-84	0.114053	0.114054	1_to_1	identical gene model		4;5	5;4	2	2											0	EFO_0007660	0.15882	0
Blood	ENSG00000149679	CABLES2	ENSG00000149679	ENSG00000149679	protein_coding	protein_coding	14.1746	14.0851	14.215	14.115	1	1	0.0027292	1.00206e-84	0.217377	0.217318	1_to_1	identical gene model		10;7	10;7	2	2	new_contig_added, diff_parts_same_contig										0	EFO_0005842	0.3448	0
Blood	ENSG00000149716	LTO1	ENSG00000149716	ENSG00000149716	protein_coding	protein_coding	23.683	23.5342	23.11	22.98	1	1	0.0027859	3.1372e-73	0.905286	0.90529	1_to_1	identical gene model		5;2;4;6;6;3;3;2;7;4;3;3;3;2;4;4;3;6	7;3;6;5;3;3;3;6;3;6;4;4;4;4;2;3;2;2	18	18											0	EFO_0005091	0.2791	0
Blood	ENSG00000149735	GPHA2	ENSG00000149735	ENSG00000149735	protein_coding	protein_coding	1.14286	1.13429	0.785	0.78	0	0			0.633161	0.633161	1_to_1	identical gene model		4;3;3	4;3;3	3	3	diff_parts_same_contig										0	EFO_0000389	0.17729	0
Blood	ENSG00000149742	SLC22A9	ENSG00000149742	ENSG00000149742	protein_coding	protein_coding	9.34	8.76	9.34	8.76	0	0			0.75	0.75	1_to_1	identical gene model		10;7	10;7	2	2	new_contig_added, diff_parts_same_contig										0	Orphanet_335	0.052177	0
Blood	ENSG00000149743	TRPT1	ENSG00000149743	ENSG00000149743	protein_coding	protein_coding	13.8778	13.7912	13.1	13.03	1	1	0.00272979	9.99467e-85	0.971711	0.971711	1_to_1	identical gene model		8;8;7;5;4;5;6;5;2;7;3;2;3;7;6;4	7;8;7;8;5;6;4;5;3;3;6;5;4;7;2;2	16	16	diff_parts_same_contig										0	EFO_0008354	0.20396	0
Blood	ENSG00000149761	NUDT22	ENSG00000149761	ENSG00000149761	protein_coding	protein_coding	80.2597	79.7508	78.345	77.895	1	1	0.00279492	3.22954e-75	0.917876	0.91788	1_to_1	identical gene model		6;2;5;5;4;3;3;2;2;4;2;2	2;4;6;2;5;3;2;5;3;2;2;4	12	12	diff_parts_same_contig										0	EFO_0007986	0.074832	0
Blood	ENSG00000149781	FERMT3	ENSG00000149781	ENSG00000149781	protein_coding	protein_coding	97.5859	96.9796	93.885	93.515	1	1	0.00280429	9.77695e-74	0.983493	0.983493	1_to_1	identical gene model		15;15;2;4;5;6;7;3;4	7;15;15;5;6;4;4;3;2	9	9	new_contig_added, diff_parts_same_contig						1	Leukocyte adhesion deficiency, type III	3	known_molec_cause	0	Orphanet_2968	0.71006	0
Blood	ENSG00000149782	PLCB3	ENSG00000149782	ENSG00000149782	protein_coding	protein_coding	1.70785	1.69716	0.95	0.94	1	1	0.0027301	9.99467e-85	0.986114	0.986114	1_to_1	identical gene model		31;29;4;32	31;32;29;4	4	4	diff_parts_same_contig						1	Spondylometaphyseal dysplasia with corneal dystrophy	3	known_molec_cause	0	MONDO_0030074	0.46197	0
Blood	ENSG00000149792	MRPL49	ENSG00000149792	ENSG00000149792	protein_coding	protein_coding	3.71004	3.68781	3.215	3.195	1	1	0.00272982	9.99467e-85	0.995743	0.995743	1_to_1	identical gene model		4;4;3;5;3;3;2;3;3	4;3;3;5;4;3;3;3;2	9	9	new_contig_added, diff_parts_same_contig										0	EFO_0007985	0.029105	0
Blood	ENSG00000149798	CDC42EP2	ENSG00000149798	ENSG00000149798	protein_coding	protein_coding	9.10665	9.05204	8.8	8.74	1	1	0.00273026	9.99467e-85	0.966843	0.966843	1_to_1	identical gene model		2;2	2;2	2	2	diff_parts_same_contig						1	Cone-rod dystrophy and hearing loss 2	3	known_molec_cause	0	EFO_0000519	0.18479	0
Blood	ENSG00000149806	FAU	ENSG00000149806	ENSG00000149806	protein_coding	protein_coding	310.644	308.615	264.72	263.22	1	1	0.00272954	9.99467e-85	0.981508	0.981508	1_to_1	identical gene model		4;3;4;5;5;2;5;1;4	5;4;4;5;1;4;2;5;3	9	9	diff_parts_same_contig										0	Orphanet_586	0.49338	0
[truncated: 164,096,076 more chars]
